# Prognostic whole-genome and transcriptome signatures in colorectal cancers

**DOI:** 10.1101/2023.03.28.23287846

**Authors:** Luís Nunes, Fuqiang Li, Meizhen Wu, Tian Luo, Klara Hammarström, Emma Lundin, Ingrid Ljuslinder, Artur Mezheyeuski, Per-Henrik Edqvist, Anna Löfgren-Burström, Carl Zingmark, Sofia Edin, Chatarina Larsson, Lucy Mathot, Erik Osterman, Emerik Osterlund, Viktor Ljungström, Inês Neves, Nicole Yacoub, Unnur Guðnadóttir, Helgi Birgisson, Malin Enblad, Fredrik Ponten, Richard Palmqvist, Mathias Uhlén, Kui Wu, Bengt Glimelius, Cong Lin, Tobias Sjöblom

## Abstract

Colorectal cancer (CRC) is caused by a sequence of somatic genomic alterations affecting driver genes in core cancer pathways^1^. To understand the functional and prognostic impact of cancer-causing somatic mutations, we analysed the whole genomes and transcriptomes of 1,063 primary CRCs in a population-based cohort with long-term follow-up. From the 96 mutated driver genes, 9 were novel to CRC and 24 to any cancer. Two distinct patterns of pathway co-mutations were observed, timing analyses identified 6 early and 3 late driver gene mutations, and several new signatures of CRC specific mutational processes were uncovered. Mutations in 10 protein-coding genes belonging to the WNT, EGFR, and TGF-β pathways, 2 mitochondrial DNA genes and 3 regulatory elements along with the COSMIC SBS44 signature impacted survival. Gene expression classification yielded 5 prognostic subtypes with distinct molecular features, in part explained by underlying genomic alterations. Microsatellite instable tumours could be divided in two classes with different levels of hypoxia and infiltration of immune and stromal cells. This study constitutes the largest integrated genome and transcriptome analysis of CRC to date, and links mutations, gene expressions and patient outcomes. The identification of prognostic mutations and expression subtypes can guide future efforts to individualize CRC therapy.

## Supplementary Tables for "Prognostic whole-genome and transcriptome signatures in colorectal cancers": Supplementary_Table_01.xlsx

### Sheet: Sheet1
Supplementary Table 1. Clinical and sequencing data information for the 1,063 patients included in the study.
Sample ID	DNA Tumor Sample Barcode	DNA Normal Sample Barcode	RNA Tumor Sample Barcode	RNA Normal Sample Barcode	Tumour Specimen Type	DNA Normal Specimen Type	Tumour Mean Coverage	Tumour SD Coverage	Tumour Median Coverage	Normal Mean Coverage	Normal SD Coverage	Normal Median Coverage	Tumour RNA Clean Reads	Normal RNA Clean Reads	Gender	Age group	Pre-Treated	Pre-Treated Type	Primary Site Disease	Anatomic Organ Subdivision	Tumour Site	Histology Subtype	Tumour Grade	Tumour Stage	Recurrence free survival days	Overall survival days	Vital Status	Tumour resection surgery	Hypermutation status	MSI Status	MSI Sensor2 Score	MSI Class	CMS Tumour	CRPS Tumour	ecDNA Tumour	Tumour Hypoxia Buffa Score	Normal Hypoxia Buffa Score	Liver metastases	Lung metastases	Peritoneum metastases	Ovary metastases	Bone metastases	Small intestine metastases	Omentum metastases	Diaphragm metastases	Skin metastases	Lymph node metastases	Other metastases specific	Synchronous Treatment	1st Line therapy	2nd Line therapy	3rd Line therapy
U0001	CRC-SW-U0001-T	CRC-SW-U0001-N	CRC.SW.U0001.T	Not_Applicable	Surgery	Tumour Adjacent Tissue	54.39	22.15	56	54.04	19.93	57	64203438		Female	66-79	Untreated	Not_Applicable	Rectum	Rectum	Rectum	Adenocarcinoma	Low Grade	Stage II	NA	3496	Dead	Yes	Non-Hypermutated	MSS	0.15	Not_Applicable	CMS4	CRPS2	None	27	N/A
U0002	CRC-SW-U0002-T	CRC-SW-U0002-N	CRC.SW.U0002.T	Not_Applicable	Surgery	Tumour Adjacent Tissue	53.98	22.94	55	54.77	20.02	58	65084932		Female	≥ 80	Untreated	Not_Applicable	Colon	Transverse Colon	Right Colon	Adenocarcinoma	Low Grade	Stage III	NA	3881	Alive	Yes	Non-Hypermutated	MSS	0.03	Not_Applicable	Undefined	CRPS2	Circular	-25	N/A
U0004	CRC-SW-U0004-T	CRC-SW-U0004-N	CRC.SW.U0004.T	Not_Applicable	Surgery	Tumour Adjacent Tissue	53.99	23.92	55	54.84	19.76	58	61944762		Female	≤ 65	Untreated	Not_Applicable	Colon	Sigmoid Colon	Left Colon	Adenocarcinoma	Low Grade	Stage II	NA	3839	Alive	Yes	Non-Hypermutated	MSS	0.3	Not_Applicable	CMS2	CRPS2	None	3	N/A
U0005	CRC-SW-U0005-TB	CRC-SW-U0005-NB	CRC.SW.U0005.T	Not_Applicable	Surgery	Tumour Adjacent Tissue	58.13	26.43	60	63.09	23.1	68	50717404		Female	≤ 65	Untreated	Not_Applicable	Colon	Cecum	Right Colon	Adenocarcinoma	High Grade	Stage III	596	2496	Dead	Yes	Non-Hypermutated	MSS	0.17	Not_Applicable	CMS4	CRPS2	Circular	5	N/A
U0006	CRC-SW-U0006-TB	CRC-SW-U0006-NB	CRC.SW.U0006.T	Not_Applicable	Surgery	Tumour Adjacent Tissue	49.02	25.52	49	52.4	20.88	56	43622586		Male	≤ 65	Untreated	Not_Applicable	Colon	Transverse Colon	Right Colon	Adenocarcinoma	High Grade	Stage III	315	799	Dead	Yes	Non-Hypermutated	MSS	1.09	Not_Applicable	Undefined	CRPS3	None	-25	N/A
U0007	CRC-SW-U0007-TB	CRC-SW-U0007-NB	CRC.SW.U0007.T	Not_Applicable	Surgery	Tumour Adjacent Tissue	47.35	24.75	47	55.2	21.18	60	51479296		Male	66-79	Untreated	Not_Applicable	Colon	Sigmoid Colon	Left Colon	Adenocarcinoma	Low Grade	Stage III	NA	3713	Alive	Yes	Non-Hypermutated	MSS	0.44	Not_Applicable	CMS2	CRPS3	None	-9	N/A
U0008	CRC-SW-U0008-TB	CRC-SW-U0008-NB	CRC.SW.U0008.T	Not_Applicable	Surgery	Tumour Adjacent Tissue	50.28	23.48	52	60.73	22.1	65	49060494		Female	≤ 65	Untreated	Not_Applicable	Colon	Hepatic Flexure	Right Colon	Adenocarcinoma	Low Grade	Stage II	NA	3677	Alive	Yes	Non-Hypermutated	MSS	0.09	Not_Applicable	CMS2	CRPS2	None	-5	N/A
U0012	CRC-SW-U0012-TB	CRC-SW-U0012-NB	CRC.SW.U0012.T	Not_Applicable	Surgery	Tumour Adjacent Tissue	52.5	21.85	56	55.79	21.95	61	58548052		Male	≤ 65	Untreated	Not_Applicable	Rectum	Rectum	Rectum	Mucinous Adenocarcinoma	High Grade	Stage III	NA	3610	Alive	Yes	Non-Hypermutated	MSS	0.04	Not_Applicable	CMS4	CRPS1	Circular	19	N/A
U0020	CRC-SW-U0020-TB	CRC-SW-U0020-NB	CRC.SW.U0020.T	Not_Applicable	Surgery	Tumour Adjacent Tissue	49.18	21.74	50	43.55	18.33	46	55025724		Male	≤ 65	Untreated	Not_Applicable	Colon	Sigmoid Colon	Left Colon	Adenocarcinoma	Low Grade	Stage II	NA	3467	Alive	Yes	Non-Hypermutated	MSS	0.16	Not_Applicable	CMS4	CRPS2	Linear	-23	N/A
U0023	CRC-SW-U0023-TB	CRC-SW-U0023-NB	CRC.SW.U0023.T	Not_Applicable	Surgery	Tumour Adjacent Tissue	53.64	22.29	56	82.08	30.8	89	50289602		Female	≥ 80	Untreated	Not_Applicable	Colon	Sigmoid Colon	Left Colon	Adenocarcinoma	Low Grade	Stage II	NA	3477	Alive	Yes	Non-Hypermutated	MSS	0.05	Not_Applicable	CMS4	CRPS2	BFB	29	N/A
U0030	CRC-SW-U0030-T	CRC-SW-U0030-N	CRC.SW.U0030.T	Not_Applicable	Surgery	Tumour Adjacent Tissue	55.3	21.42	57	54.37	19.57	58	64681450		Female	≥ 80	Untreated	Not_Applicable	Rectum	Rectum	Rectum	Adenocarcinoma	Low Grade	Stage I	NA	987	Dead	Yes	Non-Hypermutated	MSS	0.31	Not_Applicable	CMS2	CRPS2	None	-5	N/A
U0038	CRC-SW-U0038-TB	CRC-SW-U0038-NB	CRC.SW.U0038.T	Not_Applicable	Surgery	Tumour Adjacent Tissue	49.49	20.32	52	55.67	23	61	51602450		Female	≥ 80	Untreated	Not_Applicable	Colon	Sigmoid Colon	Left Colon	Adenocarcinoma	Low Grade	Stage II	354	523	Dead	Yes	Non-Hypermutated	MSS	0.08	Not_Applicable	CMS2	CRPS5	None	-15	N/A
U0046	CRC-SW-U0046-TB	CRC-SW-U0046-NB	CRC.SW.U0046.T	Not_Applicable	Surgery	Tumour Adjacent Tissue	47.31	23.05	49	36.58	16.84	39	52404992		Male	66-79	Untreated	Not_Applicable	Colon	Sigmoid Colon	Left Colon	Adenocarcinoma	Low Grade	Stage III	378	3111	Alive	Yes	Non-Hypermutated	MSS	0.24	Not_Applicable	CMS2	CRPS2	Circular	7	N/A
U0054	CRC-SW-U0054-TB	CRC-SW-U0054-NB	CRC.SW.U0054.T	Not_Applicable	Surgery	Tumour Adjacent Tissue	50.53	22.55	52	54.88	21.89	59	58557288		Male	≥ 80	Untreated	Not_Applicable	Colon	Sigmoid Colon	Left Colon	Adenocarcinoma	Low Grade	Stage III	2038	2316	Dead	Yes	Non-Hypermutated	MSS	0.02	Not_Applicable	CMS2	CRPS2	Linear	29	N/A
U0057	CRC-SW-U0057-TB	CRC-SW-U0057-NB	CRC.SW.U0057.T	Not_Applicable	Surgery	Tumour Adjacent Tissue	48.85	24.13	50	51.92	20.01	56	41079048		Male	66-79	Untreated	Not_Applicable	Colon	Sigmoid Colon	Left Colon	Adenocarcinoma	Low Grade	Stage III	NA	1386	Dead	Yes	Non-Hypermutated	MSS	0.6	Not_Applicable	CMS2	CRPS3	Circular	-37	N/A
U0062	CRC-SW-U0062-TB	CRC-SW-U0062-NB	CRC.SW.U0062.T	Not_Applicable	Surgery	Tumour Adjacent Tissue	52.65	23.5	55	51.4	22.5	56	57013598		Male	≤ 65	Untreated	Not_Applicable	Colon	Hepatic Flexure	Right Colon	Adenocarcinoma	Low Grade	Stage III	NA	3033	Alive	Yes	Non-Hypermutated	MSS	0.04	Not_Applicable	Undefined	CRPS1	None	9	N/A
U0066	CRC-SW-U0066-T	CRC-SW-U0066-N	CRC.SW.U0066.T	Not_Applicable	Surgery	Whole Blood	52.81	21.06	56	54.38	21	59	64604038		Male	≥ 80	Untreated	Not_Applicable	Colon	Sigmoid Colon	Left Colon	Adenocarcinoma	Low Grade	Stage II	NA	2486	Dead	Yes	Non-Hypermutated	MSS	0	Not_Applicable	CMS4	CRPS2	None	-17	N/A
U0067	CRC-SW-U0067-T	CRC-SW-U0067-N	CRC.SW.U0067.T	Not_Applicable	Surgery	Whole Blood	51.51	20.07	55	53.66	20.54	58	64766862		Female	≥ 80	Untreated	Not_Applicable	Colon	Cecum	Right Colon	Adenocarcinoma	High Grade	Stage II	NA	2580	Dead	Yes	Hypermutated	MSI	4.2	Class_1	CMS1	CRPS1	None	15	N/A
U0069	CRC-SW-U0069-T	CRC-SW-U0069-N	CRC.SW.U0069.T	Not_Applicable	Surgery	Tumour Adjacent Tissue	54.22	19.86	58	53.82	19.53	57	64938950		Female	≥ 80	Untreated	Not_Applicable	Colon	Ascending Colon	Right Colon	Mucinous Adenocarcinoma	High Grade	Stage III	NA	135	Dead	Yes	Hypermutated	MSI	25.57	Class_1	CMS4	CRPS1	None	37	N/A
U0070	CRC-SW-U0070-T	CRC-SW-U0070-N	CRC.SW.U0070.T	Not_Applicable	Surgery	Whole Blood	53.64	25.43	53	54.44	20.61	59	63224826		Male	≥ 80	Untreated	Not_Applicable	Colon	Sigmoid Colon	Left Colon	Adenocarcinoma	Low Grade	Stage I	NA	1319	Dead	Yes	Non-Hypermutated	MSS	0.6	Not_Applicable	Undefined	CRPS2	Linear	-5	N/A
U0072	CRC-SW-U0072-T	CRC-SW-U0072-N	CRC.SW.U0072.T	Not_Applicable	Surgery	Whole Blood	52.57	20.78	56	52.23	21.03	56	64895676		Male	≥ 80	Untreated	Not_Applicable	Colon	Ascending Colon	Right Colon	Adenocarcinoma	Low Grade	Stage II	NA	3460	Alive	Yes	Hypermutated	MSI	8.98	Class_1	CMS1	CRPS1	None	35	N/A
U0073	CRC-SW-U0073-T	CRC-SW-U0073-N	CRC.SW.U0073.T	Not_Applicable	Surgery	Tumour Adjacent Tissue	54.68	26.12	55	54.51	20.65	58	66732146		Male	≥ 80	Untreated	Not_Applicable	Colon	Cecum	Right Colon	Mucinous Adenocarcinoma	Low Grade	Stage II	NA	318	Dead	Yes	Non-Hypermutated	MSS	0.89	Not_Applicable	CMS3	CRPS5	Heavily rearranged	-7	N/A
U0074	CRC-SW-U0074-T	CRC-SW-U0074-N	CRC.SW.U0074.T	Not_Applicable	Surgery	Whole Blood	51.32	21.51	53	53.28	19.51	57	88992580		Female	≥ 80	Untreated	Not_Applicable	Colon	Sigmoid Colon	Left Colon	Adenocarcinoma	Low Grade	Stage II	NA	1438	Dead	Yes	Non-Hypermutated	MSS	0.12	Not_Applicable	Undefined	CRPS3	Heavily rearranged	-33	N/A
U0075	CRC-SW-U0075-T	CRC-SW-U0075-N	CRC.SW.U0075.T	Not_Applicable	Surgery	Whole Blood	53.95	20.74	58	54.63	21.4	59	66241888		Male	≥ 80	Untreated	Not_Applicable	Colon	Ascending Colon	Right Colon	Mucinous Adenocarcinoma	Low Grade	Stage II	NA	3	Dead	Yes	Hypermutated	MSI	14.61	Class_1	CMS1	CRPS1	None	17	N/A
U0077	CRC-SW-U0077-T	CRC-SW-U0077-N	CRC.SW.U0077.T	Not_Applicable	Biopsy	Tumour Adjacent Tissue	55.01	21.38	58	55.03	20.09	59	64721172		Female	≥ 80	Untreated	Not_Applicable	Rectum	Rectum	Rectum	Adenocarcinoma	Low Grade	Stage I	NA	588	Dead	Yes	Non-Hypermutated	MSS	0.41	Not_Applicable	CMS3	CRPS5	None	-1	N/A
U0078	CRC-SW-U0078-T	CRC-SW-U0078-N	CRC.SW.U0078.T	Not_Applicable	Surgery	Whole Blood	51.94	21.36	55	54.25	20.27	58	65913022		Female	≥ 80	Untreated	Not_Applicable	Colon	Sigmoid Colon	Left Colon	Adenocarcinoma	Low Grade	Stage II	NA	1871	Alive	Yes	Non-Hypermutated	MSS	0	Not_Applicable	CMS2	CRPS2	None	7	N/A
U0079	CRC-SW-U0079-T	CRC-SW-U0079-N	CRC.SW.U0079.T	Not_Applicable	Surgery	Whole Blood	53.12	23.46	55	52.65	22.35	56	61306012		Male	≥ 80	Treated	Radiation	Rectum	Rectum	Rectum	Adenocarcinoma	Low Grade	Stage III	1652	1891	Dead	Yes	Non-Hypermutated	MSS	0.36	Not_Applicable	Undefined	CRPS2	Heavily rearranged	-21	N/A
U0080	CRC-SW-U0080-T	CRC-SW-U0080-N	CRC.SW.U0080.T	Not_Applicable	Biopsy	Tumour Adjacent Tissue	54.55	25.08	56	54.91	20.03	59	65493308		Female	≥ 80	Untreated	Not_Applicable	Rectum	Rectum	Rectum	Mucinous Adenocarcinoma	High Grade	Stage II	NA	489	Dead	Yes	Non-Hypermutated	MSS	0.66	Not_Applicable	CMS3	CRPS5	Circular	-7	N/A
U0081	CRC-SW-U0081-T	CRC-SW-U0081-N	CRC.SW.U0081.T	Not_Applicable	Surgery	Whole Blood	50.18	20.29	53	52.23	20.99	56	64394786		Male	≥ 80	Untreated	Not_Applicable	Colon	Transverse Colon	Right Colon	Adenocarcinoma	Low Grade	Stage III	NA	248	Dead	Yes	Non-Hypermutated	MSS	0.03	Not_Applicable	Undefined	CRPS3	None	-13	N/A
U0082	CRC-SW-U0082-T	CRC-SW-U0082-N	CRC.SW.U0082.T	Not_Applicable	Surgery	Tumour Adjacent Tissue	54.97	20.05	58	55.08	20.04	58	66562332		Female	≥ 80	Untreated	Not_Applicable	Colon	Ascending Colon	Right Colon	Mucinous Adenocarcinoma	High Grade	Stage III	NA	2339	Dead	Yes	Hypermutated	MSI	6.64	Class_1	CMS1	CRPS1	None	-21	N/A
U0083	CRC-SW-U0083-T	CRC-SW-U0083-N	CRC.SW.U0083.T	Not_Applicable	Surgery	Whole Blood	50.39	21.62	52	48.97	19.92	53	64906574		Male	≥ 80	Untreated	Not_Applicable	Colon	Cecum	Right Colon	Adenocarcinoma	Low Grade	Stage II	543	731	Dead	Yes	Hypermutated	MSS	2.21	Not_Applicable	CMS2	CRPS3	BFB	-1	N/A
U0085	CRC-SW-U0085-T	CRC-SW-U0085-N	CRC.SW.U0085.T	CRC.SW.U0085.N	Surgery	Tumour Adjacent Tissue	52.54	30.36	51	52.89	19.9	57	64219108	63687910	Male	≥ 80	Untreated	Not_Applicable	Colon	Cecum	Right Colon	Adenocarcinoma	High Grade	Stage III	NA	1698	Dead	Yes	Non-Hypermutated	MSS	1.95	Not_Applicable	CMS2	CRPS3	None	-33	-21
U0086	CRC-SW-U0086-T	CRC-SW-U0086-N	CRC.SW.U0086.T	Not_Applicable	Surgery	Whole Blood	52.06	21.86	54	53.99	20.16	58	65284480		Female	≥ 80	Treated	Radiation	Rectum	Rectum	Rectum	Adenocarcinoma	Low Grade	Stage III	370	594	Dead	Yes	Non-Hypermutated	MSS	0.04	Not_Applicable	CMS4	CRPS4	None	-1	N/A
U0087	CRC-SW-U0087-T	CRC-SW-U0087-N	CRC.SW.U0087.T	Not_Applicable	Surgery	Whole Blood	52.35	20.13	55	54.61	20.64	59	65465344		Female	≥ 80	Untreated	Not_Applicable	Colon	Ascending Colon	Right Colon	Adenocarcinoma	High Grade	Stage III	253	337	Dead	Yes	Hypermutated	MSI	16.96	Class_1	CMS1	CRPS1	None	47	N/A
U0088	CRC-SW-U0088-T	CRC-SW-U0088-N	CRC.SW.U0088.T	Not_Applicable	Biopsy	Whole Blood	53.57	21.59	56	52.24	20.2	56	65305802		Male	≥ 80	Untreated	Not_Applicable	Rectum	Rectum	Rectum	Adenocarcinoma	Low Grade	Stage IV	NA	260	Dead	No	Non-Hypermutated	MSS	0	Not_Applicable	Undefined	CRPS2	None	-25	N/A	Yes	No	No	No	No	No	No	No	No	No	No	BSC only	No	No	No
U0089	CRC-SW-U0089-T	CRC-SW-U0089-N	CRC.SW.U0089.T	Not_Applicable	Biopsy	Whole Blood	52.49	18.87	56	53.32	19.22	57	64512308		Female	≥ 80	Untreated	Not_Applicable	Colon	Sigmoid Colon	Left Colon	Adenocarcinoma	Low Grade	Stage II	NA	768	Dead	Yes	Hypermutated	MSI	8.52	Class_1	CMS1	CRPS1	None	-1	N/A
U0091	CRC-SW-U0091-T	CRC-SW-U0091-N	CRC.SW.U0091.T	CRC.SW.U0091.N	Surgery	Whole Blood	54.36	20.96	59	54.1	22.02	58	63605650	64485920	Male	≥ 80	Untreated	Not_Applicable	Colon	Cecum	Right Colon	Adenocarcinoma	Low Grade	Stage II	NA	1208	Alive	Yes	Hypermutated	MSI	19.23	Class_1	Undefined	CRPS1	None	25	-17
U0092	CRC-SW-U0092-T	CRC-SW-U0092-N	CRC.SW.U0092.T	Not_Applicable	Surgery	Whole Blood	53.12	20.53	57	52.57	22.8	56	65682926		Male	≥ 80	Untreated	Not_Applicable	Colon	Ascending Colon	Right Colon	Mucinous Adenocarcinoma	Low Grade	Stage II	NA	3467	Alive	Yes	Hypermutated	MSI	4.19	Class_1	Undefined	CRPS1	None	-3	N/A
U0094	CRC-SW-U0094-T	CRC-SW-U0094-N	CRC.SW.U0094.T	Not_Applicable	Surgery	Whole Blood	53.36	22.71	56	53	20.28	57	63989386		Female	≥ 80	Untreated	Not_Applicable	Colon	Cecum	Right Colon	Adenocarcinoma	Low Grade	Stage III	NA	1429	Alive	Yes	Non-Hypermutated	MSS	0	Not_Applicable	CMS3	CRPS5	None	-31	N/A
U0095	CRC-SW-U0095-T	CRC-SW-U0095-N	CRC.SW.U0095.T	Not_Applicable	Surgery	Whole Blood	53.58	21.78	57	53.2	23.25	56	66419628		Male	≥ 80	Untreated	Not_Applicable	Colon	Sigmoid Colon	Left Colon	Adenocarcinoma	Low Grade	Stage III	NA	1034	Dead	Yes	Non-Hypermutated	MSS	0.18	Not_Applicable	CMS2	CRPS3	None	-15	N/A
U0096	CRC-SW-U0096-T	CRC-SW-U0096-N	CRC.SW.U0096.T	Not_Applicable	Biopsy	Whole Blood	53.45	19.98	57	52.15	18.9	56	64547192		Female	≥ 80	Untreated	Not_Applicable	Rectum	Rectum	Rectum	Adenocarcinoma	Low Grade	Stage IV	NA	257	Dead	No	Non-Hypermutated	MSS	0.01	Not_Applicable	Undefined	CRPS2	None	-3	N/A	Yes	Yes	No	No	No	No	No	No	No	Yes	No	BSC only	No	No	No
U0097	CRC-SW-U0097-T	CRC-SW-U0097-N	CRC.SW.U0097.T	Not_Applicable	Biopsy	Whole Blood	51.29	21.93	53	51.04	20.02	55	66835600		Male	≥ 80	Untreated	Not_Applicable	Rectum	Rectum	Rectum	Adenocarcinoma	Low Grade	Stage IV	NA	2903	Dead	Yes	Non-Hypermutated	MSS	0	Not_Applicable	Undefined	CRPS2	None	-33	N/A	No	No	No	No	No	No	No	No	No	No	No	BSC only	No	No	No
U0098	CRC-SW-U0098-T	CRC-SW-U0098-N	CRC.SW.U0098.T	Not_Applicable	Surgery	Whole Blood	52.91	21.26	56	54.09	20.73	58	64579594		Male	≥ 80	Untreated	Not_Applicable	Colon	Transverse Colon	Right Colon	Adenocarcinoma	Low Grade	Stage II	NA	2473	Dead	Yes	Hypermutated	MSI	44.21	Class_2	Undefined	CRPS1	None	23	N/A
U0099	CRC-SW-U0099-T	CRC-SW-U0099-N	CRC.SW.U0099.T	CRC.SW.U0099.N	Surgery	Tumour Adjacent Tissue	52.09	19.92	56	52.9	19.39	57	65861392	62968974	Female	≥ 80	Untreated	Not_Applicable	Colon	Ascending Colon	Right Colon	Mucinous Adenocarcinoma	Low Grade	Stage II	NA	986	Dead	Yes	Hypermutated	MSI	21.93	Class_1	CMS1	CRPS1	None	15	-17
U0100	CRC-SW-U0100-T	CRC-SW-U0100-N	CRC.SW.U0100.T	Not_Applicable	Surgery	Whole Blood	51.7	21.95	55	52.09	19.87	56	65978950		Female	≥ 80	Untreated	Not_Applicable	Colon	Cecum	Right Colon	Adenocarcinoma	Low Grade	Stage II	NA	1920	Dead	Yes	Non-Hypermutated	MSS	0	Not_Applicable	Undefined	CRPS1	None	-21	N/A
U0101	CRC-SW-U0101-T	CRC-SW-U0101-N	CRC.SW.U0101.T	Not_Applicable	Surgery	Whole Blood	53.09	20.5	57	53.06	20.62	57	64900792		Male	≥ 80	Untreated	Not_Applicable	Colon	Cecum	Right Colon	Adenocarcinoma	High Grade	Stage III	NA	1878	Dead	Yes	Hypermutated	MSI	13.99	Class_1	CMS1	CRPS1	None	21	N/A
U0102	CRC-SW-U0102-T	CRC-SW-U0102-N	CRC.SW.U0102.T	Not_Applicable	Surgery	Whole Blood	52.42	20.37	55	49.56	21.14	52	66283888		Female	≥ 80	Untreated	Not_Applicable	Colon	Transverse Colon	Right Colon	Adenocarcinoma	Low Grade	Stage III	415	670	Dead	Yes	Non-Hypermutated	MSS	0	Not_Applicable	Undefined	CRPS2	None	-17	N/A
U0103	CRC-SW-U0103-T	CRC-SW-U0103-N	CRC.SW.U0103.T	Not_Applicable	Surgery	Tumour Adjacent Tissue	54.71	24.4	57	54.87	19.88	59	65459264		Female	≥ 80	Untreated	Not_Applicable	Colon	Sigmoid Colon	Left Colon	Adenocarcinoma	Low Grade	Stage III	NA	1387	Alive	Yes	Non-Hypermutated	MSS	0.68	Not_Applicable	CMS2	CRPS2	None	29	N/A
U0104	CRC-SW-U0104-T	CRC-SW-U0104-N	CRC.SW.U0104.T	Not_Applicable	Surgery	Tumour Adjacent Tissue	54.08	20.3	57	54.4	19.89	58	65695092		Female	≥ 80	Untreated	Not_Applicable	Colon	Transverse Colon	Right Colon	Adenocarcinoma	High Grade	Stage II	NA	1639	Dead	Yes	Hypermutated	MSI	39.09	Class_2	CMS3	CRPS1	None	21	N/A
U0105	CRC-SW-U0105-T	CRC-SW-U0105-N	CRC.SW.U0105.T	Not_Applicable	Surgery	Whole Blood	50.04	18.8	53	54.52	20	58	64791244		Female	≥ 80	Untreated	Not_Applicable	Colon	Ascending Colon	Right Colon	Mucinous Adenocarcinoma	Low Grade	Stage I	NA	2158	Dead	Yes	Hypermutated	MSI	30.55	Class_2	CMS1	CRPS1	None	13	N/A
U0106	CRC-SW-U0106-T	CRC-SW-U0106-N	CRC.SW.U0106.T	Not_Applicable	Surgery	Whole Blood	52.39	20.31	55	52.12	21.75	56	65182736		Female	≥ 80	Untreated	Not_Applicable	Colon	Splenic Flexure	Left Colon	Adenocarcinoma	High Grade	Stage III	406	653	Dead	Yes	Hypermutated	MSI	28.99	Class_1	CMS4	CRPS1	None	39	N/A
U0107	CRC-SW-U0107-T	CRC-SW-U0107-N	CRC.SW.U0107.T	Not_Applicable	Surgery	Whole Blood	52.94	20.58	57	54.45	20.89	59	64215104		Male	≥ 80	Untreated	Not_Applicable	Colon	Descending Colon	Left Colon	Adenocarcinoma	Low Grade	Stage II	NA	2354	Dead	Yes	Non-Hypermutated	MSS	0	Not_Applicable	CMS3	CRPS5	None	-35	N/A
U0108	CRC-SW-U0108-T	CRC-SW-U0108-N	CRC.SW.U0108.T	Not_Applicable	Surgery	Whole Blood	53.77	22.71	55	53.46	20.08	57	64352766		Female	≥ 80	Untreated	Not_Applicable	Colon	Cecum	Right Colon	Adenocarcinoma	Low Grade	Stage II	NA	535	Dead	Yes	Non-Hypermutated	MSS	0.64	Not_Applicable	CMS2	CRPS3	None	13	N/A
U0109	CRC-SW-U0109-T	CRC-SW-U0109-N	CRC.SW.U0109.T	Not_Applicable	Surgery	Whole Blood	53.69	19.93	57	53.91	20.16	58	65553968		Female	≥ 80	Untreated	Not_Applicable	Colon	Cecum	Right Colon	Adenocarcinoma	High Grade	Stage IV	NA	144	Dead	Yes	Non-Hypermutated	MSS	0	Not_Applicable	Undefined	Undefined	None	-23	N/A	Yes	No	No	No	No	No	No	No	No	No	No	1st Line only	Yes	No	No
U0110	CRC-SW-U0110-T	CRC-SW-U0110-N	CRC.SW.U0110.T	Not_Applicable	Surgery	Whole Blood	51.43	23.78	52	52.39	19.85	56	62034798		Female	≥ 80	Untreated	Not_Applicable	Colon	Cecum	Right Colon	Adenocarcinoma	Low Grade	Stage IV	NA	876	Dead	Yes	Non-Hypermutated	MSS	0.49	Not_Applicable	CMS4	CRPS2	Circular	9	N/A	Yes	Yes	No	No	No	No	No	No	No	No	No	BSC only	No	No	No
U0111	CRC-SW-U0111-T	CRC-SW-U0111-N	CRC.SW.U0111.T	Not_Applicable	Biopsy	Tumour Adjacent Tissue	54.27	20.59	58	53.76	20.05	58	64659254		Male	≥ 80	Untreated	Not_Applicable	Colon	Cecum	Right Colon	Adenocarcinoma	Low Grade	Stage I	NA	1307	Alive	Yes	Hypermutated	MSI	39.14	Class_1	CMS1	CRPS1	None	21	N/A
U0112	CRC-SW-U0112-T	CRC-SW-U0112-N	CRC.SW.U0112.T	Not_Applicable	Surgery	Whole Blood	51.87	20.58	55	53.05	19.93	57	64893464		Female	≥ 80	Untreated	Not_Applicable	Colon	Ascending Colon	Right Colon	Adenocarcinoma	High Grade	Stage IV	NA	551	Dead	Yes	Hypermutated	MSI	34.61	Class_1	CMS1	CRPS1	None	19	N/A	Yes	Yes	No	No	No	No	No	No	No	Yes	No	BSC only	No	No	No
U0113	CRC-SW-U0113-T	CRC-SW-U0113-N	CRC.SW.U0113.T	Not_Applicable	Surgery	Tumour Adjacent Tissue	53.89	21.09	57	52.06	19.98	56	65680048		Male	≥ 80	Untreated	Not_Applicable	Colon	Ascending Colon	Right Colon	Adenocarcinoma	Low Grade	Stage III	NA	1292	Alive	Yes	Non-Hypermutated	MSS	0	Not_Applicable	CMS4	CRPS2	Circular	3	N/A
U0114	CRC-SW-U0114-T	CRC-SW-U0114-N	CRC.SW.U0114.T	Not_Applicable	Biopsy	Whole Blood	52.96	23.7	55	52.8	19.99	57	65066366		Male	≥ 80	Untreated	Not_Applicable	Rectum	Rectum	Rectum	Mucinous Adenocarcinoma	High Grade	Stage II	NA	2598	Alive	Yes	Non-Hypermutated	MSS	0.32	Not_Applicable	CMS3	CRPS5	None	-25	N/A
U0115	CRC-SW-U0115-T	CRC-SW-U0115-N	CRC.SW.U0115.T	Not_Applicable	Surgery	Whole Blood	54.15	20.27	58	54.48	20.75	58	64476620		Female	≥ 80	Untreated	Not_Applicable	Colon	Ascending Colon	Right Colon	Adenocarcinoma	Low Grade	Stage II	1226	2281	Dead	Yes	Hypermutated	MSI	8.86	Class_1	CMS4	CRPS1	None	13	N/A
U0116	CRC-SW-U0116-T	CRC-SW-U0116-N	CRC.SW.U0116.T	Not_Applicable	Biopsy	Whole Blood	51.33	20.97	54	53.02	20.12	57	64580208		Male	≥ 80	Untreated	Not_Applicable	Rectum	Rectum	Rectum	Adenocarcinoma	Low Grade	Stage III	NA	930	Dead	Yes	Non-Hypermutated	MSS	0.07	Not_Applicable	CMS2	CRPS2	None	9	N/A
U0117	CRC-SW-U0117-T	CRC-SW-U0117-N	CRC.SW.U0117.T	Not_Applicable	Surgery	Whole Blood	52.47	19.82	56	53.8	19.61	57	64481962		Female	≥ 80	Untreated	Not_Applicable	Colon	Ascending Colon	Right Colon	Mucinous Adenocarcinoma	Low Grade	Stage I	NA	1078	Dead	Yes	Hypermutated	MSI	37.55	Class_2	CMS1	CRPS1	None	13	N/A
U0118	CRC-SW-U0118-T	CRC-SW-U0118-N	CRC.SW.U0118.T	Not_Applicable	Surgery	Whole Blood	51.35	21.03	55	54.42	20.3	58	65980684		Female	≥ 80	Treated	Radiation	Rectum	Rectum	Rectum	Adenocarcinoma	Low Grade	Stage III	NA	350	Dead	Yes	Non-Hypermutated	MSS	0	Not_Applicable	CMS4	CRPS4	None	15	N/A
U0119	CRC-SW-U0119-T	CRC-SW-U0119-N	CRC.SW.U0119.T	CRC.SW.U0119.N	Surgery	Tumour Adjacent Tissue	52.06	19.68	55	53.2	19.53	57	65172962	62161330	Female	≥ 80	Untreated	Not_Applicable	Colon	Ascending Colon	Right Colon	Adenocarcinoma	Low Grade	Stage II	NA	3449	Alive	Yes	Non-Hypermutated	MSS	0	Not_Applicable	CMS4	CRPS4	None	11	-1
U0120	CRC-SW-U0120-T	CRC-SW-U0120-N	CRC.SW.U0120.T	Not_Applicable	Biopsy	Tumour Adjacent Tissue	50.75	34.03	48	52.41	19.82	56	66156916		Female	≥ 80	Untreated	Not_Applicable	Rectum	Rectum	Rectum	Adenocarcinoma	Low Grade	Stage II	NA	3921	Alive	Yes	Non-Hypermutated	MSS	0	Not_Applicable	CMS4	CRPS4	None	35	N/A
U0121	CRC-SW-U0121-T	CRC-SW-U0121-N	CRC.SW.U0121.T	Not_Applicable	Surgery	Whole Blood	51.83	22.58	55	53.32	20.73	58	65837496		Male	≥ 80	Untreated	Not_Applicable	Colon	Sigmoid Colon	Left Colon	Adenocarcinoma	Low Grade	Stage III	87	655	Dead	Yes	Non-Hypermutated	MSS	0.36	Not_Applicable	CMS2	CRPS2	None	5	N/A
U0122	CRC-SW-U0122-T	CRC-SW-U0122-N	CRC.SW.U0122.T	Not_Applicable	Surgery	Tumour Adjacent Tissue	51.66	19.32	55	52.69	19.23	56	64714286		Female	≥ 80	Untreated	Not_Applicable	Colon	Hepatic Flexure	Right Colon	Adenocarcinoma	Low Grade	Stage I	NA	159	Dead	Yes	Hypermutated	MSI	34.97	Class_1	CMS1	CRPS1	None	31	N/A
U0123	CRC-SW-U0123-T	CRC-SW-U0123-N	CRC.SW.U0123.T	Not_Applicable	Surgery	Whole Blood	52.78	21.73	56	53.1	20.76	58	65896210		Male	≥ 80	Untreated	Not_Applicable	Colon	Sigmoid Colon	Left Colon	Adenocarcinoma	Low Grade	Stage II	NA	2568	Alive	Yes	Non-Hypermutated	MSS	0.01	Not_Applicable	CMS4	CRPS2	None	-7	N/A
U0124	CRC-SW-U0124-T	CRC-SW-U0124-N	CRC.SW.U0124.T	Not_Applicable	Surgery	Whole Blood	53.14	19.47	57	53.69	19.82	57	65584834		Female	≥ 80	Untreated	Not_Applicable	Colon	Cecum	Right Colon	Adenocarcinoma	Low Grade	Stage I	NA	3118	Alive	Yes	Non-Hypermutated	MSS	0.25	Not_Applicable	CMS3	CRPS5	None	-21	N/A
U0125	CRC-SW-U0125-T	CRC-SW-U0125-N	CRC.SW.U0125.T	CRC.SW.U0125.N	Surgery	Whole Blood	53.69	22.77	56	52.95	21.1	57	62572712	64000580	Female	≥ 80	Untreated	Not_Applicable	Colon	Sigmoid Colon	Left Colon	Adenocarcinoma	Low Grade	Stage I	NA	1356	Alive	Yes	Non-Hypermutated	MSS	0.25	Not_Applicable	CMS2	CRPS2	None	-31	5
U0126	CRC-SW-U0126-T	CRC-SW-U0126-N	CRC.SW.U0126.T	CRC.SW.U0126.N	Surgery	Tumour Adjacent Tissue	53.91	20.8	58	53.46	20.32	57	64041170	62889636	Male	66-79	Untreated	Not_Applicable	Colon	Splenic Flexure	Left Colon	Adenocarcinoma	High Grade	Stage II	NA	2876	Dead	Yes	Hypermutated	MSI	11.01	Class_1	Undefined	CRPS1	None	9	-23
U0127	CRC-SW-U0127-T	CRC-SW-U0127-N	CRC.SW.U0127.T	Not_Applicable	Surgery	Whole Blood	52.62	23.27	53	49.97	21.95	53	64884786		Female	≥ 80	Untreated	Not_Applicable	Colon	Sigmoid Colon	Left Colon	Adenocarcinoma	Low Grade	Stage II	NA	3377	Dead	Yes	Non-Hypermutated	MSS	0.91	Not_Applicable	CMS2	CRPS2	None	27	N/A
U0128	CRC-SW-U0128-T	CRC-SW-U0128-N	CRC.SW.U0128.T	Not_Applicable	Surgery	Tumour Adjacent Tissue	55.04	20.86	59	54.33	19.76	58	64851862		Female	≥ 80	Untreated	Not_Applicable	Rectum	Rectum	Rectum	Adenocarcinoma	Low Grade	Stage III	729	1137	Alive	Yes	Non-Hypermutated	MSS	0.5	Not_Applicable	CMS3	CRPS5	None	-5	N/A
U0129	CRC-SW-U0129-T	CRC-SW-U0129-N	CRC.SW.U0129.T	Not_Applicable	Surgery	Whole Blood	52.04	22.19	54	53.68	20.39	58	62857432		Male	≥ 80	Untreated	Not_Applicable	Colon	Cecum	Right Colon	Adenocarcinoma	Low Grade	Stage II	NA	1265	Dead	Yes	Non-Hypermutated	MSS	0.09	Not_Applicable	CMS4	CRPS2	None	9	N/A
U0131	CRC-SW-U0131-T	CRC-SW-U0131-N	CRC.SW.U0131.T	Not_Applicable	Surgery	Whole Blood	47.5	19.8	49	54.04	20.45	58	65647698		Female	≥ 80	Untreated	Not_Applicable	Colon	Ascending Colon	Right Colon	Adenocarcinoma	High Grade	Stage IV	NA	238	Dead	Yes	Non-Hypermutated	MSS	0.05	Not_Applicable	CMS4	CRPS1	None	25	N/A	Yes	No	No	No	No	No	No	No	No	No	No	Metastasectomy	No	No	No
U0132	CRC-SW-U0132-T	CRC-SW-U0132-N	CRC.SW.U0132.T	Not_Applicable	Surgery	Whole Blood	51.83	21.39	56	53.8	20.93	58	62922500		Male	≥ 80	Treated	Chemoradiotherapy	Rectum	Rectum	Rectum	Adenocarcinoma	Low Grade	Stage III	351	1798	Dead	Yes	Non-Hypermutated	MSS	0	Not_Applicable	Undefined	CRPS2	Linear	-21	N/A
U0133	CRC-SW-U0133-T	CRC-SW-U0133-N	CRC.SW.U0133.T	Not_Applicable	Surgery	Whole Blood	50.75	19.9	54	51.81	20.2	56	64447534		Female	≥ 80	Untreated	Not_Applicable	Colon	Ascending Colon	Right Colon	Adenocarcinoma	Low Grade	Stage II	NA	1461	Alive	Yes	Hypermutated	MSI	15.98	Class_1	CMS1	CRPS1	None	7	N/A
U0134	CRC-SW-U0134-T	CRC-SW-U0134-N	CRC.SW.U0134.T	Not_Applicable	Surgery	Whole Blood	53.02	21.77	56	54.36	22.69	58	65830206		Male	≥ 80	Untreated	Not_Applicable	Colon	Transverse Colon	Right Colon	Adenocarcinoma	Low Grade	Stage II	NA	2697	Alive	Yes	Non-Hypermutated	MSS	0.37	Not_Applicable	CMS3	CRPS5	None	1	N/A
U0135	CRC-SW-U0135-T	CRC-SW-U0135-N	CRC.SW.U0135.T	Not_Applicable	Surgery	Whole Blood	51.14	23.66	52	52.94	20.5	57	64916502		Female	≥ 80	Untreated	Not_Applicable	Colon	Cecum	Right Colon	Adenocarcinoma	Low Grade	Stage II	NA	2426	Alive	Yes	Non-Hypermutated	MSS	2.58	Not_Applicable	CMS2	CRPS3	BFB	-1	N/A
U0136	CRC-SW-U0136-T	CRC-SW-U0136-N	CRC.SW.U0136.T	Not_Applicable	Surgery	Whole Blood	52.36	21.61	55	54.84	20.63	59	65084756		Female	66-79	Untreated	Not_Applicable	Colon	Sigmoid Colon	Left Colon	Adenocarcinoma	Low Grade	Stage II	NA	3483	Alive	Yes	Non-Hypermutated	MSS	0	Not_Applicable	CMS4	CRPS2	None	-11	N/A
U0137	CRC-SW-U0137-T	CRC-SW-U0137-N	CRC.SW.U0137.T	Not_Applicable	Surgery	Whole Blood	52.86	20.77	57	53.8	21.29	58	65094226		Male	≥ 80	Treated	Radiation	Rectum	Rectum	Rectum	Adenocarcinoma	Low Grade	Stage III	NA	1799	Dead	Yes	Non-Hypermutated	MSS	0	Not_Applicable	CMS4	CRPS4	None	37	N/A
U0138	CRC-SW-U0138-T	CRC-SW-U0138-N	CRC.SW.U0138.T	Not_Applicable	Surgery	Whole Blood	53.17	25.8	54	52.2	20.47	57	65539028		Male	≥ 80	Treated	Radiation	Rectum	Rectum	Rectum	Adenocarcinoma	High Grade	Stage III	NA	2631	Dead	Yes	Non-Hypermutated	MSS	0.21	Not_Applicable	CMS4	CRPS4	Heavily rearranged	7	N/A
U0139	CRC-SW-U0139-T	CRC-SW-U0139-N	CRC.SW.U0139.T	Not_Applicable	Biopsy	Whole Blood	53.41	21.67	55	52.94	20	57	64914162		Male	≥ 80	Untreated	Not_Applicable	Colon	Splenic Flexure	Left Colon	Adenocarcinoma	Low Grade	Stage II	NA	1989	Dead	Yes	Non-Hypermutated	MSS	0.17	Not_Applicable	CMS2	CRPS3	None	-35	N/A
U0140	CRC-SW-U0140-T	CRC-SW-U0140-N	CRC.SW.U0140.T	Not_Applicable	Surgery	Whole Blood	52.84	21.63	55	52.33	20.99	57	64174176		Male	≥ 80	Treated	Radiation	Rectum	Rectum	Rectum	Adenocarcinoma	Low Grade	Stage III	NA	3343	Alive	Yes	Non-Hypermutated	MSS	0	Not_Applicable	CMS2	CRPS2	None	-7	N/A
U0141	CRC-SW-U0141-T	CRC-SW-U0141-N	CRC.SW.U0141.T	Not_Applicable	Surgery	Whole Blood	49.23	21.01	51	51.93	20.84	56	65034614		Male	≥ 80	Untreated	Not_Applicable	Colon	Sigmoid Colon	Left Colon	Adenocarcinoma	Low Grade	Stage III	NA	2662	Dead	Yes	Non-Hypermutated	MSS	0.1	Not_Applicable	CMS2	CRPS3	None	-13	N/A
U0142	CRC-SW-U0142-T	CRC-SW-U0142-N	CRC.SW.U0142.T	Not_Applicable	Surgery	Whole Blood	52.18	19.67	56	54.29	20.07	58	64647770		Female	≥ 80	Untreated	Not_Applicable	Colon	Ascending Colon	Right Colon	Adenocarcinoma	High Grade	Stage III	NA	2340	Dead	Yes	Hypermutated	MSI	39.08	Class_1	CMS1	CRPS1	None	-21	N/A
U0143	CRC-SW-U0143-T	CRC-SW-U0143-N	CRC.SW.U0143.T	Not_Applicable	Surgery	Whole Blood	52.82	23.22	56	51.7	22.12	55	64623052		Male	≥ 80	Untreated	Not_Applicable	Colon	Cecum	Right Colon	Adenocarcinoma	Low Grade	Stage III	NA	3001	Alive	Yes	Non-Hypermutated	MSS	0.14	Not_Applicable	CMS4	CRPS4	None	29	N/A
U0144	CRC-SW-U0144-T	CRC-SW-U0144-N	CRC.SW.U0144.T	Not_Applicable	Surgery	Tumour Adjacent Tissue	51.37	20.71	54	51.34	20.46	54	66399794		Male	≥ 80	Untreated	Not_Applicable	Colon	Sigmoid Colon	Left Colon	Adenocarcinoma	Low Grade	Stage II	NA	1408	Alive	Yes	Non-Hypermutated	MSS	0.05	Not_Applicable	CMS4	CRPS2	None	29	N/A
U0145	CRC-SW-U0145-T	CRC-SW-U0145-N	CRC.SW.U0145.T	Not_Applicable	Surgery	Whole Blood	51.9	19.82	55	50.38	20.38	54	64916146		Male	≥ 80	Untreated	Not_Applicable	Colon	Sigmoid Colon	Left Colon	Adenocarcinoma	Low Grade	Stage IV	NA	623	Dead	Yes	Non-Hypermutated	MSS	0	Not_Applicable	CMS4	CRPS4	None	19	N/A	Yes	No	No	No	No	No	No	No	No	No	No	BSC only	No	No	No
U0146	CRC-SW-U0146-T	CRC-SW-U0146-N	CRC.SW.U0146.T	Not_Applicable	Surgery	Whole Blood	52.63	21.18	56	52.72	20.36	56	65513764		Female	66-79	Untreated	Not_Applicable	Colon	Ascending Colon	Right Colon	Adenocarcinoma	High Grade	Stage III	354	733	Dead	Yes	Hypermutated	MSI	17.26	Class_1	CMS4	CRPS4	None	17	N/A
U0147	CRC-SW-U0147-T	CRC-SW-U0147-N	CRC.SW.U0147.T	Not_Applicable	Biopsy	Whole Blood	53.91	23.73	55	54.73	19.93	59	64387462		Female	66-79	Untreated	Not_Applicable	Rectum	Rectum	Rectum	Mucinous Adenocarcinoma	Low Grade	Stage II	NA	2085	Dead	Yes	Non-Hypermutated	MSS	0.64	Not_Applicable	CMS3	CRPS5	BFB	-13	N/A
U0148	CRC-SW-U0148-T	CRC-SW-U0148-N	CRC.SW.U0148.T	Not_Applicable	Surgery	Whole Blood	50.4	28.05	47	51.54	20.56	56	65732318		Male	≥ 80	Untreated	Not_Applicable	Colon	Ascending Colon	Right Colon	Adenocarcinoma	Low Grade	Stage II	1156	2400	Dead	Yes	Non-Hypermutated	MSS	1.67	Not_Applicable	CMS2	CRPS3	Circular	-13	N/A
U0149	CRC-SW-U0149-T	CRC-SW-U0149-N	CRC.SW.U0149.T	Not_Applicable	Surgery	Tumour Adjacent Tissue	53.22	19.65	56	52.8	19.25	56	65859842		Female	≥ 80	Untreated	Not_Applicable	Colon	Cecum	Right Colon	Adenocarcinoma	Low Grade	Stage III	NA	1905	Alive	Yes	Non-Hypermutated	MSS	0	Not_Applicable	CMS4	CRPS1	None	31	N/A
U0151	CRC-SW-U0151-T	CRC-SW-U0151-N	CRC.SW.U0151.T	Not_Applicable	Surgery	Whole Blood	53.73	20.45	57	53.58	19.6	57	63658098		Female	≥ 80	Untreated	Not_Applicable	Colon	Ascending Colon	Right Colon	Adenocarcinoma	Low Grade	Stage II	NA	2702	Alive	Yes	Hypermutated	MSI	34.17	Class_1	CMS1	CRPS1	None	9	N/A
U0152	CRC-SW-U0152-T	CRC-SW-U0152-N	CRC.SW.U0152.T	Not_Applicable	Surgery	Whole Blood	54.53	22.07	57	54.15	21.05	58	61965530		Male	≥ 80	Untreated	Not_Applicable	Colon	Ascending Colon	Right Colon	Adenocarcinoma	Low Grade	Stage III	NA	1677	Alive	Yes	Non-Hypermutated	MSS	1.24	Not_Applicable	CMS3	CRPS5	None	-29	N/A
U0153	CRC-SW-U0153-T	CRC-SW-U0153-N	CRC.SW.U0153.T	Not_Applicable	Surgery	Whole Blood	51.48	20.28	54	50.76	19.07	55	64377528		Female	≥ 80	Untreated	Not_Applicable	Colon	Ascending Colon	Right Colon	Adenocarcinoma	Low Grade	Stage II	NA	2406	Alive	Yes	Non-Hypermutated	MSS	0	Not_Applicable	CMS4	CRPS2	None	-17	N/A
U0154	CRC-SW-U0154-T	CRC-SW-U0154-N	CRC.SW.U0154.T	Not_Applicable	Surgery	Whole Blood	53.33	21.85	57	51.3	22.34	55	61999536		Male	≥ 80	Untreated	Not_Applicable	Colon	Hepatic Flexure	Right Colon	Adenocarcinoma	Low Grade	Stage II	NA	1508	Alive	Yes	Hypermutated	MSI	18.13	Class_1	CMS1	CRPS1	None	25	N/A
U0155	CRC-SW-U0155-T	CRC-SW-U0155-N	CRC.SW.U0155.T	Not_Applicable	Biopsy	Whole Blood	52.67	20.62	56	52.88	19.98	57	66089002		Male	66-79	Untreated	Not_Applicable	Rectum	Rectum	Rectum	Adenocarcinoma	Low Grade	Stage I	400	1672	Dead	Yes	Non-Hypermutated	MSS	0.05	Not_Applicable	CMS3	CRPS5	None	-39	N/A
U0156	CRC-SW-U0156-T	CRC-SW-U0156-N	CRC.SW.U0156.T	Not_Applicable	Biopsy	Whole Blood	53.89	19.55	57	54.62	19.87	58	66257796		Female	≥ 80	Untreated	Not_Applicable	Colon	Ascending Colon	Right Colon	Adenocarcinoma	Low Grade	Stage III	NA	1763	Alive	Yes	Hypermutated	MSI	4.08	Class_1	CMS1	CRPS1	None	-1	N/A
U0157	CRC-SW-U0157-T	CRC-SW-U0157-N	CRC.SW.U0157.T	Not_Applicable	Surgery	Whole Blood	50.28	28.66	49	53.32	20.42	58	63995368		Male	≥ 80	Untreated	Not_Applicable	Colon	Ascending Colon	Right Colon	Adenocarcinoma	Low Grade	Stage II	NA	131	Dead	Yes	Non-Hypermutated	MSS	3.32	Not_Applicable	CMS2	CRPS3	Circular	-11	N/A
U0158	CRC-SW-U0158-T	CRC-SW-U0158-N	CRC.SW.U0158.T	Not_Applicable	Surgery	Whole Blood	53.97	20.04	58	53.9	21.05	58	66071080		Male	66-79	Untreated	Not_Applicable	Colon	Cecum	Right Colon	Adenocarcinoma	Low Grade	Stage I	NA	3789	Alive	Yes	Non-Hypermutated	MSS	0	Not_Applicable	CMS4	CRPS2	None	1	N/A
U0159	CRC-SW-U0159-T	CRC-SW-U0159-N	CRC.SW.U0159.T	Not_Applicable	Surgery	Whole Blood	51.05	21.78	54	54.77	20.53	59	63531330		Female	66-79	Treated	Radiation	Rectum	Rectum	Rectum	Adenocarcinoma	Low Grade	Stage III	NA	1517	Dead	Yes	Non-Hypermutated	MSS	0	Not_Applicable	CMS4	CRPS4	None	11	N/A
U0161	CRC-SW-U0161-T	CRC-SW-U0161-N	CRC.SW.U0161.T	Not_Applicable	Surgery	Whole Blood	54.55	21.83	58	53.2	20.84	57	64018402		Male	66-79	Untreated	Not_Applicable	Colon	Hepatic Flexure	Right Colon	Adenocarcinoma	High Grade	Stage IV	NA	42	Dead	Yes	Non-Hypermutated	MSS	0.2	Not_Applicable	CMS4	CRPS4	None	31	N/A	Yes	Yes	No	No	No	No	No	No	No	No	No	BSC only	No	No	No
U0162	CRC-SW-U0162-T	CRC-SW-U0162-N	CRC.SW.U0162.T	Not_Applicable	Surgery	Tumour Adjacent Tissue	54.21	19.92	58	54.26	19.93	58	66339812		Female	≥ 80	Untreated	Not_Applicable	Colon	Cecum	Right Colon	Adenocarcinoma	High Grade	Stage II	NA	1678	Alive	Yes	Hypermutated	MSI	24.56	Class_1	CMS4	CRPS1	None	27	N/A
U0163	CRC-SW-U0163-T	CRC-SW-U0163-N	CRC.SW.U0163.T	Not_Applicable	Surgery	Whole Blood	52.6	22.29	54	53.02	22.77	56	61763762		Male	≥ 80	Untreated	Not_Applicable	Colon	Cecum	Right Colon	Adenocarcinoma	Low Grade	Stage II	NA	697	Dead	Yes	Non-Hypermutated	MSS	0.03	Not_Applicable	Undefined	CRPS1	None	3	N/A
U0165	CRC-SW-U0165-T	CRC-SW-U0165-N	CRC.SW.U0165.T	Not_Applicable	Surgery	Tumour Adjacent Tissue	54.34	20.24	57	54.21	19.69	58	67247382		Female	≥ 80	Untreated	Not_Applicable	Colon	Ascending Colon	Right Colon	Adenocarcinoma	Low Grade	Stage I	NA	1892	Alive	Yes	Hypermutated	MSI	38.76	Class_1	CMS1	CRPS1	None	-9	N/A
U0166	CRC-SW-U0166-T	CRC-SW-U0166-N	CRC.SW.U0166.T	Not_Applicable	Surgery	Whole Blood	50.19	20.71	52	54.04	19.98	58	64585740		Female	≥ 80	Untreated	Not_Applicable	Colon	Ascending Colon	Right Colon	Adenocarcinoma	Low Grade	Stage II	NA	1451	Alive	Yes	Hypermutated	MSI	30.37	Class_2	CMS3	CRPS1	None	9	N/A
U0167	CRC-SW-U0167-T	CRC-SW-U0167-N	CRC.SW.U0167.T	Not_Applicable	Surgery	Whole Blood	52	21.62	55	52.02	20.55	56	64059728		Male	66-79	Untreated	Not_Applicable	Colon	Sigmoid Colon	Left Colon	Mucinous Adenocarcinoma	Low Grade	Stage III	NA	2508	Alive	Yes	Non-Hypermutated	MSS	0.07	Not_Applicable	CMS3	CRPS3	None	-39	N/A
U0168	CRC-SW-U0168-T	CRC-SW-U0168-N	CRC.SW.U0168.T	Not_Applicable	Surgery	Whole Blood	54.86	23.15	57	53.94	20.86	58	64075436		Male	≥ 80	Untreated	Not_Applicable	Colon	Cecum	Right Colon	Adenocarcinoma	Low Grade	Stage II	NA	1636	Alive	Yes	Non-Hypermutated	MSS	0.08	Not_Applicable	CMS4	CRPS2	BFB	19	N/A
U0169	CRC-SW-U0169-T	CRC-SW-U0169-N	CRC.SW.U0169.T	Not_Applicable	Surgery	Whole Blood	51.2	26.55	50	52.2	22.53	56	64651442		Male	≥ 80	Untreated	Not_Applicable	Colon	Cecum	Right Colon	Adenocarcinoma	Low Grade	Stage III	NA	616	Dead	Yes	Non-Hypermutated	MSS	1.91	Not_Applicable	Undefined	CRPS3	None	-9	N/A
U0170	CRC-SW-U0170-T	CRC-SW-U0170-N	CRC.SW.U0170.T	Not_Applicable	Surgery	Whole Blood	53	20.6	57	51.25	26.93	51	64576592		Male	66-79	Untreated	Not_Applicable	Colon	Transverse Colon	Right Colon	Mucinous Adenocarcinoma	Low Grade	Stage III	NA	832	Dead	Yes	Non-Hypermutated	MSS	0.05	Not_Applicable	CMS1	CRPS1	None	1	N/A
U0172	CRC-SW-U0172-T	CRC-SW-U0172-N	CRC.SW.U0172.T	Not_Applicable	Surgery	Whole Blood	50.97	21.32	54	53.43	20.85	58	65591274		Male	66-79	Untreated	Not_Applicable	Colon	Cecum	Right Colon	Adenocarcinoma	High Grade	Stage II	356	678	Dead	Yes	Non-Hypermutated	MSS	0.01	Not_Applicable	CMS4	CRPS4	None	-7	N/A
U0173	CRC-SW-U0173-T	CRC-SW-U0173-N	CRC.SW.U0173.T	Not_Applicable	Surgery	Whole Blood	50.4	21.42	52	54.22	21.56	59	63601346		Male	66-79	Treated	Radiation	Rectum	Rectum	Rectum	Adenocarcinoma	Low Grade	Stage I	1808	3063	Alive	Yes	Non-Hypermutated	MSS	0.08	Not_Applicable	CMS4	CRPS4	Heavily rearranged	27	N/A
U0174	CRC-SW-U0174-T	CRC-SW-U0174-N	CRC.SW.U0174.T	Not_Applicable	Biopsy	Tumour Adjacent Tissue	52.91	22.72	54	53.03	20.29	57	63040472		Male	≥ 80	Untreated	Not_Applicable	Rectum	Rectum	Rectum	Adenocarcinoma	Low Grade	Stage II	NA	1138	Alive	Yes	Non-Hypermutated	MSS	0.25	Not_Applicable	CMS4	CRPS2	Linear	11	N/A
U0175	CRC-SW-U0175-T	CRC-SW-U0175-N	CRC.SW.U0175.T	Not_Applicable	Surgery	Whole Blood	52.04	21.26	54	52.82	20.25	57	66251060		Male	66-79	Untreated	Not_Applicable	Colon	Ascending Colon	Right Colon	Adenocarcinoma	Low Grade	Stage III	1072	1875	Dead	Yes	Non-Hypermutated	MSS	0.14	Not_Applicable	CMS2	CRPS3	None	-3	N/A
U0176	CRC-SW-U0176-T	CRC-SW-U0176-N	CRC.SW.U0176.T	Not_Applicable	Surgery	Whole Blood	52.49	22.85	54	54.06	21.03	58	65143916		Male	66-79	Untreated	Not_Applicable	Colon	Sigmoid Colon	Left Colon	Adenocarcinoma	Low Grade	Stage III	NA	3288	Alive	Yes	Non-Hypermutated	MSS	0.01	Not_Applicable	CMS4	CRPS2	None	-5	N/A
U0177	CRC-SW-U0177-T	CRC-SW-U0177-N	CRC.SW.U0177.T	Not_Applicable	Surgery	Whole Blood	50.95	24.52	50	53.95	21.11	57	60922794		Female	≥ 80	Untreated	Not_Applicable	Colon	Ascending Colon	Right Colon	Adenocarcinoma	Low Grade	Stage II	NA	1043	Alive	Yes	Non-Hypermutated	MSS	0.45	Not_Applicable	CMS2	CRPS2	None	-7	N/A
U0178	CRC-SW-U0178-T	CRC-SW-U0178-N	CRC.SW.U0178.T	Not_Applicable	Surgery	Whole Blood	52.9	22.73	54	54.31	20.6	58	65469974		Female	66-79	Untreated	Not_Applicable	Colon	Sigmoid Colon	Left Colon	Adenocarcinoma	Low Grade	Stage III	882	2437	Dead	Yes	Non-Hypermutated	MSS	0.21	Not_Applicable	CMS4	CRPS2	None	-11	N/A
U0179	CRC-SW-U0179-T	CRC-SW-U0179-N	CRC.SW.U0179.T	Not_Applicable	Surgery	Whole Blood	52.13	22.74	54	53.96	20.9	58	64423208		Male	66-79	Untreated	Not_Applicable	Colon	Cecum	Right Colon	Adenocarcinoma	Low Grade	Stage III	643	1043	Dead	Yes	Non-Hypermutated	MSS	0.19	Not_Applicable	CMS2	CRPS2	Circular	17	N/A
U0180	CRC-SW-U0180-T	CRC-SW-U0180-N	CRC.SW.U0180.T	Not_Applicable	Surgery	Whole Blood	51.8	24.6	54	53.69	20.26	58	64715132		Male	66-79	Untreated	Not_Applicable	Colon	Sigmoid Colon	Left Colon	Adenocarcinoma	Low Grade	Stage IV	NA	965	Dead	Yes	Non-Hypermutated	MSS	0.99	Not_Applicable	CMS2	CRPS2	BFB	-7	N/A	Yes	No	No	No	No	No	No	No	No	No	No	1st Line only	Yes	Yes	Yes
U0181	CRC-SW-U0181-T	CRC-SW-U0181-N	CRC.SW.U0181.T	Not_Applicable	Surgery	Tumour Adjacent Tissue	54.25	23.63	56	53.69	20.78	56	65429276		Female	66-79	Untreated	Not_Applicable	Colon	Sigmoid Colon	Left Colon	Adenocarcinoma	Low Grade	Stage I	NA	3813	Alive	Yes	Non-Hypermutated	MSS	0.9	Not_Applicable	Undefined	CRPS2	None	9	N/A
U0182	CRC-SW-U0182-T	CRC-SW-U0182-N	CRC.SW.U0182.T	Not_Applicable	Surgery	Tumour Adjacent Tissue	53.65	19.58	57	54.36	19.63	58	66804414		Female	66-79	Untreated	Not_Applicable	Colon	Cecum	Right Colon	Adenocarcinoma	High Grade	Stage III	79	260	Dead	Yes	Hypermutated	MSI	4.1	Class_1	CMS1	CRPS1	None	25	N/A
U0183	CRC-SW-U0183-T	CRC-SW-U0183-N	CRC.SW.U0183.T	Not_Applicable	Surgery	Whole Blood	52.06	21.07	55	54.13	20.72	58	63372094		Male	66-79	Untreated	Not_Applicable	Colon	Transverse Colon	Right Colon	Mucinous Adenocarcinoma	Low Grade	Stage III	NA	3645	Alive	Yes	Hypermutated	MSI	25.92	Class_1	CMS1	CRPS1	None	35	N/A
U0184	CRC-SW-U0184-T	CRC-SW-U0184-N	CRC.SW.U0184.T	Not_Applicable	Surgery	Whole Blood	51.43	19.32	55	53.53	19.66	57	65035744		Female	66-79	Untreated	Not_Applicable	Colon	Cecum	Right Colon	Adenocarcinoma	High Grade	Stage IV	NA	2636	Alive	Yes	Hypermutated	MSI	34.29	Class_2	CMS1	CRPS1	None	-25	N/A	Yes	No	Yes	No	No	No	No	No	No	No	No	1st Line only	Yes	Yes	No
U0185	CRC-SW-U0185-T	CRC-SW-U0185-N	CRC.SW.U0185.T	Not_Applicable	Surgery	Tumour Adjacent Tissue	53.13	21.09	56	52.96	20.12	57	66126406		Male	≥ 80	Untreated	Not_Applicable	Colon	Cecum	Right Colon	Adenocarcinoma	Low Grade	Stage I	NA	1438	Alive	Yes	Non-Hypermutated	MSS	0.78	Not_Applicable	CMS3	CRPS5	None	-13	N/A
U0186	CRC-SW-U0186-T	CRC-SW-U0186-N	CRC.SW.U0186.T	Not_Applicable	Surgery	Tumour Adjacent Tissue	54.83	20.15	58	53.43	20.12	56	66321206		Female	66-79	Untreated	Not_Applicable	Colon	Cecum	Right Colon	Adenocarcinoma	High Grade	Stage I	NA	3916	Alive	Yes	Hypermutated	MSI	29.53	Class_1	CMS1	CRPS1	None	23	N/A
U0187	CRC-SW-U0187-T	CRC-SW-U0187-N	CRC.SW.U0187.T	Not_Applicable	Surgery	Whole Blood	52.63	21.99	54	51.06	20	55	64792726		Male	66-79	Untreated	Not_Applicable	Colon	Sigmoid Colon	Left Colon	Adenocarcinoma	Low Grade	Stage III	1143	1632	Dead	Yes	Non-Hypermutated	MSS	0.04	Not_Applicable	CMS4	CRPS3	None	-3	N/A
U0188	CRC-SW-U0188-T	CRC-SW-U0188-N	CRC.SW.U0188.T	Not_Applicable	Biopsy	Whole Blood	52.52	21.97	55	52.42	19.58	56	65174048		Female	66-79	Untreated	Not_Applicable	Rectum	Rectum	Rectum	Adenocarcinoma	Low Grade	Stage III	NA	2822	Alive	Yes	Non-Hypermutated	MSS	0.08	Not_Applicable	CMS2	CRPS3	BFB	-33	N/A
U0189	CRC-SW-U0189-T	CRC-SW-U0189-N	CRC.SW.U0189.T	Not_Applicable	Surgery	Whole Blood	52.62	19.51	56	53.62	20.58	57	65409254		Female	66-79	Untreated	Not_Applicable	Colon	Cecum	Right Colon	Adenocarcinoma	Low Grade	Stage II	1282	1823	Dead	Yes	Hypermutated	MSI	23.67	Class_1	CMS1	CRPS1	None	29	N/A
U0190	CRC-SW-U0190-T	CRC-SW-U0190-N	CRC.SW.U0190.T	Not_Applicable	Surgery	Whole Blood	53.61	20.43	58	53.67	21.55	58	65043030		Male	66-79	Treated	Radiation	Rectum	Rectum	Rectum	Adenocarcinoma	Low Grade	Stage II	NA	3055	Alive	Yes	Non-Hypermutated	MSS	0	Not_Applicable	CMS4	CRPS4	None	-13	N/A
U0191	CRC-SW-U0191-T	CRC-SW-U0191-N	CRC.SW.U0191.T	Not_Applicable	Surgery	Tumour Adjacent Tissue	53.29	23.89	54	53.41	20.2	58	64840376		Male	≥ 80	Untreated	Not_Applicable	Colon	Hepatic Flexure	Right Colon	Adenocarcinoma	Low Grade	Stage III	NA	1090	Alive	Yes	Non-Hypermutated	MSS	0.63	Not_Applicable	CMS1	CRPS1	BFB	5	N/A
U0192	CRC-SW-U0192-T	CRC-SW-U0192-N	CRC.SW.U0192.T	Not_Applicable	Biopsy	Whole Blood	53.46	21.14	56	52.64	20.13	57	63744072		Male	66-79	Untreated	Not_Applicable	Rectum	Rectum	Rectum	Adenocarcinoma	Low Grade	Stage II	NA	2769	Alive	Yes	Non-Hypermutated	MSS	0	Not_Applicable	CMS4	CRPS2	None	-15	N/A
U0193	CRC-SW-U0193-T	CRC-SW-U0193-N	CRC.SW.U0193.T	Not_Applicable	Surgery	Whole Blood	52.93	21.36	55	54.43	20.59	59	66290156		Male	66-79	Untreated	Not_Applicable	Colon	Hepatic Flexure	Right Colon	Adenocarcinoma	Low Grade	Stage III	61	876	Dead	Yes	Non-Hypermutated	MSS	0.26	Not_Applicable	CMS2	CRPS3	Linear	-41	N/A
U0195	CRC-SW-U0195-T	CRC-SW-U0195-N	CRC.SW.U0195.T	Not_Applicable	Surgery	Tumour Adjacent Tissue	52.8	21.61	55	54.05	21.2	57	63810670		Male	66-79	Untreated	Not_Applicable	Colon	Ascending Colon	Right Colon	Adenocarcinoma	Low Grade	Stage II	NA	3516	Alive	Yes	Hypermutated	MSI	33.5	Class_2	CMS2	CRPS1	None	23	N/A
U0196	CRC-SW-U0196-T	CRC-SW-U0196-N	CRC.SW.U0196.T	Not_Applicable	Surgery	Whole Blood	51.7	21.66	55	53.91	21.04	58	66295590		Male	66-79	Untreated	Not_Applicable	Colon	Ascending Colon	Right Colon	Adenocarcinoma	Low Grade	Stage II	NA	2450	Dead	Yes	Non-Hypermutated	MSS	0.01	Not_Applicable	Undefined	CRPS2	None	-33	N/A
U0198	CRC-SW-U0198-T	CRC-SW-U0198-N	CRC.SW.U0198.T	Not_Applicable	Surgery	Whole Blood	53.03	20.48	58	53.48	20.52	58	67416030		Male	66-79	Untreated	Not_Applicable	Colon	Cecum	Right Colon	Adenocarcinoma	High Grade	Stage III	NA	1960	Alive	Yes	Hypermutated	MSI	7.2	Class_1	CMS1	CRPS1	None	17	N/A
U0199	CRC-SW-U0199-T	CRC-SW-U0199-N	CRC.SW.U0199.T	Not_Applicable	Surgery	Tumour Adjacent Tissue	54.25	22.38	56	53.92	19.34	58	66881614		Female	66-79	Untreated	Not_Applicable	Colon	Cecum	Right Colon	Adenocarcinoma	Low Grade	Stage III	NA	1562	Alive	Yes	Non-Hypermutated	MSS	0.37	Not_Applicable	CMS4	CRPS4	Circular	11	N/A
U0200	CRC-SW-U0200-T	CRC-SW-U0200-N	CRC.SW.U0200.T	Not_Applicable	Surgery	Whole Blood	52.24	20.4	55	52.85	20.24	57	63758282		Female	66-79	Untreated	Not_Applicable	Colon	Ascending Colon	Right Colon	Adenocarcinoma	Low Grade	Stage II	NA	3302	Alive	Yes	Non-Hypermutated	MSS	0.04	Not_Applicable	Undefined	CRPS2	None	-29	N/A
U0201	CRC-SW-U0201-T	CRC-SW-U0201-N	CRC.SW.U0201.T	Not_Applicable	Biopsy	Whole Blood	53	20.35	56	52.6	20.27	57	64768304		Male	66-79	Untreated	Not_Applicable	Rectum	Rectum	Rectum	Adenocarcinoma	Low Grade	Stage I	1084	3074	Alive	Yes	Non-Hypermutated	MSS	0.02	Not_Applicable	Undefined	CRPS2	Circular	3	N/A
U0202	CRC-SW-U0202-T	CRC-SW-U0202-N	CRC.SW.U0202.T	Not_Applicable	Surgery	Whole Blood	52.96	23.76	54	53.95	21.76	58	54835904		Male	66-79	Untreated	Not_Applicable	Colon	Cecum	Right Colon	Adenocarcinoma	Low Grade	Stage II	NA	3358	Alive	Yes	Non-Hypermutated	MSS	0.37	Not_Applicable	CMS4	CRPS4	None	15	N/A
U0203	CRC-SW-U0203-T	CRC-SW-U0203-N	CRC.SW.U0203.T	Not_Applicable	Surgery	Tumour Adjacent Tissue	53.54	23.99	57	54.71	20.61	59	66239160		Male	66-79	Untreated	Not_Applicable	Colon	Sigmoid Colon	Left Colon	Adenocarcinoma	Low Grade	Stage II	NA	827	Dead	Yes	Non-Hypermutated	MSS	0.34	Not_Applicable	CMS3	CRPS5	BFB	9	N/A
U0204	CRC-SW-U0204-T	CRC-SW-U0204-N	CRC.SW.U0204.T	Not_Applicable	Surgery	Whole Blood	54.5	21.27	58	53.24	20.98	57	62970722		Male	66-79	Untreated	Not_Applicable	Colon	Ascending Colon	Right Colon	Mucinous Adenocarcinoma	Low Grade	Stage II	NA	1458	Alive	Yes	Hypermutated	MSI	22.36	Class_1	CMS1	CRPS1	None	15	N/A
U0205	CRC-SW-U0205-T	CRC-SW-U0205-N	CRC.SW.U0205.T	Not_Applicable	Surgery	Whole Blood	54.03	20.42	58	54.75	20.84	58	63043844		Female	66-79	Treated	Radiation	Rectum	Rectum	Rectum	Adenocarcinoma	Low Grade	Stage III	NA	3672	Alive	Yes	Non-Hypermutated	MSS	0	Not_Applicable	Undefined	CRPS2	None	-33	N/A
U0206	CRC-SW-U0206-T	CRC-SW-U0206-N	CRC.SW.U0206.T	Not_Applicable	Surgery	Whole Blood	53.16	20.77	58	52.63	23.05	56	66211754		Male	66-79	Untreated	Not_Applicable	Colon	Cecum	Right Colon	Mucinous Adenocarcinoma	Low Grade	Stage II	NA	2530	Alive	Yes	Hypermutated	MSI	4.17	Class_1	CMS4	CRPS1	None	11	N/A
U0207	CRC-SW-U0207-T	CRC-SW-U0207-N	CRC.SW.U0207.T	Not_Applicable	Surgery	Whole Blood	53.73	20.32	57	52.88	20.25	57	65110962		Female	66-79	Untreated	Not_Applicable	Colon	Ascending Colon	Right Colon	Mucinous Adenocarcinoma	High Grade	Stage II	NA	3281	Alive	Yes	Hypermutated	MSI	25.94	Class_1	CMS1	CRPS1	None	5	N/A
U0208	CRC-SW-U0208-T	CRC-SW-U0208-N	CRC.SW.U0208.T	Not_Applicable	Surgery	Whole Blood	52.95	22.14	56	53.15	19.91	57	67557222		Female	66-79	Untreated	Not_Applicable	Colon	Cecum	Right Colon	Adenocarcinoma	Low Grade	Stage III	NA	1330	Dead	Yes	Non-Hypermutated	MSS	0.87	Not_Applicable	CMS2	CRPS3	None	17	N/A
U0209	CRC-SW-U0209-T	CRC-SW-U0209-N	CRC.SW.U0209.T	Not_Applicable	Surgery	Whole Blood	53.52	20.32	57	53.8	21.42	58	64252908		Male	66-79	Untreated	Not_Applicable	Colon	Sigmoid Colon	Left Colon	Mucinous Adenocarcinoma	Low Grade	Stage III	339	2797	Alive	Yes	Non-Hypermutated	MSS	0	Not_Applicable	CMS4	CRPS4	None	41	N/A
U0210	CRC-SW-U0210-T	CRC-SW-U0210-N	CRC.SW.U0210.T	Not_Applicable	Surgery	Whole Blood	49.29	20.69	51	52.88	20.52	57	65382676		Male	66-79	Untreated	Not_Applicable	Colon	Hepatic Flexure	Right Colon	Adenocarcinoma	Low Grade	Stage II	NA	2488	Alive	Yes	Non-Hypermutated	MSS	0.01	Not_Applicable	CMS2	CRPS2	None	-23	N/A
U0211	CRC-SW-U0211-T	CRC-SW-U0211-N	CRC.SW.U0211.T	Not_Applicable	Surgery	Whole Blood	52.38	22.09	55	53.82	19.98	58	67583942		Female	66-79	Untreated	Not_Applicable	Colon	Ascending Colon	Right Colon	Adenocarcinoma	Low Grade	Stage III	NA	1924	Alive	Yes	Non-Hypermutated	MSS	0.2	Not_Applicable	CMS3	CRPS3	None	5	N/A
U0212	CRC-SW-U0212-T	CRC-SW-U0212-N	CRC.SW.U0212.T	Not_Applicable	Biopsy	Whole Blood	53.43	23.21	56	53.52	19.96	58	64076524		Male	66-79	Untreated	Not_Applicable	Rectum	Rectum	Rectum	Adenocarcinoma	Low Grade	Stage IV	NA	1921	Dead	Yes	Non-Hypermutated	MSS	0.44	Not_Applicable	CMS2	CRPS3	None	-15	N/A	Yes	Yes	No	No	No	No	No	No	No	No	No	Metastasectomy	Yes	Yes	No
U0213	CRC-SW-U0213-T	CRC-SW-U0213-N	CRC.SW.U0213.T	Not_Applicable	Surgery	Whole Blood	51.98	22.31	54	52.31	20.76	56	61518136		Male	66-79	Treated	Radiation	Rectum	Rectum	Rectum	Adenocarcinoma	Low Grade	Stage III	NA	3706	Alive	Yes	Non-Hypermutated	MSS	0	Not_Applicable	Undefined	CRPS2	None	-15	N/A
U0214	CRC-SW-U0214-T	CRC-SW-U0214-N	CRC.SW.U0214.T	Not_Applicable	Surgery	Whole Blood	53.09	21.4	57	54.38	20.82	59	63909550		Male	66-79	Untreated	Not_Applicable	Colon	Sigmoid Colon	Left Colon	Adenocarcinoma	Low Grade	Stage IV	NA	788	Dead	Yes	Non-Hypermutated	MSS	0	Not_Applicable	CMS4	CRPS4	None	-9	N/A	No	Yes	Yes	No	No	No	No	No	No	Yes	No	1st Line only	Yes	Yes	No
U0215	CRC-SW-U0215-T	CRC-SW-U0215-N	CRC.SW.U0215.T	Not_Applicable	Surgery	Tumour Adjacent Tissue	52.88	20.29	57	53.88	20.37	58	66079496		Male	66-79	Untreated	Not_Applicable	Colon	Hepatic Flexure	Right Colon	Adenocarcinoma	Low Grade	Stage II	NA	1459	Alive	Yes	Hypermutated	MSI	34.45	Class_1	CMS1	CRPS1	None	27	N/A
U0216	CRC-SW-U0216-T	CRC-SW-U0216-N	CRC.SW.U0216.T	Not_Applicable	Biopsy	Tumour Adjacent Tissue	52.59	20.73	56	52.78	19.98	57	67374992		Male	66-79	Untreated	Not_Applicable	Rectum	Rectum	Rectum	Adenocarcinoma	Low Grade	Stage I	NA	3372	Alive	Yes	Non-Hypermutated	MSS	0.06	Not_Applicable	CMS4	CRPS4	None	3	N/A
U0217	CRC-SW-U0217-T	CRC-SW-U0217-N	CRC.SW.U0217.T	Not_Applicable	Surgery	Tumour Adjacent Tissue	52.9	19.27	56	52.61	18.98	56	65744446		Female	66-79	Untreated	Not_Applicable	Colon	Cecum	Right Colon	Adenocarcinoma	Low Grade	Stage II	NA	538	Dead	Yes	Hypermutated	MSI	26.46	Class_1	CMS1	CRPS1	None	35	N/A
U0218	CRC-SW-U0218-T	CRC-SW-U0218-N	CRC.SW.U0218.T	Not_Applicable	Surgery	Whole Blood	53.8	24.38	55	53.59	20.35	57	63698688		Female	66-79	Untreated	Not_Applicable	Colon	Transverse Colon	Right Colon	Adenocarcinoma	Low Grade	Stage II	NA	1402	Alive	Yes	Non-Hypermutated	MSS	0.02	Not_Applicable	CMS4	CRPS3	None	1	N/A
U0220	CRC-SW-U0220-T	CRC-SW-U0220-N	CRC.SW.U0220.T	Not_Applicable	Biopsy	Whole Blood	52.77	20.66	55	52.61	20.08	57	65177742		Male	66-79	Untreated	Not_Applicable	Rectum	Rectum	Rectum	Adenocarcinoma	Low Grade	Stage I	NA	1754	Alive	Yes	Non-Hypermutated	MSS	0.19	Not_Applicable	CMS2	CRPS3	None	-15	N/A
U0221	CRC-SW-U0221-T	CRC-SW-U0221-N	CRC.SW.U0221.T	CRC.SW.U0221.N	Surgery	Whole Blood	54.22	22.03	58	54.31	21.2	59	63766310	64608746	Male	66-79	Untreated	Not_Applicable	Colon	Ascending Colon	Right Colon	Mucinous Adenocarcinoma	High Grade	Stage II	NA	1257	Alive	Yes	Hypermutated	MSI	35.34	Class_1	CMS1	CRPS1	None	7	1
U0222	CRC-SW-U0222-T	CRC-SW-U0222-N	CRC.SW.U0222.T	Not_Applicable	Surgery	Whole Blood	51.76	21.96	54	51.78	19.81	55	64565696		Female	66-79	Untreated	Not_Applicable	Colon	Sigmoid Colon	Left Colon	Adenocarcinoma	Low Grade	Stage IV	NA	1779	Dead	Yes	Non-Hypermutated	MSS	0	Not_Applicable	CMS4	CRPS2	None	21	N/A	Yes	No	No	No	No	No	No	No	No	No	No	Metastasectomy	Yes	Yes	No
U0224	CRC-SW-U0224-T	CRC-SW-U0224-N	CRC.SW.U0224.T	Not_Applicable	Surgery	Whole Blood	52.08	21.52	54	52.68	19.45	56	57974380		Female	66-79	Untreated	Not_Applicable	Colon	Cecum	Right Colon	Adenocarcinoma	Low Grade	Stage II	NA	3055	Alive	Yes	Hypermutated	MSI	48.88	Class_2	Undefined	CRPS1	None	23	N/A
U0225	CRC-SW-U0225-T	CRC-SW-U0225-N	CRC.SW.U0225.T	CRC.SW.U0225.N	Surgery	Whole Blood	52.51	22.7	56	54.6	21.11	59	63111660	65059302	Male	66-79	Untreated	Not_Applicable	Colon	Sigmoid Colon	Left Colon	Adenocarcinoma	Low Grade	Stage III	NA	1269	Alive	Yes	Non-Hypermutated	MSS	0.77	Not_Applicable	Undefined	CRPS3	None	13	-31
U0227	CRC-SW-U0227-T	CRC-SW-U0227-N	CRC.SW.U0227.T	Not_Applicable	Surgery	Whole Blood	52.8	20.97	56	53.81	19.82	57	63743084		Female	66-79	Untreated	Not_Applicable	Colon	Cecum	Right Colon	Adenocarcinoma	High Grade	Stage III	237	291	Dead	Yes	Non-Hypermutated	MSS	0.28	Not_Applicable	Undefined	CRPS3	None	-13	N/A
U0228	CRC-SW-U0228-T	CRC-SW-U0228-N	CRC.SW.U0228.T	Not_Applicable	Biopsy	Whole Blood	52.18	21.53	55	53.02	20.23	57	65089644		Male	66-79	Untreated	Not_Applicable	Rectum	Rectum	Rectum	Adenocarcinoma	Low Grade	Stage I	NA	1651	Alive	Yes	Non-Hypermutated	MSS	0.02	Not_Applicable	Undefined	CRPS3	Circular	7	N/A
U0229	CRC-SW-U0229-T	CRC-SW-U0229-N	CRC.SW.U0229.T	Not_Applicable	Surgery	Whole Blood	52.92	19.6	57	53.82	20.77	58	65758346		Female	66-79	Treated	Chemotherapy	Colon	Cecum	Right Colon	Adenocarcinoma	Low Grade	Stage IV	NA	2115	Dead	Yes	Non-Hypermutated	MSS	0.22	Not_Applicable	CMS3	CRPS5	None	-37	N/A	Yes	No	No	No	No	No	No	No	No	No	No	Metastasectomy	Yes	Yes	Yes
U0230	CRC-SW-U0230-T	CRC-SW-U0230-N	CRC.SW.U0230.T	Not_Applicable	Biopsy	Tumour Adjacent Tissue	54.83	21.07	58	54.57	19.86	58	65814634		Female	66-79	Untreated	Not_Applicable	Rectum	Rectum	Rectum	Adenocarcinoma	Low Grade	Stage III	NA	3650	Dead	Yes	Non-Hypermutated	MSS	0.03	Not_Applicable	CMS2	CRPS2	None	13	N/A
U0231	CRC-SW-U0231-T	CRC-SW-U0231-N	CRC.SW.U0231.T	Not_Applicable	Surgery	Tumour Adjacent Tissue	53.28	19.47	57	52.72	19.25	56	66130632		Female	66-79	Untreated	Not_Applicable	Colon	Transverse Colon	Right Colon	Adenocarcinoma	Low Grade	Stage I	NA	1181	Alive	Yes	Hypermutated	MSI	10.59	Class_1	CMS1	CRPS1	None	37	N/A
U0232	CRC-SW-U0232-T	CRC-SW-U0232-N	CRC.SW.U0232.T	Not_Applicable	Surgery	Tumour Adjacent Tissue	53.12	20.68	56	54.75	20.54	58	64558110		Female	66-79	Treated	Radiation	Rectum	Rectum	Rectum	Adenocarcinoma	Low Grade	Stage I	NA	994	Dead	Yes	Non-Hypermutated	MSS	0	Not_Applicable	CMS3	CRPS2	None	1	N/A
U0233	CRC-SW-U0233-T	CRC-SW-U0233-N	CRC.SW.U0233.T	Not_Applicable	Surgery	Whole Blood	54.66	20.31	58	52.03	19.87	56	53933830		Female	66-79	Untreated	Not_Applicable	Colon	Cecum	Right Colon	Adenocarcinoma	Low Grade	Stage III	315	975	Dead	Yes	Hypermutated	MSI	4.79	Class_1	CMS1	CRPS1	None	15	N/A
U0234	CRC-SW-U0234-T	CRC-SW-U0234-N	CRC.SW.U0234.T	Not_Applicable	Surgery	Whole Blood	51.66	21.38	54	50.56	22.45	54	43837644		Male	66-79	Untreated	Not_Applicable	Colon	Sigmoid Colon	Left Colon	Adenocarcinoma	Low Grade	Stage III	NA	1678	Alive	Yes	Non-Hypermutated	MSS	0	Not_Applicable	CMS2	CRPS3	None	-39	N/A
U0235	CRC-SW-U0235-T	CRC-SW-U0235-N	CRC.SW.U0235.T	CRC.SW.U0235.N	Surgery	Tumour Adjacent Tissue	51.72	19.04	55	53.51	20.69	57	65115440	62093410	Female	66-79	Untreated	Not_Applicable	Colon	Cecum	Right Colon	Mucinous Adenocarcinoma	Low Grade	Stage II	NA	1517	Alive	Yes	Hypermutated	MSI	22.34	Class_2	CMS1	CRPS1	None	15	-23
U0236	CRC-SW-U0236-T	CRC-SW-U0236-N	CRC.SW.U0236.T	Not_Applicable	Surgery	Whole Blood	50.98	22.38	52	53.82	20.42	58	63714406		Male	66-79	Untreated	Not_Applicable	Colon	Sigmoid Colon	Left Colon	Adenocarcinoma	Low Grade	Stage III	NA	2530	Alive	Yes	Non-Hypermutated	MSS	0	Not_Applicable	CMS2	CRPS2	None	-7	N/A
U0237	CRC-SW-U0237-T	CRC-SW-U0237-N	CRC.SW.U0237.T	Not_Applicable	Surgery	Whole Blood	51.79	24.03	53	51.83	20.63	56	63471630		Male	66-79	Treated	Radiation	Rectum	Rectum	Rectum	Adenocarcinoma	Low Grade	Stage III	NA	3180	Alive	Yes	Non-Hypermutated	MSS	0.05	Not_Applicable	CMS2	CRPS3	Linear	-23	N/A
U0238	CRC-SW-U0238-T	CRC-SW-U0238-N	CRC.SW.U0238.T	Not_Applicable	Biopsy	Whole Blood	54.2	21.81	56	53.29	20.07	58	61988584		Male	66-79	Untreated	Not_Applicable	Rectum	Rectum	Rectum	Adenocarcinoma	Low Grade	Stage II	NA	868	Dead	Yes	Non-Hypermutated	MSS	0.14	Not_Applicable	CMS2	CRPS2	None	-19	N/A
U0239	CRC-SW-U0239-T	CRC-SW-U0239-N	CRC.SW.U0239.T	CRC.SW.U0239.N	Surgery	Whole Blood	52.43	20.63	57	53.09	20.95	57	65863444	63386768	Male	66-79	Untreated	Not_Applicable	Colon	Sigmoid Colon	Left Colon	Adenocarcinoma	Low Grade	Stage I	NA	67	Dead	Yes	Hypermutated	MSI	50.1	Class_2	CMS3	CRPS1	None	-1	-15
U0240	CRC-SW-U0240-T	CRC-SW-U0240-N	CRC.SW.U0240.T	Not_Applicable	Surgery	Whole Blood	51.69	21.14	55	54.21	20.29	58	61732158		Female	66-79	Untreated	Not_Applicable	Colon	Ascending Colon	Right Colon	Adenocarcinoma	High Grade	Stage III	NA	1488	Alive	Yes	Hypermutated	MSI	45.4	Class_2	CMS1	CRPS1	None	27	N/A
U0241	CRC-SW-U0241-T	CRC-SW-U0241-N	CRC.SW.U0241.T	Not_Applicable	Biopsy	Whole Blood	52.8	22.9	54	52.94	19.33	57	65299132		Female	66-79	Untreated	Not_Applicable	Rectum	Rectum	Rectum	Adenocarcinoma	High Grade	Stage III	NA	1240	Alive	Yes	Non-Hypermutated	MSS	0.04	Not_Applicable	Undefined	CRPS2	Circular	7	N/A
U0242	CRC-SW-U0242-T	CRC-SW-U0242-N	CRC.SW.U0242.T	Not_Applicable	Surgery	Whole Blood	53.11	20.85	56	52.35	22.37	56	63429208		Male	66-79	Treated	Radiation	Rectum	Rectum	Rectum	Adenocarcinoma	Low Grade	Stage II	NA	3638	Alive	Yes	Non-Hypermutated	MSS	0	Not_Applicable	CMS4	CRPS4	None	-9	N/A
U0243	CRC-SW-U0243-T	CRC-SW-U0243-N	CRC.SW.U0243.T	Not_Applicable	Biopsy	Whole Blood	53.59	20.23	57	52.62	19.11	56	63674186		Female	66-79	Untreated	Not_Applicable	Rectum	Rectum	Rectum	Mucinous Adenocarcinoma	Low Grade	Stage III	NA	3636	Dead	Yes	Non-Hypermutated	MSS	0.07	Not_Applicable	Undefined	CRPS1	None	11	N/A
U0244	CRC-SW-U0244-T	CRC-SW-U0244-N	CRC.SW.U0244.T	Not_Applicable	Surgery	Whole Blood	53.31	22.05	56	53.85	20.25	58	64008092		Female	66-79	Untreated	Not_Applicable	Colon	Cecum	Right Colon	Adenocarcinoma	Low Grade	Stage III	NA	3872	Alive	Yes	Non-Hypermutated	MSS	0.41	Not_Applicable	CMS2	CRPS3	None	-5	N/A
U0245	CRC-SW-U0245-T	CRC-SW-U0245-N	CRC.SW.U0245.T	Not_Applicable	Surgery	Whole Blood	52.26	21.31	55	52.76	23.49	56	64158628		Female	66-79	Untreated	Not_Applicable	Colon	Cecum	Right Colon	Adenocarcinoma	Low Grade	Stage III	344	564	Dead	Yes	Non-Hypermutated	MSS	0.07	Not_Applicable	CMS4	CRPS4	Linear	-3	N/A
U0246	CRC-SW-U0246-T	CRC-SW-U0246-N	CRC.SW.U0246.T	Not_Applicable	Surgery	Whole Blood	54.03	21.61	56	54.61	20.09	58	64221862		Female	66-79	Treated	Chemotherapy	Colon	Cecum	Right Colon	Adenocarcinoma	Low Grade	Stage II	NA	1880	Alive	Yes	Non-Hypermutated	MSS	1.81	Not_Applicable	CMS3	CRPS3	None	7	N/A
U0247	CRC-SW-U0247-T	CRC-SW-U0247-N	CRC.SW.U0247.T	Not_Applicable	Surgery	Whole Blood	52.01	20.21	56	54.99	20.02	59	66962172		Female	66-79	Untreated	Not_Applicable	Colon	Cecum	Right Colon	Adenocarcinoma	Low Grade	Stage III	NA	3226	Alive	Yes	Non-Hypermutated	MSS	0	Not_Applicable	CMS4	CRPS2	None	-17	N/A
U0248	CRC-SW-U0248-T	CRC-SW-U0248-N	CRC.SW.U0248.T	Not_Applicable	Surgery	Whole Blood	52.14	22.61	53	54.52	21.03	59	66506802		Male	66-79	Untreated	Not_Applicable	Colon	Sigmoid Colon	Left Colon	Mucinous Adenocarcinoma	Low Grade	Stage II	NA	1983	Dead	Yes	Non-Hypermutated	MSS	0.78	Not_Applicable	Undefined	CRPS3	None	-41	N/A
U0249	CRC-SW-U0249-T	CRC-SW-U0249-N	CRC.SW.U0249.T	Not_Applicable	Surgery	Whole Blood	51.62	19.48	55	53.19	22.54	58	65112798		Female	66-79	Treated	Chemotherapy	Colon	Ascending Colon	Right Colon	Adenocarcinoma	High Grade	Stage III	NA	1562	Alive	Yes	Hypermutated	MSI	4.12	Class_1	CMS1	CRPS1	None	11	N/A
U0250	CRC-SW-U0250-T	CRC-SW-U0250-N	CRC.SW.U0250.T	Not_Applicable	Surgery	Whole Blood	47.86	25.07	51	52.71	19.92	56	63752228		Female	66-79	Treated	Chemotherapy	Colon	Hepatic Flexure	Right Colon	Adenocarcinoma	Low Grade	Stage II	NA	1594	Alive	Yes	Hypermutated	MSI	42.68	Class_2	Undefined	CRPS1	Heavily rearranged	5	N/A
U0251	CRC-SW-U0251-T	CRC-SW-U0251-N	CRC.SW.U0251.T	Not_Applicable	Biopsy	Whole Blood	54.16	23.86	55	53.08	20.43	57	64818228		Male	66-79	Untreated	Not_Applicable	Rectum	Rectum	Rectum	Adenocarcinoma	Low Grade	Stage I	NA	2594	Alive	Yes	Non-Hypermutated	MSS	0.37	Not_Applicable	CMS2	CRPS3	None	-21	N/A
U0252	CRC-SW-U0252-T	CRC-SW-U0252-N	CRC.SW.U0252.T	Not_Applicable	Surgery	Whole Blood	51.7	20.73	56	52.56	25.22	56	65722108		Male	66-79	Untreated	Not_Applicable	Colon	Ascending Colon	Right Colon	Adenocarcinoma	High Grade	Stage III	1554	1761	Dead	Yes	Hypermutated	MSI	14	Class_1	CMS1	CRPS1	None	5	N/A
U0253	CRC-SW-U0253-T	CRC-SW-U0253-N	CRC.SW.U0253.T	Not_Applicable	Surgery	Whole Blood	54.35	19.82	58	54.18	20.38	58	63049814		Female	66-79	Untreated	Not_Applicable	Colon	Hepatic Flexure	Right Colon	Adenocarcinoma	Low Grade	Stage II	NA	1646	Alive	Yes	Hypermutated	MSI	13.44	Class_1	CMS1	CRPS1	None	15	N/A
U0254	CRC-SW-U0254-T	CRC-SW-U0254-N	CRC.SW.U0254.T	CRC.SW.U0254.N	Surgery	Whole Blood	54.48	20.64	58	54.22	20.97	58	64415302	63259088	Female	66-79	Untreated	Not_Applicable	Colon	Ascending Colon	Right Colon	Mucinous Adenocarcinoma	Low Grade	Stage III	NA	1347	Alive	Yes	Non-Hypermutated	MSS	0.03	Not_Applicable	CMS4	CRPS1	None	11	-19
U0255	CRC-SW-U0255-T	CRC-SW-U0255-N	CRC.SW.U0255.T	Not_Applicable	Surgery	Tumour Adjacent Tissue	53.59	21.33	56	52.85	20.03	56	64486412		Female	66-79	Treated	Radiation	Rectum	Rectum	Rectum	Adenocarcinoma	High Grade	Stage III	559	1079	Dead	Yes	Non-Hypermutated	MSS	0	Not_Applicable	CMS4	CRPS2	None	-31	N/A
U0256	CRC-SW-U0256-T	CRC-SW-U0256-N	CRC.SW.U0256.T	Not_Applicable	Surgery	Whole Blood	51.73	21.5	56	54.04	20.84	58	64786674		Male	66-79	Untreated	Not_Applicable	Colon	Ascending Colon	Right Colon	Adenocarcinoma	Low Grade	Stage II	NA	1426	Alive	Yes	Hypermutated	MSI	15.22	Class_1	CMS4	CRPS1	None	11	N/A
U0257	CRC-SW-U0257-T	CRC-SW-U0257-N	CRC.SW.U0257.T	Not_Applicable	Surgery	Whole Blood	52.5	21.73	54	51.55	21.83	56	65517522		Male	66-79	Untreated	Not_Applicable	Colon	Cecum	Right Colon	Adenocarcinoma	Low Grade	Stage III	NA	3196	Alive	Yes	Non-Hypermutated	MSS	0.67	Not_Applicable	CMS4	CRPS4	None	15	N/A
U0258	CRC-SW-U0258-T	CRC-SW-U0258-N	CRC.SW.U0258.T	Not_Applicable	Biopsy	Whole Blood	51.79	19.69	56	52.52	20.06	57	65213532		Male	66-79	Untreated	Not_Applicable	Rectum	Rectum	Rectum	Adenocarcinoma	High Grade	Stage IV	NA	195	Dead	No	Non-Hypermutated	MSS	0.09	Not_Applicable	CMS3	CRPS5	None	-41	N/A	Yes	No	No	No	No	No	No	No	No	No	No	BSC only	No	No	No
U0259	CRC-SW-U0259-T	CRC-SW-U0259-N	CRC.SW.U0259.T	Not_Applicable	Surgery	Whole Blood	52.84	19.39	56	53.08	19.96	57	65013558		Female	66-79	Untreated	Not_Applicable	Colon	Transverse Colon	Right Colon	Adenocarcinoma	High Grade	Stage III	65	76	Dead	Yes	Hypermutated	MSS	0	Not_Applicable	CMS4	CRPS4	None	17	N/A
U0260	CRC-SW-U0260-T	CRC-SW-U0260-N	CRC.SW.U0260.T	Not_Applicable	Surgery	Whole Blood	53.17	23.13	56	53.81	20.83	58	64215020		Male	66-79	Untreated	Not_Applicable	Colon	Sigmoid Colon	Left Colon	Adenocarcinoma	Low Grade	Stage IV	NA	3616	Alive	Yes	Non-Hypermutated	MSS	0.27	Not_Applicable	Undefined	CRPS2	None	7	N/A	Yes	No	No	No	No	No	No	No	No	No	No	Metastasectomy	Yes	No	No
U0262	CRC-SW-U0262-T	CRC-SW-U0262-N	CRC.SW.U0262.T	Not_Applicable	Surgery	Whole Blood	53.62	23.45	55	54.67	20.17	58	64169592		Female	66-79	Untreated	Not_Applicable	Colon	Descending Colon	Left Colon	Adenocarcinoma	Low Grade	Stage I	NA	3222	Alive	Yes	Non-Hypermutated	MSS	0.71	Not_Applicable	Undefined	CRPS3	None	-13	N/A
U0263	CRC-SW-U0263-T	CRC-SW-U0263-N	CRC.SW.U0263.T	Not_Applicable	Surgery	Whole Blood	52.96	26.36	54	54.09	20.38	58	63313132		Female	66-79	Untreated	Not_Applicable	Colon	Sigmoid Colon	Left Colon	Adenocarcinoma	Low Grade	Stage IV	NA	362	Dead	Yes	Non-Hypermutated	MSS	0.3	Not_Applicable	CMS2	CRPS3	Circular	-1	N/A	Yes	No	No	No	No	No	No	No	No	No	No	Metastasectomy	Yes	Yes	No
U0264	CRC-SW-U0264-T	CRC-SW-U0264-N	CRC.SW.U0264.T	Not_Applicable	Surgery	Whole Blood	53.97	20.76	58	52.1	20.7	56	65006490		Male	66-79	Treated	Radiation	Rectum	Rectum	Rectum	Adenocarcinoma	High Grade	Stage III	590	2020	Dead	Yes	Non-Hypermutated	MSS	0	Not_Applicable	CMS4	CRPS4	None	17	N/A
U0266	CRC-SW-U0266-T	CRC-SW-U0266-N	CRC.SW.U0266.T	Not_Applicable	Surgery	Whole Blood	52.32	22.55	55	52.21	21.55	56	64429216		Female	66-79	Untreated	Not_Applicable	Colon	Cecum	Right Colon	Adenocarcinoma	Low Grade	Stage III	NA	2909	Alive	Yes	Non-Hypermutated	MSS	0.01	Not_Applicable	Undefined	CRPS2	None	-7	N/A
U0267	CRC-SW-U0267-T	CRC-SW-U0267-N	CRC.SW.U0267.T	Not_Applicable	Surgery	Tumour Adjacent Tissue	52.44	20.75	55	54.16	20.65	59	63503284		Male	66-79	Treated	Chemotherapy	Colon	Transverse Colon	Right Colon	Adenocarcinoma	Low Grade	Stage II	152	445	Dead	Yes	Non-Hypermutated	MSS	0.22	Not_Applicable	CMS4	CRPS1	None	25	N/A
U0268	CRC-SW-U0268-T	CRC-SW-U0268-N	CRC.SW.U0268.T	Not_Applicable	Surgery	Whole Blood	51.65	20.46	56	51.18	20.86	55	64636266		Male	66-79	Untreated	Not_Applicable	Colon	Sigmoid Colon	Left Colon	Adenocarcinoma	Low Grade	Stage II	NA	3666	Alive	Yes	Hypermutated	MSI	8.75	Class_1	Undefined	CRPS1	None	37	N/A
U0269	CRC-SW-U0269-T	CRC-SW-U0269-N	CRC.SW.U0269.T	Not_Applicable	Surgery	Whole Blood	53.15	21.23	55	53.47	20.07	57	64585008		Female	66-79	Untreated	Not_Applicable	Colon	Ascending Colon	Right Colon	Mucinous Adenocarcinoma	Low Grade	Stage II	NA	3218	Alive	Yes	Hypermutated	MSI	38	Class_1	Undefined	CRPS1	None	27	N/A
U0270	CRC-SW-U0270-T	CRC-SW-U0270-N	CRC.SW.U0270.T	Not_Applicable	Surgery	Whole Blood	53.78	20.19	57	55.06	20.29	59	65435906		Female	66-79	Untreated	Not_Applicable	Colon	Cecum	Right Colon	Adenocarcinoma	Low Grade	Stage I	NA	2875	Alive	Yes	Hypermutated	MSI	7.67	Class_1	CMS3	CRPS1	None	5	N/A
U0271	CRC-SW-U0271-T	CRC-SW-U0271-N	CRC.SW.U0271.T	Not_Applicable	Surgery	Whole Blood	51.26	20.42	54	55.2	20.51	59	65576358		Female	66-79	Treated	Radiation	Rectum	Rectum	Rectum	Adenocarcinoma	Low Grade	Stage III	347	3102	Alive	Yes	Non-Hypermutated	MSS	0	Not_Applicable	CMS4	CRPS4	Linear	5	N/A
U0273	CRC-SW-U0273-T	CRC-SW-U0273-N	CRC.SW.U0273.T	Not_Applicable	Surgery	Whole Blood	52.64	22.97	54	53.42	20.85	58	65110744		Male	66-79	Untreated	Not_Applicable	Colon	Descending Colon	Left Colon	Adenocarcinoma	Low Grade	Stage III	NA	3329	Alive	Yes	Non-Hypermutated	MSS	0.16	Not_Applicable	Undefined	CRPS1	None	-7	N/A
U0274	CRC-SW-U0274-T	CRC-SW-U0274-N	CRC.SW.U0274.T	Not_Applicable	Surgery	Whole Blood	53.78	20.59	58	54.01	20.54	58	64458228		Male	66-79	Untreated	Not_Applicable	Colon	Cecum	Right Colon	Adenocarcinoma	Low Grade	Stage II	NA	1570	Dead	Yes	Hypermutated	MSI	19.06	Class_1	CMS1	CRPS1	None	13	N/A
U0275	CRC-SW-U0275-T	CRC-SW-U0275-N	CRC.SW.U0275.T	Not_Applicable	Surgery	Whole Blood	51.68	23.92	52	54.11	21.27	57	64107786		Female	66-79	Untreated	Not_Applicable	Colon	Cecum	Right Colon	Adenocarcinoma	High Grade	Stage III	494	549	Dead	Yes	Non-Hypermutated	MSS	0.94	Not_Applicable	CMS1	CRPS1	Circular	25	N/A
U0276	CRC-SW-U0276-T	CRC-SW-U0276-N	CRC.SW.U0276.T	Not_Applicable	Biopsy	Whole Blood	52.22	22.92	53	52.85	20.54	57	65126592		Male	66-79	Untreated	Not_Applicable	Rectum	Rectum	Rectum	Adenocarcinoma	Low Grade	Stage IV	NA	1622	Alive	Yes	Non-Hypermutated	MSS	0.62	Not_Applicable	CMS2	CRPS3	Circular	-1	N/A	No	Yes	No	No	No	No	No	No	No	No	No	Metastasectomy	Yes	No	No
U0277	CRC-SW-U0277-T	CRC-SW-U0277-N	CRC.SW.U0277.T	Not_Applicable	Surgery	Whole Blood	54.28	23.1	57	54.94	20.98	60	65181786		Male	66-79	Untreated	Not_Applicable	Colon	Ascending Colon	Right Colon	Adenocarcinoma	Low Grade	Stage III	163	270	Dead	Yes	Non-Hypermutated	MSS	0.21	Not_Applicable	CMS3	CRPS3	None	-1	N/A
U0278	CRC-SW-U0278-T	CRC-SW-U0278-N	CRC.SW.U0278.T	Not_Applicable	Surgery	Whole Blood	50.67	19.8	54	50.49	19.56	54	64287894		Female	66-79	Untreated	Not_Applicable	Colon	Sigmoid Colon	Left Colon	Adenocarcinoma	Low Grade	Stage I	NA	1451	Alive	Yes	Non-Hypermutated	MSS	0.14	Not_Applicable	Undefined	CRPS3	None	-35	N/A
U0279	CRC-SW-U0279-T	CRC-SW-U0279-N	CRC.SW.U0279.T	Not_Applicable	Surgery	Tumour Adjacent Tissue	54.15	20.84	58	54.58	20.44	59	66228340		Male	66-79	Untreated	Not_Applicable	Rectum	Rectum	Rectum	Adenocarcinoma	High Grade	Stage III	NA	176	Dead	Yes	Non-Hypermutated	MSS	0.03	Not_Applicable	Undefined	CRPS5	None	-41	N/A
U0280	CRC-SW-U0280-T	CRC-SW-U0280-N	CRC.SW.U0280.T	Not_Applicable	Surgery	Whole Blood	52.93	22.04	55	54.84	21.11	59	64090562		Male	66-79	Untreated	Not_Applicable	Colon	Cecum	Right Colon	Adenocarcinoma	High Grade	Stage IV	NA	3419	Alive	Yes	Non-Hypermutated	MSS	0.06	Not_Applicable	Undefined	CRPS2	None	11	N/A	Yes	No	No	No	No	No	No	No	No	No	No	Metastasectomy	No	No	No
U0281	CRC-SW-U0281-T	CRC-SW-U0281-N	CRC.SW.U0281.T	Not_Applicable	Surgery	Whole Blood	52.89	23.21	55	53.81	21.66	58	63333312		Male	66-79	Untreated	Not_Applicable	Colon	Sigmoid Colon	Left Colon	Adenocarcinoma	High Grade	Stage III	NA	1621	Alive	Yes	Non-Hypermutated	MSS	0	Not_Applicable	CMS2	CRPS2	None	-7	N/A
U0282	CRC-SW-U0282-T	CRC-SW-U0282-N	CRC.SW.U0282.T	Not_Applicable	Surgery	Whole Blood	52.92	23.38	56	52.36	20.22	57	61902234		Male	66-79	Treated	Radiation	Rectum	Rectum	Rectum	Adenocarcinoma	Low Grade	Stage III	NA	2557	Alive	Yes	Non-Hypermutated	MSS	0.01	Not_Applicable	CMS4	CRPS2	None	-3	N/A
U0285	CRC-SW-U0285-T	CRC-SW-U0285-N	CRC.SW.U0285.T	Not_Applicable	Surgery	Whole Blood	52.92	21.1	56	53.59	21.08	58	62843016		Female	66-79	Untreated	Not_Applicable	Colon	Sigmoid Colon	Left Colon	Adenocarcinoma	Low Grade	Stage II	NA	2853	Alive	Yes	Non-Hypermutated	MSS	0	Not_Applicable	CMS4	CRPS2	None	3	N/A
U0287	CRC-SW-U0287-T	CRC-SW-U0287-N	CRC.SW.U0287.T	Not_Applicable	Surgery	Whole Blood	51.15	22.02	53	52.99	20.04	56	65531304		Female	66-79	Untreated	Not_Applicable	Colon	Sigmoid Colon	Left Colon	Adenocarcinoma	Low Grade	Stage I	NA	2585	Alive	Yes	Non-Hypermutated	MSS	0.13	Not_Applicable	CMS2	CRPS2	Linear	23	N/A
U0288	CRC-SW-U0288-T	CRC-SW-U0288-N	CRC.SW.U0288.T	Not_Applicable	Surgery	Tumour Adjacent Tissue	51.63	20.85	55	54.24	20.44	58	64849772		Male	66-79	Untreated	Not_Applicable	Colon	Sigmoid Colon	Left Colon	Adenocarcinoma	Low Grade	Stage I	NA	1703	Alive	Yes	Non-Hypermutated	MSS	0.05	Not_Applicable	CMS3	CRPS5	None	-33	N/A
U0289	CRC-SW-U0289-T	CRC-SW-U0289-N	CRC.SW.U0289.T	CRC.SW.U0289.N	Surgery	Tumour Adjacent Tissue	53.61	20.93	56	52.47	19.31	56	65418660	63116572	Female	66-79	Untreated	Not_Applicable	Colon	Hepatic Flexure	Right Colon	Adenocarcinoma	Low Grade	Stage II	NA	3701	Alive	Yes	Hypermutated	MSI	22.46	Class_1	CMS1	CRPS1	None	5	-23
U0290	CRC-SW-U0290-T	CRC-SW-U0290-N	CRC.SW.U0290.T	CRC.SW.U0290.N	Surgery	Whole Blood	53.56	23.96	56	52.55	20.75	57	62439660	64355796	Male	66-79	Untreated	Not_Applicable	Colon	Sigmoid Colon	Left Colon	Adenocarcinoma	Low Grade	Stage III	NA	593	Dead	Yes	Non-Hypermutated	MSS	0.04	Not_Applicable	Undefined	CRPS2	None	7	-11
U0291	CRC-SW-U0291-T	CRC-SW-U0291-N	CRC.SW.U0291.T	Not_Applicable	Surgery	Whole Blood	50.35	22.4	52	54.13	20.36	58	64587230		Female	66-79	Untreated	Not_Applicable	Colon	Transverse Colon	Right Colon	Adenocarcinoma	Low Grade	Stage IV	NA	2945	Alive	Yes	Non-Hypermutated	MSS	0.01	Not_Applicable	CMS2	CRPS2	Heavily rearranged	-15	N/A	Yes	No	No	No	No	No	No	No	No	No	No	Metastasectomy	Yes	No	No
U0292	CRC-SW-U0292-T	CRC-SW-U0292-N	CRC.SW.U0292.T	Not_Applicable	Surgery	Tumour Adjacent Tissue	54.7	22.8	58	52.63	20.14	57	64606380		Male	66-79	Untreated	Not_Applicable	Colon	Hepatic Flexure	Right Colon	Adenocarcinoma	Low Grade	Stage III	NA	1856	Alive	Yes	Non-Hypermutated	MSS	0.35	Not_Applicable	CMS3	CRPS1	None	29	N/A
U0293	CRC-SW-U0293-T	CRC-SW-U0293-N	CRC.SW.U0293.T	Not_Applicable	Biopsy	Whole Blood	53.66	21.95	56	53.25	20.2	57	65265040		Male	66-79	Untreated	Not_Applicable	Rectum	Rectum	Rectum	Mucinous Adenocarcinoma	Low Grade	Stage III	NA	3405	Alive	Yes	Non-Hypermutated	MSS	0.49	Not_Applicable	CMS3	CRPS5	None	-7	N/A
U0294	CRC-SW-U0294-T	CRC-SW-U0294-N	CRC.SW.U0294.T	Not_Applicable	Biopsy	Whole Blood	50	22.43	52	50.36	19.3	54	65887914		Male	66-79	Untreated	Not_Applicable	Rectum	Rectum	Rectum	Adenocarcinoma	Low Grade	Stage IV	NA	1249	Alive	Yes	Non-Hypermutated	MSS	0.42	Not_Applicable	CMS2	CRPS3	None	-23	N/A	Yes	No	No	No	No	No	No	No	No	No	No	Metastasectomy	No	No	No
U0295	CRC-SW-U0295-T	CRC-SW-U0295-N	CRC.SW.U0295.T	Not_Applicable	Surgery	Whole Blood	48.7	20.41	52	53.26	21.1	57	65802338		Male	66-79	Untreated	Not_Applicable	Colon	Hepatic Flexure	Right Colon	Mucinous Adenocarcinoma	Low Grade	Stage II	NA	3260	Alive	Yes	Non-Hypermutated	MSS	0	Not_Applicable	CMS4	CRPS2	None	-29	N/A
U0296	CRC-SW-U0296-T	CRC-SW-U0296-N	CRC.SW.U0296.T	Not_Applicable	Biopsy	Whole Blood	55.01	21.32	59	51.94	19.85	56	64862388		Male	66-79	Untreated	Not_Applicable	Rectum	Rectum	Rectum	Adenocarcinoma	Low Grade	Stage II	NA	3298	Alive	Yes	Non-Hypermutated	MSS	0	Not_Applicable	Undefined	CRPS2	None	9	N/A
U0297	CRC-SW-U0297-T	CRC-SW-U0297-N	CRC.SW.U0297.T	Not_Applicable	Surgery	Whole Blood	52.2	20.13	55	53.59	20.24	57	65964842		Female	66-79	Untreated	Not_Applicable	Colon	Ascending Colon	Right Colon	Adenocarcinoma	Low Grade	Stage III	422	1196	Dead	Yes	Non-Hypermutated	MSS	0	Not_Applicable	CMS4	CRPS2	None	-9	N/A
U0298	CRC-SW-U0298-T	CRC-SW-U0298-N	CRC.SW.U0298.T	Not_Applicable	Biopsy	Whole Blood	52.7	22.49	54	52.83	19.65	57	64252842		Male	66-79	Untreated	Not_Applicable	Rectum	Rectum	Rectum	Adenocarcinoma	Low Grade	Stage III	NA	1201	Alive	Yes	Non-Hypermutated	MSS	0.16	Not_Applicable	CMS2	CRPS3	Circular	-37	N/A
U0299	CRC-SW-U0299-T	CRC-SW-U0299-N	CRC.SW.U0299.T	CRC.SW.U0299.N	Surgery	Whole Blood	53.79	20.1	58	54.06	20.48	58	62860342	64680330	Female	66-79	Treated	Chemoradiotherapy	Rectum	Rectum	Rectum	Adenocarcinoma	Low Grade	Stage III	378	1318	Dead	Yes	Non-Hypermutated	MSS	0.08	Not_Applicable	CMS3	CRPS5	None	-43	-7
U0300	CRC-SW-U0300-T	CRC-SW-U0300-N	CRC.SW.U0300.T	Not_Applicable	Surgery	Whole Blood	51.85	21.41	56	51.66	21.43	55	64307310		Male	66-79	Untreated	Not_Applicable	Colon	Hepatic Flexure	Right Colon	Mucinous Adenocarcinoma	Low Grade	Stage I	718	1662	Alive	Yes	Non-Hypermutated	MSS	0.21	Not_Applicable	CMS3	CRPS5	None	-29	N/A
U0302	CRC-SW-U0302-T	CRC-SW-U0302-N	CRC.SW.U0302.T	Not_Applicable	Surgery	Tumour Adjacent Tissue	53.15	20.33	58	53.56	20.33	58	66228266		Male	66-79	Untreated	Not_Applicable	Colon	Cecum	Right Colon	Adenocarcinoma	Low Grade	Stage I	NA	1082	Alive	Yes	Non-Hypermutated	MSS	0.18	Not_Applicable	CMS3	CRPS5	None	-27	N/A
U0303	CRC-SW-U0303-T	CRC-SW-U0303-N	CRC.SW.U0303.T	Not_Applicable	Surgery	Tumour Adjacent Tissue	53.23	21.06	56	54.4	20.83	57	66989084		Female	66-79	Untreated	Not_Applicable	Colon	Transverse Colon	Right Colon	Adenocarcinoma	Low Grade	Stage II	NA	3037	Alive	Yes	Non-Hypermutated	MSS	0.45	Not_Applicable	CMS4	CRPS1	None	23	N/A
U0304	CRC-SW-U0304-T	CRC-SW-U0304-N	CRC.SW.U0304.T	Not_Applicable	Surgery	Whole Blood	51.17	21.01	55	55	21.51	59	62472042		Male	66-79	Treated	Chemoradiotherapy	Rectum	Rectum	Rectum	Adenocarcinoma	Low Grade	Stage III	NA	2753	Alive	Yes	Non-Hypermutated	MSS	0.05	Not_Applicable	CMS3	CRPS5	None	-37	N/A
U0305	CRC-SW-U0305-T	CRC-SW-U0305-N	CRC.SW.U0305.T	Not_Applicable	Surgery	Whole Blood	52.1	22.46	55	54.3	21.02	58	62486626		Male	66-79	Treated	Radiation	Rectum	Rectum	Rectum	Adenocarcinoma	Low Grade	Stage III	NA	3364	Alive	Yes	Non-Hypermutated	MSS	0	Not_Applicable	CMS4	CRPS2	None	5	N/A
U0306	CRC-SW-U0306-T	CRC-SW-U0306-N	CRC.SW.U0306.T	Not_Applicable	Surgery	Whole Blood	51.37	23.42	51	53.93	20.91	58	62804616		Male	66-79	Untreated	Not_Applicable	Colon	Ascending Colon	Right Colon	Adenocarcinoma	Low Grade	Stage III	NA	1405	Alive	Yes	Non-Hypermutated	MSS	0.3	Not_Applicable	CMS2	CRPS3	None	-17	N/A
U0307	CRC-SW-U0307-T	CRC-SW-U0307-N	CRC.SW.U0307.T	Not_Applicable	Surgery	Whole Blood	51.25	20.23	55	51.44	20.15	56	65552958		Male	≤ 65	Untreated	Not_Applicable	Colon	Ascending Colon	Right Colon	Adenocarcinoma	Low Grade	Stage II	NA	3609	Alive	Yes	Hypermutated	MSI	11.82	Class_1	Undefined	CRPS1	None	21	N/A
U0308	CRC-SW-U0308-T	CRC-SW-U0308-N	CRC.SW.U0308.T	CRC.SW.U0308.N	Surgery	Tumour Adjacent Tissue	53.29	22.03	56	53.27	20.03	58	64162488	62012750	Male	66-79	Untreated	Not_Applicable	Colon	Sigmoid Colon	Left Colon	Mucinous Adenocarcinoma	Low Grade	Stage III	NA	1265	Alive	Yes	Non-Hypermutated	MSS	0.17	Not_Applicable	CMS3	CRPS1	Heavily rearranged	11	-15
U0309	CRC-SW-U0309-T	CRC-SW-U0309-N	CRC.SW.U0309.T	Not_Applicable	Surgery	Whole Blood	53.19	23.46	54	54.95	20.26	59	64069770		Female	66-79	Untreated	Not_Applicable	Colon	Transverse Colon	Right Colon	Adenocarcinoma	Low Grade	Stage II	NA	2586	Alive	Yes	Non-Hypermutated	MSS	0.14	Not_Applicable	CMS2	CRPS2	None	-11	N/A
U0311	CRC-SW-U0311-T	CRC-SW-U0311-N	CRC.SW.U0311.T	Not_Applicable	Biopsy	Whole Blood	52.68	22.67	54	53.62	19.41	57	64476416		Female	66-79	Untreated	Not_Applicable	Rectum	Rectum	Rectum	Adenocarcinoma	Low Grade	Stage III	NA	1864	Alive	Yes	Non-Hypermutated	MSS	0.02	Not_Applicable	CMS2	CRPS2	None	-19	N/A
U0312	CRC-SW-U0312-T	CRC-SW-U0312-N	CRC.SW.U0312.T	Not_Applicable	Surgery	Whole Blood	52.62	20.15	55	54.53	19.86	58	62992098		Female	≤ 65	Untreated	Not_Applicable	Colon	Cecum	Right Colon	Mucinous Adenocarcinoma	High Grade	Stage IV	NA	499	Dead	Yes	Non-Hypermutated	MSS	0.09	Not_Applicable	CMS4	CRPS1	None	-5	N/A	Yes	No	Yes	No	No	No	No	No	No	No	No	1st Line only	Yes	Yes	Yes
U0313	CRC-SW-U0313-T	CRC-SW-U0313-N	CRC.SW.U0313.T	Not_Applicable	Surgery	Whole Blood	52.03	23.53	53	51.27	20.28	55	64660506		Male	66-79	Untreated	Not_Applicable	Colon	Sigmoid Colon	Left Colon	Adenocarcinoma	Low Grade	Stage III	NA	1830	Alive	Yes	Non-Hypermutated	MSS	0.38	Not_Applicable	CMS4	CRPS2	Circular	1	N/A
U0314	CRC-SW-U0314-T	CRC-SW-U0314-N	CRC.SW.U0314.T	Not_Applicable	Surgery	Whole Blood	52.97	23.2	54	52.73	19.32	56	65466674		Female	66-79	Untreated	Not_Applicable	Colon	Descending Colon	Left Colon	Adenocarcinoma	Low Grade	Stage I	NA	3124	Alive	Yes	Non-Hypermutated	MSS	0.47	Not_Applicable	CMS2	CRPS3	None	-3	N/A
U0315	CRC-SW-U0315-T	CRC-SW-U0315-N	CRC.SW.U0315.T	Not_Applicable	Surgery	Whole Blood	53.48	20.38	57	53.39	20.16	57	65901674		Female	≤ 65	Untreated	Not_Applicable	Colon	Sigmoid Colon	Left Colon	Adenocarcinoma	Low Grade	Stage I	NA	1973	Dead	Yes	Non-Hypermutated	MSS	0	Not_Applicable	CMS2	CRPS2	None	-17	N/A
U0316	CRC-SW-U0316-T	CRC-SW-U0316-N	CRC.SW.U0316.T	Not_Applicable	Surgery	Whole Blood	54.16	23.54	56	54.09	20.54	58	65320596		Male	66-79	Untreated	Not_Applicable	Colon	Sigmoid Colon	Left Colon	Adenocarcinoma	Low Grade	Stage III	1892	2700	Alive	Yes	Non-Hypermutated	MSS	0.05	Not_Applicable	Undefined	CRPS3	None	13	N/A
U0317	CRC-SW-U0317-T	CRC-SW-U0317-N	CRC.SW.U0317.T	Not_Applicable	Surgery	Whole Blood	53.05	20.59	56	52.49	19.49	56	63411218		Female	≤ 65	Untreated	Not_Applicable	Colon	Hepatic Flexure	Right Colon	Adenocarcinoma	Low Grade	Stage III	NA	3897	Alive	Yes	Hypermutated	MSI	16.06	Class_1	CMS1	CRPS1	None	25	N/A
U0318	CRC-SW-U0318-T	CRC-SW-U0318-N	CRC.SW.U0318.T	Not_Applicable	Surgery	Whole Blood	53.09	21.2	57	54	20.91	58	66895656		Male	66-79	Untreated	Not_Applicable	Colon	Ascending Colon	Right Colon	Mucinous Adenocarcinoma	Low Grade	Stage II	NA	1450	Alive	Yes	Hypermutated	MSI	24.24	Class_2	CMS1	CRPS1	None	5	N/A
U0319	CRC-SW-U0319-T	CRC-SW-U0319-N	CRC.SW.U0319.T	Not_Applicable	Surgery	Whole Blood	52.58	21.43	56	54.02	20.9	58	63619902		Male	≤ 65	Untreated	Not_Applicable	Colon	Sigmoid Colon	Left Colon	Mucinous Adenocarcinoma	Low Grade	Stage II	NA	3489	Alive	Yes	Non-Hypermutated	MSS	0.19	Not_Applicable	CMS3	CRPS5	None	-25	N/A
U0320	CRC-SW-U0320-T	CRC-SW-U0320-N	CRC.SW.U0320.T	Not_Applicable	Biopsy	Whole Blood	51.96	26.28	50	54.54	19.98	58	63057526		Female	66-79	Untreated	Not_Applicable	Colon	Sigmoid Colon	Left Colon	Adenocarcinoma	Low Grade	Stage IV	NA	188	Dead	Yes	Non-Hypermutated	MSS	2.08	Not_Applicable	CMS2	CRPS3	BFB	-15	N/A	Yes	Yes	No	No	No	No	No	No	No	No	No	1st Line only	Yes	No	No
U0321	CRC-SW-U0321-T	CRC-SW-U0321-N	CRC.SW.U0321.T	Not_Applicable	Surgery	Whole Blood	55.02	20.97	58	55.01	21.25	59	63153422		Female	66-79	Untreated	Not_Applicable	Colon	Transverse Colon	Right Colon	Adenocarcinoma	Low Grade	Stage II	NA	1717	Alive	Yes	Hypermutated	MSI	8.67	Class_1	CMS1	CRPS1	None	17	N/A
U0322	CRC-SW-U0322-T	CRC-SW-U0322-N	CRC.SW.U0322.T	Not_Applicable	Surgery	Whole Blood	52.82	23.86	54	54.16	20.84	59	61996172		Male	66-79	Treated	Radiation	Rectum	Rectum	Rectum	Adenocarcinoma	Low Grade	Stage III	967	1694	Dead	Yes	Non-Hypermutated	MSS	0.01	Not_Applicable	CMS4	CRPS4	None	-9	N/A
U0323	CRC-SW-U0323-T	CRC-SW-U0323-N	CRC.SW.U0323.T	Not_Applicable	Surgery	Tumour Adjacent Tissue	53.88	20.63	58	54.34	20.49	58	65480710		Male	66-79	Untreated	Not_Applicable	Colon	Ascending Colon	Right Colon	Adenocarcinoma	Low Grade	Stage I	NA	1016	Dead	Yes	Hypermutated	MSI	20.1	Class_2	Undefined	CRPS1	None	31	N/A
U0324	CRC-SW-U0324-T	CRC-SW-U0324-N	CRC.SW.U0324.T	Not_Applicable	Biopsy	Whole Blood	53.6	20.74	56	54.02	19.31	58	64901338		Female	66-79	Untreated	Not_Applicable	Rectum	Rectum	Rectum	Adenocarcinoma	Low Grade	Stage III	NA	1626	Alive	Yes	Non-Hypermutated	MSS	0	Not_Applicable	CMS2	CRPS3	None	-33	N/A
U0325	CRC-SW-U0325-T	CRC-SW-U0325-N	CRC.SW.U0325.T	Not_Applicable	Biopsy	Whole Blood	53.4	20.59	56	53.44	20.01	58	63054240		Male	66-79	Untreated	Not_Applicable	Rectum	Rectum	Rectum	Adenocarcinoma	Low Grade	Stage II	NA	1947	Dead	Yes	Non-Hypermutated	MSS	0	Not_Applicable	CMS4	CRPS4	None	-7	N/A
U0326	CRC-SW-U0326-T	CRC-SW-U0326-N	CRC.SW.U0326.T	Not_Applicable	Surgery	Whole Blood	51.88	20.56	54	54.72	20.15	58	64835412		Female	≤ 65	Untreated	Not_Applicable	Colon	Transverse Colon	Right Colon	Adenocarcinoma	Low Grade	Stage II	550	3866	Alive	Yes	Non-Hypermutated	MSS	1.03	Not_Applicable	CMS3	CRPS5	None	-21	N/A
U0327	CRC-SW-U0327-T	CRC-SW-U0327-N	CRC.SW.U0327.T	Not_Applicable	Surgery	Whole Blood	53.06	21.06	57	51.66	21.2	55	64158236		Male	66-79	Untreated	Not_Applicable	Colon	Ascending Colon	Right Colon	Adenocarcinoma	Low Grade	Stage II	NA	1521	Alive	Yes	Hypermutated	MSI	26.67	Class_2	CMS3	CRPS1	None	-17	N/A
U0328	CRC-SW-U0328-T	CRC-SW-U0328-N	CRC.SW.U0328.T	Not_Applicable	Surgery	Tumour Adjacent Tissue	54.23	23.34	56	54.13	21.47	57	65070716		Male	66-79	Untreated	Not_Applicable	Colon	Cecum	Right Colon	Adenocarcinoma	Low Grade	Stage II	452	1362	Dead	Yes	Non-Hypermutated	MSS	1.1	Not_Applicable	CMS2	CRPS3	Linear	-3	N/A
U0329	CRC-SW-U0329-T	CRC-SW-U0329-N	CRC.SW.U0329.T	CRC.SW.U0329.N	Surgery	Whole Blood	53.11	24.19	54	54.63	21.49	58	63282804	63348352	Male	66-79	Treated	Radiation	Rectum	Rectum	Rectum	Adenocarcinoma	Low Grade	Stage III	NA	1493	Alive	Yes	Non-Hypermutated	MSS	0.08	Not_Applicable	Undefined	CRPS3	BFB	-23	-1
U0330	CRC-SW-U0330-T	CRC-SW-U0330-N	CRC.SW.U0330.T	Not_Applicable	Surgery	Whole Blood	50.44	22.07	53	52.64	21.61	57	65115696		Male	66-79	Untreated	Not_Applicable	Colon	Sigmoid Colon	Left Colon	Adenocarcinoma	Low Grade	Stage III	27	1227	Dead	Yes	Non-Hypermutated	MSS	0.01	Not_Applicable	CMS4	CRPS4	Circular	19	N/A
U0331	CRC-SW-U0331-T	CRC-SW-U0331-N	CRC.SW.U0331.T	Not_Applicable	Biopsy	Whole Blood	53.52	22.16	56	51.27	19.8	55	64822784		Male	≤ 65	Untreated	Not_Applicable	Rectum	Rectum	Rectum	Adenocarcinoma	Low Grade	Stage IV	NA	906	Dead	No	Non-Hypermutated	MSS	0.02	Not_Applicable	CMS2	CRPS3	None	-7	N/A	Yes	Yes	No	No	No	No	No	No	No	Yes	No	1st Line only	Yes	Yes	No
U0332	CRC-SW-U0332-T	CRC-SW-U0332-N	CRC.SW.U0332.T	Not_Applicable	Surgery	Whole Blood	52.38	21.49	56	50.83	19.48	55	66206282		Female	66-79	Untreated	Not_Applicable	Colon	Ascending Colon	Right Colon	Adenocarcinoma	Low Grade	Stage II	NA	2789	Alive	Yes	Non-Hypermutated	MSS	0	Not_Applicable	CMS4	CRPS2	None	5	N/A
U0333	CRC-SW-U0333-T	CRC-SW-U0333-N	CRC.SW.U0333.T	Not_Applicable	Surgery	Whole Blood	54.41	21.33	57	54.22	20.41	58	65995150		Female	66-79	Untreated	Not_Applicable	Colon	Ascending Colon	Right Colon	Adenocarcinoma	Low Grade	Stage III	1064	1959	Dead	Yes	Non-Hypermutated	MSS	0.01	Not_Applicable	CMS4	CRPS2	None	-31	N/A
U0334	CRC-SW-U0334-T	CRC-SW-U0334-N	CRC.SW.U0334.T	Not_Applicable	Surgery	Whole Blood	53.94	21.57	58	53.13	20.24	57	62475798		Male	≤ 65	Treated	Radiation	Rectum	Rectum	Rectum	Adenocarcinoma	NA	Stage III	NA	3859	Alive	Yes	Non-Hypermutated	MSS	0.26	Not_Applicable	CMS3	CRPS5	None	-31	N/A
U0335	CRC-SW-U0335-T	CRC-SW-U0335-N	CRC.SW.U0335.T	Not_Applicable	Surgery	Whole Blood	52.09	19.83	55	52.58	20.34	56	65734934		Female	≤ 65	Untreated	Not_Applicable	Colon	Ascending Colon	Right Colon	Mucinous Adenocarcinoma	Low Grade	Stage III	NA	3152	Alive	Yes	Non-Hypermutated	MSS	0	Not_Applicable	Undefined	CRPS1	None	9	N/A
U0336	CRC-SW-U0336-T	CRC-SW-U0336-N	CRC.SW.U0336.T	Not_Applicable	Surgery	Whole Blood	51.67	25.61	54	53.18	19.89	57	64505564		Female	66-79	Untreated	Not_Applicable	Colon	Cecum	Right Colon	Adenocarcinoma	Low Grade	Stage II	NA	1788	Alive	Yes	Non-Hypermutated	MSS	0.7	Not_Applicable	Undefined	CRPS3	None	-21	N/A
U0338	CRC-SW-U0338-T	CRC-SW-U0338-N	CRC.SW.U0338.T	Not_Applicable	Surgery	Whole Blood	52.7	19.91	56	52.01	19.56	56	64680730		Female	66-79	Untreated	Not_Applicable	Colon	Ascending Colon	Right Colon	Mucinous Adenocarcinoma	High Grade	Stage II	NA	1704	Alive	Yes	Non-Hypermutated	MSS	0.01	Not_Applicable	CMS4	CRPS1	None	13	N/A
U0339	CRC-SW-U0339-T	CRC-SW-U0339-N	CRC.SW.U0339.T	Not_Applicable	Surgery	Whole Blood	50.65	20.27	54	51.65	20.57	56	63732818		Male	≤ 65	Treated	Chemoradiotherapy	Rectum	Rectum	Rectum	Adenocarcinoma	Low Grade	Stage III	1072	2155	Dead	Yes	Non-Hypermutated	MSS	0	Not_Applicable	CMS4	CRPS2	None	-11	N/A
U0340	CRC-SW-U0340-T	CRC-SW-U0340-N	CRC.SW.U0340.T	Not_Applicable	Surgery	Tumour Adjacent Tissue	53.69	22.45	56	53.78	19.49	57	66009528		Female	66-79	Untreated	Not_Applicable	Colon	Ascending Colon	Right Colon	Adenocarcinoma	High Grade	Stage IV	NA	438	Dead	Yes	Non-Hypermutated	MSS	0.14	Not_Applicable	CMS4	CRPS4	Heavily rearranged	25	N/A	Yes	No	No	No	No	No	No	No	No	No	No	1st Line only	Yes	Yes	Yes
U0341	CRC-SW-U0341-T	CRC-SW-U0341-N	CRC.SW.U0341.T	Not_Applicable	Surgery	Whole Blood	50.75	24.1	51	53.32	20.18	57	64703728		Female	66-79	Untreated	Not_Applicable	Colon	Cecum	Right Colon	Adenocarcinoma	Low Grade	Stage II	NA	1481	Alive	Yes	Non-Hypermutated	MSS	0.75	Not_Applicable	CMS2	CRPS3	Linear	-15	N/A
U0342	CRC-SW-U0342-T	CRC-SW-U0342-N	CRC.SW.U0342.T	Not_Applicable	Surgery	Whole Blood	50.05	20.89	53	50.95	24.29	54	65188824		Male	66-79	Untreated	Not_Applicable	Colon	Hepatic Flexure	Right Colon	Adenocarcinoma	High Grade	Stage III	252	305	Dead	Yes	Non-Hypermutated	MSS	1.52	Not_Applicable	CMS3	CRPS1	None	-1	N/A
U0343	CRC-SW-U0343-T	CRC-SW-U0343-N	CRC.SW.U0343.T	Not_Applicable	Biopsy	Tumour Adjacent Tissue	53.2	20.35	56	54.01	19.73	58	66282442		Female	66-79	Untreated	Not_Applicable	Rectum	Rectum	Rectum	Adenocarcinoma	Low Grade	Stage I	NA	1389	Alive	Yes	Non-Hypermutated	MSS	0	Not_Applicable	Undefined	CRPS5	None	-33	N/A
U0344	CRC-SW-U0344-T	CRC-SW-U0344-N	CRC.SW.U0344.T	Not_Applicable	Surgery	Whole Blood	52.18	22.78	55	54.41	21.17	59	62396954		Male	66-79	Untreated	Not_Applicable	Colon	Cecum	Right Colon	Mucinous Adenocarcinoma	High Grade	Stage III	NA	1506	Alive	Yes	Non-Hypermutated	MSS	0.09	Not_Applicable	CMS3	CRPS5	None	-15	N/A
U0345	CRC-SW-U0345-T	CRC-SW-U0345-N	CRC.SW.U0345.T	Not_Applicable	Surgery	Whole Blood	51.62	20.8	54	53.15	20.26	57	65533586		Female	≤ 65	Untreated	Not_Applicable	Colon	Sigmoid Colon	Left Colon	Adenocarcinoma	Low Grade	Stage II	NA	2815	Alive	Yes	Non-Hypermutated	MSS	0	Not_Applicable	CMS4	CRPS2	None	13	N/A
U0347	CRC-SW-U0347-T	CRC-SW-U0347-N	CRC.SW.U0347.T	Not_Applicable	Surgery	Whole Blood	53.1	20.59	56	53.49	20.33	57	64118466		Female	66-79	Untreated	Not_Applicable	Colon	Cecum	Right Colon	Adenocarcinoma	Low Grade	Stage IV	NA	628	Dead	Yes	Non-Hypermutated	MSS	0.3	Not_Applicable	CMS3	CRPS5	None	-39	N/A	Yes	Yes	No	No	No	No	No	No	No	No	No	1st Line only	Yes	Yes	Yes
U0348	CRC-SW-U0348-T	CRC-SW-U0348-N	CRC.SW.U0348.T	Not_Applicable	Surgery	Whole Blood	52.76	24.91	56	52.43	21.48	56	60759278		Female	66-79	Untreated	Not_Applicable	Colon	Cecum	Right Colon	Adenocarcinoma	Low Grade	Stage II	NA	1221	Alive	Yes	Non-Hypermutated	MSS	0	Not_Applicable	CMS4	CRPS4	None	21	N/A
U0349	CRC-SW-U0349-T	CRC-SW-U0349-N	CRC.SW.U0349.T	Not_Applicable	Surgery	Whole Blood	54.21	23.53	56	54.14	21.13	58	62926390		Male	≤ 65	Untreated	Not_Applicable	Colon	Sigmoid Colon	Left Colon	Adenocarcinoma	Low Grade	Stage III	NA	3370	Alive	Yes	Non-Hypermutated	MSS	0.07	Not_Applicable	CMS3	CRPS3	None	-23	N/A
U0350	CRC-SW-U0350-T	CRC-SW-U0350-N	CRC.SW.U0350.T	Not_Applicable	Surgery	Whole Blood	53.91	20.31	58	52.48	20.29	56	63744640		Female	66-79	Treated	Chemotherapy	Colon	Ascending Colon	Right Colon	Mucinous Adenocarcinoma	High Grade	Stage II	NA	1458	Alive	Yes	Hypermutated	MSI	31.55	Class_1	CMS1	CRPS1	None	29	N/A
U0351	CRC-SW-U0351-T	CRC-SW-U0351-N	CRC.SW.U0351.T	Not_Applicable	Surgery	Whole Blood	53.72	23.96	55	53.16	20.07	57	63407278		Female	≤ 65	Treated	Radiation	Rectum	Rectum	Rectum	Adenocarcinoma	Low Grade	Stage III	NA	3574	Alive	Yes	Non-Hypermutated	MSS	0.04	Not_Applicable	Undefined	CRPS2	Circular	-21	N/A
U0352	CRC-SW-U0352-T	CRC-SW-U0352-N	CRC.SW.U0352.T	Not_Applicable	Surgery	Whole Blood	54.04	22.91	55	54.79	20.04	59	63671344		Female	≤ 65	Untreated	Not_Applicable	Colon	Sigmoid Colon	Left Colon	Adenocarcinoma	High Grade	Stage III	NA	385	Dead	Yes	Non-Hypermutated	MSS	0.06	Not_Applicable	CMS2	CRPS2	None	11	N/A
U0353	CRC-SW-U0353-T	CRC-SW-U0353-N	CRC.SW.U0353.T	Not_Applicable	Biopsy	Whole Blood	51.42	21.01	54	52.83	19.86	56	65145930		Female	≤ 65	Untreated	Not_Applicable	Rectum	Rectum	Rectum	Adenocarcinoma	Low Grade	Stage I	NA	3600	Alive	Yes	Non-Hypermutated	MSS	0	Not_Applicable	CMS3	CRPS5	None	-19	N/A
U0354	CRC-SW-U0354-T	CRC-SW-U0354-N	CRC.SW.U0354.T	Not_Applicable	Surgery	Whole Blood	53.13	21.93	55	53.29	20.96	58	64114860		Male	66-79	Untreated	Not_Applicable	Colon	Sigmoid Colon	Left Colon	Adenocarcinoma	Low Grade	Stage III	NA	1118	Alive	Yes	Non-Hypermutated	MSS	0.18	Not_Applicable	CMS2	CRPS2	None	-33	N/A
U0355	CRC-SW-U0355-T	CRC-SW-U0355-N	CRC.SW.U0355.T	Not_Applicable	Surgery	Whole Blood	52.7	21.39	56	53.41	21.72	58	63381074		Male	66-79	Untreated	Not_Applicable	Colon	Cecum	Right Colon	Adenocarcinoma	Low Grade	Stage III	898	1726	Alive	Yes	Non-Hypermutated	MSS	0.05	Not_Applicable	CMS1	CRPS1	None	-9	N/A
U0356	CRC-SW-U0356-T	CRC-SW-U0356-N	CRC.SW.U0356.T	Not_Applicable	Surgery	Whole Blood	53.67	24.46	53	53.76	20.98	58	64376514		Male	66-79	Untreated	Not_Applicable	Colon	Splenic Flexure	Left Colon	Adenocarcinoma	Low Grade	Stage III	NA	1224	Alive	Yes	Non-Hypermutated	MSS	0.66	Not_Applicable	CMS2	CRPS3	None	-19	N/A
U0357	CRC-SW-U0357-T	CRC-SW-U0357-N	CRC.SW.U0357.T	Not_Applicable	Surgery	Whole Blood	52.53	24.42	55	52.05	22.74	56	65063498		Female	≤ 65	Untreated	Not_Applicable	Colon	Ascending Colon	Right Colon	Adenocarcinoma	Low Grade	Stage II	NA	2973	Alive	Yes	Non-Hypermutated	MSS	0	Not_Applicable	CMS4	CRPS2	None	17	N/A
U0358	CRC-SW-U0358-T	CRC-SW-U0358-N	CRC.SW.U0358.T	Not_Applicable	Surgery	Whole Blood	50.4	21.17	53	53.76	20.5	57	64343858		Female	≤ 65	Untreated	Not_Applicable	Colon	Ascending Colon	Right Colon	Mucinous Adenocarcinoma	High Grade	Stage III	NA	2978	Alive	Yes	Hypermutated	MSI	25.95	Class_1	CMS4	CRPS4	None	27	N/A
U0359	CRC-SW-U0359-T	CRC-SW-U0359-N	CRC.SW.U0359.T	Not_Applicable	Surgery	Whole Blood	53.11	22.26	57	53.54	20.49	58	63390678		Male	≤ 65	Treated	Chemoradiotherapy	Rectum	Rectum	Rectum	Adenocarcinoma	Low Grade	Stage III	NA	3131	Alive	Yes	Non-Hypermutated	MSS	0.8	Not_Applicable	CMS3	CRPS5	None	-25	N/A
U0360	CRC-SW-U0360-T	CRC-SW-U0360-N	CRC.SW.U0360.T	Not_Applicable	Surgery	Whole Blood	51.49	24.23	53	52.58	19.65	56	63831656		Female	66-79	Untreated	Not_Applicable	Colon	Cecum	Right Colon	Adenocarcinoma	Low Grade	Stage II	NA	1704	Alive	Yes	Non-Hypermutated	MSS	0.01	Not_Applicable	Undefined	CRPS2	None	13	N/A
U0361	CRC-SW-U0361-T	CRC-SW-U0361-N	CRC.SW.U0361.T	Not_Applicable	Surgery	Whole Blood	51.64	21.54	55	52.13	21.08	56	65542962		Male	≤ 65	Untreated	Not_Applicable	Colon	Cecum	Right Colon	Mucinous Adenocarcinoma	Low Grade	Stage II	575	686	Dead	Yes	Non-Hypermutated	MSS	0.01	Not_Applicable	CMS3	CRPS5	None	-29	N/A
U0362	CRC-SW-U0362-T	CRC-SW-U0362-N	CRC.SW.U0362.T	Not_Applicable	Surgery	Whole Blood	52.87	20.35	56	52.4	21.59	57	66389300		Male	66-79	Untreated	Not_Applicable	Colon	Ascending Colon	Right Colon	Adenocarcinoma	Low Grade	Stage II	NA	1836	Alive	Yes	Non-Hypermutated	MSS	0	Not_Applicable	CMS2	CRPS2	None	-13	N/A
U0363	CRC-SW-U0363-T	CRC-SW-U0363-N	CRC.SW.U0363.T	Not_Applicable	Surgery	Tumour Adjacent Tissue	53.92	26.33	54	53.81	21.35	57	66935254		Male	≤ 65	Untreated	Not_Applicable	Colon	Sigmoid Colon	Left Colon	Adenocarcinoma	Low Grade	Stage III	NA	3791	Alive	Yes	Non-Hypermutated	MSS	0.19	Not_Applicable	CMS4	CRPS4	Circular	19	N/A
U0364	CRC-SW-U0364-T	CRC-SW-U0364-N	CRC.SW.U0364.T	Not_Applicable	Biopsy	Whole Blood	53.99	24.73	54	53.27	19.31	57	64862026		Female	66-79	Untreated	Not_Applicable	Rectum	Rectum	Rectum	Adenocarcinoma	Low Grade	Stage IV	NA	151	Dead	No	Non-Hypermutated	MSS	0.34	Not_Applicable	CMS2	CRPS3	Circular	-21	N/A	Yes	Yes	No	No	No	No	No	No	No	No	No	1st Line only	Yes	No	No
U0366	CRC-SW-U0366-T	CRC-SW-U0366-N	CRC.SW.U0366.T	Not_Applicable	Biopsy	Whole Blood	52.36	20.37	56	53.05	19.95	57	66362116		Male	66-79	Untreated	Not_Applicable	Rectum	Rectum	Rectum	Adenocarcinoma	Low Grade	Stage IV	NA	1583	Alive	Yes	Non-Hypermutated	MSS	0.46	Not_Applicable	CMS3	CRPS5	None	-27	N/A	Yes	No	No	No	No	No	No	No	No	No	No	Metastasectomy	Yes	No	No
U0367	CRC-SW-U0367-T	CRC-SW-U0367-N	CRC.SW.U0367.T	Not_Applicable	Surgery	Whole Blood	52.64	22.32	55	52.08	19.88	56	65510400		Female	≤ 65	Untreated	Not_Applicable	Colon	Sigmoid Colon	Left Colon	Adenocarcinoma	Low Grade	Stage III	NA	3763	Alive	Yes	Non-Hypermutated	MSS	0	Not_Applicable	Undefined	CRPS2	None	-31	N/A
U0368	CRC-SW-U0368-T	CRC-SW-U0368-N	CRC.SW.U0368.T	Not_Applicable	Surgery	Whole Blood	51.02	20.71	54	52.16	20.5	56	63421422		Male	66-79	Untreated	Not_Applicable	Colon	Hepatic Flexure	Right Colon	Adenocarcinoma	Low Grade	Stage I	NA	1489	Alive	Yes	Non-Hypermutated	MSS	0.24	Not_Applicable	CMS3	CRPS5	None	-17	N/A
U0369	CRC-SW-U0369-T	CRC-SW-U0369-N	CRC.SW.U0369.T	Not_Applicable	Surgery	Whole Blood	54	22.22	55	55.05	20.28	59	66082902		Female	66-79	Untreated	Not_Applicable	Colon	Sigmoid Colon	Left Colon	Adenocarcinoma	Low Grade	Stage II	NA	1783	Alive	Yes	Non-Hypermutated	MSS	0.17	Not_Applicable	CMS2	CRPS3	Heavily rearranged	-3	N/A
U0370	CRC-SW-U0370-T	CRC-SW-U0370-N	CRC.SW.U0370.T	CRC.SW.U0370.N	Surgery	Whole Blood	53.77	19.65	57	52.33	19.92	56	64225946	65566638	Female	66-79	Untreated	Not_Applicable	Colon	Ascending Colon	Right Colon	Adenocarcinoma	Low Grade	Stage II	NA	1237	Alive	Yes	Hypermutated	MSI	14.64	Class_1	CMS1	CRPS1	None	31	-17
U0371	CRC-SW-U0371-T	CRC-SW-U0371-N	CRC.SW.U0371.T	Not_Applicable	Biopsy	Whole Blood	52.7	20.52	56	52.02	19.3	56	64157624		Female	≤ 65	Untreated	Not_Applicable	Rectum	Rectum	Rectum	Adenocarcinoma	Low Grade	Stage II	NA	3376	Alive	Yes	Non-Hypermutated	MSS	0	Not_Applicable	Undefined	CRPS2	Heavily rearranged	5	N/A
U0373	CRC-SW-U0373-T	CRC-SW-U0373-N	CRC.SW.U0373.T	Not_Applicable	Surgery	Whole Blood	51.26	22.9	53	53.24	20.32	57	65755048		Female	≤ 65	Untreated	Not_Applicable	Colon	Ascending Colon	Right Colon	Adenocarcinoma	Low Grade	Stage II	NA	2510	Alive	Yes	Non-Hypermutated	MSS	0.23	Not_Applicable	CMS2	CRPS3	None	-31	N/A
U0375	CRC-SW-U0375-T	CRC-SW-U0375-N	CRC.SW.U0375.T	CRC.SW.U0375.N	Surgery	Whole Blood	51.83	22.2	54	53.22	21.86	57	64441710	64333914	Male	66-79	Untreated	Not_Applicable	Colon	Hepatic Flexure	Right Colon	Adenocarcinoma	Low Grade	Stage II	NA	1354	Alive	Yes	Non-Hypermutated	MSS	0.03	Not_Applicable	CMS2	CRPS2	Linear	-25	-7
U0376	CRC-SW-U0376-T	CRC-SW-U0376-N	CRC.SW.U0376.T	Not_Applicable	Surgery	Whole Blood	51.93	22.26	54	53.04	20.35	57	63411358		Male	66-79	Untreated	Not_Applicable	Colon	Sigmoid Colon	Left Colon	Adenocarcinoma	Low Grade	Stage III	NA	1653	Alive	Yes	Non-Hypermutated	MSS	0.21	Not_Applicable	Undefined	CRPS3	None	15	N/A
U0377	CRC-SW-U0377-T	CRC-SW-U0377-N	CRC.SW.U0377.T	CRC.SW.U0377.N	Surgery	Tumour Adjacent Tissue	52.87	20.08	56	52.24	19.49	56	65227562	61447996	Female	≤ 65	Untreated	Not_Applicable	Colon	Ascending Colon	Right Colon	Adenocarcinoma	High Grade	Stage III	225	3910	Alive	Yes	Hypermutated	MSI	7.42	Class_1	Undefined	CRPS1	None	33	-21
U0378	CRC-SW-U0378-T	CRC-SW-U0378-N	CRC.SW.U0378.T	Not_Applicable	Surgery	Whole Blood	51.63	22.27	54	54.25	20.83	58	63409066		Female	66-79	Untreated	Not_Applicable	Colon	Cecum	Right Colon	Adenocarcinoma	High Grade	Stage III	NA	1503	Alive	Yes	Hypermutated	MSI	41.94	Class_1	CMS1	CRPS1	None	21	N/A
U0379	CRC-SW-U0379-T	CRC-SW-U0379-N	CRC.SW.U0379.T	Not_Applicable	Surgery	Whole Blood	52.55	20.51	56	52.67	20.33	57	64894176		Male	≤ 65	Untreated	Not_Applicable	Colon	Sigmoid Colon	Left Colon	Adenocarcinoma	Low Grade	Stage I	NA	2507	Alive	Yes	Non-Hypermutated	MSS	0.16	Not_Applicable	CMS2	CRPS3	None	-13	N/A
U0380	CRC-SW-U0380-T	CRC-SW-U0380-N	CRC.SW.U0380.T	Not_Applicable	Biopsy	Whole Blood	54.81	21.27	58	54.33	20.25	59	64019318		Male	≤ 65	Untreated	Not_Applicable	Rectum	Rectum	Rectum	Adenocarcinoma	Low Grade	Stage I	NA	2843	Alive	Yes	Non-Hypermutated	MSS	0	Not_Applicable	Undefined	CRPS2	None	9	N/A
U0381	CRC-SW-U0381-T	CRC-SW-U0381-N	CRC.SW.U0381.T	Not_Applicable	Surgery	Whole Blood	53.17	21.09	56	54.16	20.92	58	63745628		Male	≤ 65	Untreated	Not_Applicable	Colon	Sigmoid Colon	Left Colon	Adenocarcinoma	Low Grade	Stage III	NA	71	Dead	Yes	Non-Hypermutated	MSS	0	Not_Applicable	CMS2	CRPS3	None	-17	N/A
U0382	CRC-SW-U0382-T	CRC-SW-U0382-N	CRC.SW.U0382.T	Not_Applicable	Surgery	Whole Blood	53.11	19.54	57	51.79	19.82	56	65520782		Female	≤ 65	Untreated	Not_Applicable	Colon	Splenic Flexure	Left Colon	Adenocarcinoma	Low Grade	Stage II	NA	3238	Alive	Yes	Non-Hypermutated	MSS	0.01	Not_Applicable	Undefined	CRPS5	Linear	-17	N/A
U0383	CRC-SW-U0383-T	CRC-SW-U0383-N	CRC.SW.U0383.T	Not_Applicable	Surgery	Whole Blood	53.36	24.13	53	54.08	20.7	58	63523690		Male	≤ 65	Untreated	Not_Applicable	Colon	Cecum	Right Colon	Adenocarcinoma	High Grade	Stage IV	NA	595	Dead	Yes	Non-Hypermutated	MSS	0.36	Not_Applicable	CMS4	CRPS2	BFB	3	N/A	Yes	No	No	No	No	No	No	No	No	No	No	1st Line only	Yes	Yes	No
U0384	CRC-SW-U0384-T	CRC-SW-U0384-N	CRC.SW.U0384.T	Not_Applicable	Surgery	Whole Blood	52	24.57	53	52.5	21.14	57	62712936		Male	≤ 65	Untreated	Not_Applicable	Colon	Sigmoid Colon	Left Colon	Adenocarcinoma	Low Grade	Stage IV	NA	1712	Alive	Yes	Non-Hypermutated	MSS	0.67	Not_Applicable	CMS2	CRPS3	Circular	7	N/A	Yes	No	No	No	No	No	No	No	No	No	No	Metastasectomy	Yes	Yes	No
U0385	CRC-SW-U0385-T	CRC-SW-U0385-N	CRC.SW.U0385.T	Not_Applicable	Surgery	Whole Blood	52.52	23.89	54	52.61	20.58	57	64529354		Male	≤ 65	Untreated	Not_Applicable	Colon	Sigmoid Colon	Left Colon	Adenocarcinoma	Low Grade	Stage II	NA	1590	Alive	Yes	Non-Hypermutated	MSS	0.38	Not_Applicable	CMS2	CRPS3	None	-37	N/A
U0386	CRC-SW-U0386-T	CRC-SW-U0386-N	CRC.SW.U0386.T	Not_Applicable	Surgery	Whole Blood	51.21	19.75	54	53.7	20.06	58	66122564		Female	≤ 65	Untreated	Not_Applicable	Colon	Sigmoid Colon	Left Colon	Adenocarcinoma	Low Grade	Stage IV	NA	3000	Dead	Yes	Non-Hypermutated	MSS	0	Not_Applicable	Undefined	CRPS2	None	-7	N/A	Yes	No	No	No	No	No	No	No	No	No	No	Metastasectomy	Yes	Yes	No
U0387	CRC-SW-U0387-T	CRC-SW-U0387-N	CRC.SW.U0387.T	Not_Applicable	Surgery	Tumour Adjacent Tissue	53.25	21.7	55	52.76	20.27	57	65783458		Male	≤ 65	Untreated	Not_Applicable	Colon	Ascending Colon	Right Colon	Adenocarcinoma	Low Grade	Stage I	NA	1517	Alive	Yes	Non-Hypermutated	MSS	0.21	Not_Applicable	CMS2	CRPS2	Heavily rearranged	27	N/A
U0388	CRC-SW-U0388-T	CRC-SW-U0388-N	CRC.SW.U0388.T	Not_Applicable	Biopsy	Whole Blood	54.06	22.12	57	52.7	20.07	57	64210086		Male	≤ 65	Untreated	Not_Applicable	Rectum	Rectum	Rectum	Adenocarcinoma	Low Grade	Stage III	NA	2874	Alive	Yes	Non-Hypermutated	MSS	0.01	Not_Applicable	CMS4	CRPS2	BFB	-3	N/A
U0389	CRC-SW-U0389-T	CRC-SW-U0389-N	CRC.SW.U0389.T	Not_Applicable	Surgery	Whole Blood	50.6	21.76	53	53.88	20.24	58	62387626		Female	≤ 65	Untreated	Not_Applicable	Colon	Sigmoid Colon	Left Colon	Adenocarcinoma	Low Grade	Stage III	NA	1615	Alive	Yes	Non-Hypermutated	MSS	0.76	Not_Applicable	Undefined	CRPS3	Linear	29	N/A
U0390	CRC-SW-U0390-T	CRC-SW-U0390-N	CRC.SW.U0390.T	Not_Applicable	Surgery	Whole Blood	52.89	23.87	54	54.06	21.53	58	62725002		Male	≤ 65	Untreated	Not_Applicable	Colon	Splenic Flexure	Left Colon	Adenocarcinoma	Low Grade	Stage III	NA	1559	Alive	Yes	Non-Hypermutated	MSS	0.11	Not_Applicable	Undefined	CRPS2	None	3	N/A
U0391	CRC-SW-U0391-T	CRC-SW-U0391-N	CRC.SW.U0391.T	Not_Applicable	Biopsy	Whole Blood	53.3	20.78	56	53.98	19.38	58	65202006		Female	≤ 65	Untreated	Not_Applicable	Rectum	Rectum	Rectum	Adenocarcinoma	Low Grade	Stage II	NA	1867	Alive	Yes	Non-Hypermutated	MSS	0.24	Not_Applicable	CMS2	CRPS3	None	23	N/A
U0392	CRC-SW-U0392-T	CRC-SW-U0392-N	CRC.SW.U0392.T	Not_Applicable	Surgery	Whole Blood	51.32	20.71	55	52.36	20.73	57	64880044		Male	≤ 65	Untreated	Not_Applicable	Colon	Sigmoid Colon	Left Colon	Adenocarcinoma	Low Grade	Stage III	174	489	Dead	Yes	Non-Hypermutated	MSS	0	Not_Applicable	CMS2	CRPS2	None	37	N/A
U0394	CRC-SW-U0394-T	CRC-SW-U0394-N	CRC.SW.U0394.T	Not_Applicable	Surgery	Tumour Adjacent Tissue	52.02	20.16	55	50.35	20.7	53	65386502		Male	≤ 65	Untreated	Not_Applicable	Colon	Cecum	Right Colon	Adenocarcinoma	Low Grade	Stage III	NA	1159	Alive	Yes	Non-Hypermutated	MSS	0	Not_Applicable	Undefined	CRPS1	None	31	N/A
U0396	CRC-SW-U0396-T	CRC-SW-U0396-N	CRC.SW.U0396.T	Not_Applicable	Surgery	Whole Blood	49.84	21.32	51	53.13	21.27	58	64377354		Male	≤ 65	Untreated	Not_Applicable	Colon	Cecum	Right Colon	Adenocarcinoma	Low Grade	Stage III	NA	2931	Alive	Yes	Non-Hypermutated	MSS	0.08	Not_Applicable	CMS2	CRPS2	None	25	N/A
U0397	CRC-SW-U0397-T	CRC-SW-U0397-N	CRC.SW.U0397.T	Not_Applicable	Surgery	Tumour Adjacent Tissue	53.2	21.21	56	52.69	20.56	56	65771880		Male	≤ 65	Untreated	Not_Applicable	Colon	Cecum	Right Colon	Adenocarcinoma	Low Grade	Stage II	NA	1853	Alive	Yes	Hypermutated	MSI	16.52	Class_1	Undefined	CRPS1	None	1	N/A
U0398	CRC-SW-U0398-T	CRC-SW-U0398-N	CRC.SW.U0398.T	Not_Applicable	Surgery	Whole Blood	52.5	21.54	56	52.42	22.58	56	64539442		Female	≤ 65	Untreated	Not_Applicable	Colon	Ascending Colon	Right Colon	Adenocarcinoma	Low Grade	Stage II	NA	1409	Alive	Yes	Hypermutated	MSI	14.55	Class_1	CMS1	CRPS1	None	9	N/A
U0399	CRC-SW-U0399-T	CRC-SW-U0399-N	CRC.SW.U0399.T	Not_Applicable	Surgery	Tumour Adjacent Tissue	54.51	20.5	58	54.25	19.89	58	66050176		Female	≤ 65	Untreated	Not_Applicable	Colon	Splenic Flexure	Left Colon	Adenocarcinoma	Low Grade	Stage III	126	547	Dead	Yes	Hypermutated	MSI	26.68	Class_1	CMS1	CRPS1	None	15	N/A
U0400	CRC-SW-U0400-T	CRC-SW-U0400-N	CRC.SW.U0400.T	Not_Applicable	Surgery	Whole Blood	52.65	27.51	52	52.29	20.03	56	64845704		Male	≤ 65	Treated	Chemotherapy	Colon	Cecum	Right Colon	Adenocarcinoma	Low Grade	Stage II	NA	1761	Alive	Yes	Non-Hypermutated	MSS	1.11	Not_Applicable	CMS2	CRPS3	None	-33	N/A
U0401	CRC-SW-U0401-T	CRC-SW-U0401-N	CRC.SW.U0401.T	Not_Applicable	Surgery	Whole Blood	52.3	23.53	55	52.17	21.96	55	63506522		Male	≤ 65	Untreated	Not_Applicable	Colon	Sigmoid Colon	Left Colon	Adenocarcinoma	Low Grade	Stage III	NA	2403	Alive	Yes	Non-Hypermutated	MSS	0.08	Not_Applicable	CMS2	CRPS3	Linear	-37	N/A
U0402	CRC-SW-U0402-T	CRC-SW-U0402-N	CRC.SW.U0402.T	Not_Applicable	Surgery	Whole Blood	51.78	20.92	55	54.44	20.61	58	64320770		Female	≤ 65	Treated	Radiation	Rectum	Rectum	Rectum	Adenocarcinoma	Low Grade	Stage III	1142	3175	Alive	Yes	Non-Hypermutated	MSS	0	Not_Applicable	CMS4	CRPS4	None	-15	N/A
U0403	CRC-SW-U0403-T	CRC-SW-U0403-N	CRC.SW.U0403.T	Not_Applicable	Surgery	Whole Blood	53.59	20.45	57	54.12	21.11	59	65346718		Male	≤ 65	Untreated	Not_Applicable	Colon	Cecum	Right Colon	Adenocarcinoma	Low Grade	Stage III	NA	2497	Alive	Yes	Non-Hypermutated	MSS	0	Not_Applicable	CMS4	CRPS1	None	13	N/A
U0404	CRC-SW-U0404-T	CRC-SW-U0404-N	CRC.SW.U0404.T	Not_Applicable	Surgery	Tumour Adjacent Tissue	53.65	23.25	55	53.6	20.27	56	64414512		Female	≤ 65	Untreated	Not_Applicable	Colon	Sigmoid Colon	Left Colon	Mucinous Adenocarcinoma	Low Grade	Stage III	169	204	Dead	Yes	Non-Hypermutated	MSS	0.6	Not_Applicable	CMS2	CRPS2	Circular	15	N/A
U0405	CRC-SW-U0405-T	CRC-SW-U0405-N	CRC.SW.U0405.T	CRC.SW.U0405.N	Surgery	Whole Blood	51.86	22.28	53	52.97	20.68	57	62212850	63873146	Male	≤ 65	Treated	Radiation	Rectum	Rectum	Rectum	Adenocarcinoma	Low Grade	Stage III	604	1517	Alive	Yes	Non-Hypermutated	MSS	0.22	Not_Applicable	CMS2	CRPS2	None	1	3
U0406	CRC-SW-U0406-T	CRC-SW-U0406-N	CRC.SW.U0406.T	Not_Applicable	Biopsy	Whole Blood	53.39	24.08	54	53.45	19.29	57	65706688		Female	≤ 65	Untreated	Not_Applicable	Rectum	Rectum	Rectum	Adenocarcinoma	Low Grade	Stage IV	NA	778	Dead	No	Non-Hypermutated	MSS	0.84	Not_Applicable	CMS2	CRPS3	None	17	N/A	Yes	Yes	No	No	No	No	No	No	No	No	No	Metastasectomy	Yes	Yes	No
U0407	CRC-SW-U0407-T	CRC-SW-U0407-N	CRC.SW.U0407.T	Not_Applicable	Surgery	Whole Blood	51.7	21.7	55	51.95	21.4	56	62870988		Male	≤ 65	Treated	Radiation	Rectum	Rectum	Rectum	Mucinous Adenocarcinoma	Low Grade	Stage III	1809	2561	Dead	Yes	Non-Hypermutated	MSS	0	Not_Applicable	CMS1	CRPS1	None	-5	N/A
U0408	CRC-SW-U0408-T	CRC-SW-U0408-N	CRC.SW.U0408.T	Not_Applicable	Surgery	Tumour Adjacent Tissue	53.61	25.03	54	54.45	20.65	57	66786516		Female	≤ 65	Untreated	Not_Applicable	Colon	Cecum	Right Colon	Mucinous Adenocarcinoma	Low Grade	Stage II	NA	2100	Dead	Yes	Non-Hypermutated	MSS	0.48	Not_Applicable	CMS3	CRPS5	None	-11	N/A
U0409	CRC-SW-U0409-T	CRC-SW-U0409-N	CRC.SW.U0409.T	Not_Applicable	Surgery	Whole Blood	50.48	20.91	53	54.21	20.63	58	62525432		Female	≤ 65	Treated	Radiation	Rectum	Rectum	Rectum	Adenocarcinoma	Low Grade	Stage III	NA	1622	Alive	Yes	Non-Hypermutated	MSS	0	Not_Applicable	CMS4	CRPS4	None	-11	N/A
U0411	CRC-SW-U0411-T	CRC-SW-U0411-N	CRC.SW.U0411.T	Not_Applicable	Surgery	Whole Blood	51.17	21.8	53	51.8	19.58	55	65147922		Female	≤ 65	Untreated	Not_Applicable	Colon	Sigmoid Colon	Left Colon	Adenocarcinoma	Low Grade	Stage III	NA	2556	Alive	Yes	Non-Hypermutated	MSS	0.02	Not_Applicable	Undefined	CRPS2	None	25	N/A
U0413	CRC-SW-U0413-T	CRC-SW-U0413-N	CRC.SW.U0413.T	Not_Applicable	Surgery	Tumour Adjacent Tissue	51.11	19.95	53	51.95	19.79	56	65196766		Male	≤ 65	Untreated	Not_Applicable	Colon	Sigmoid Colon	Left Colon	Adenocarcinoma	Low Grade	Stage I	NA	1418	Alive	Yes	Non-Hypermutated	MSS	0.13	Not_Applicable	CMS2	CRPS2	None	-3	N/A
U0414	CRC-SW-U0414-T	CRC-SW-U0414-N	CRC.SW.U0414.T	Not_Applicable	Surgery	Tumour Adjacent Tissue	52.84	20.76	56	52.05	20.05	56	66654380		Male	≤ 65	Untreated	Not_Applicable	Colon	Sigmoid Colon	Left Colon	Adenocarcinoma	Low Grade	Stage II	NA	1881	Alive	Yes	Non-Hypermutated	MSS	0.01	Not_Applicable	CMS2	CRPS5	None	-33	N/A
U0415	CRC-SW-U0415-T	CRC-SW-U0415-N	CRC.SW.U0415.T	Not_Applicable	Surgery	Whole Blood	53.37	23.08	55	53.55	20.98	58	64017444		Male	≤ 65	Treated	Radiation	Rectum	Rectum	Rectum	Adenocarcinoma	Low Grade	Stage III	NA	3214	Alive	Yes	Non-Hypermutated	MSS	0.01	Not_Applicable	CMS4	CRPS2	None	-7	N/A
U0416	CRC-SW-U0416-T	CRC-SW-U0416-N	CRC.SW.U0416.T	Not_Applicable	Biopsy	Whole Blood	50.24	22.83	51	50.4	19.37	54	64738384		Male	≤ 65	Untreated	Not_Applicable	Colon	Sigmoid Colon	Left Colon	Adenocarcinoma	High Grade	Stage III	NA	1418	Alive	Yes	Non-Hypermutated	MSS	0.46	Not_Applicable	CMS2	CRPS2	Linear	-7	N/A
U0418	CRC-SW-U0418-T	CRC-SW-U0418-N	CRC.SW.U0418.T	Not_Applicable	Biopsy	Whole Blood	53.14	22.19	58	53.16	20.06	58	65168946		Male	≤ 65	Untreated	Not_Applicable	Rectum	Rectum	Rectum	Mucinous Adenocarcinoma	High Grade	Stage III	NA	1934	Alive	Yes	Non-Hypermutated	MSS	1.64	Not_Applicable	CMS3	CRPS5	None	-37	N/A
U0420	CRC-SW-U0420-T	CRC-SW-U0420-N	CRC.SW.U0420.T	Not_Applicable	Surgery	Whole Blood	53.7	25.11	54	54.44	21.01	59	65614620		Male	≤ 65	Untreated	Not_Applicable	Colon	Sigmoid Colon	Left Colon	Adenocarcinoma	Low Grade	Stage IV	NA	417	Dead	Yes	Non-Hypermutated	MSS	0.6	Not_Applicable	CMS4	CRPS4	Circular	15	N/A	No	No	Yes	No	No	No	No	No	No	No	No	Metastasectomy	No	No	No
U0421	CRC-SW-U0421-T	CRC-SW-U0421-N	CRC.SW.U0421.T	CRC.SW.U0421.N	Surgery	Whole Blood	52.79	21.67	56	52.86	20.59	57	65166056	65265662	Male	≤ 65	Untreated	Not_Applicable	Colon	Transverse Colon	Right Colon	Adenocarcinoma	Low Grade	Stage III	NA	1362	Alive	Yes	Non-Hypermutated	MSS	0	Not_Applicable	CMS4	CRPS4	None	3	-25
U0422	CRC-SW-U0422-T	CRC-SW-U0422-N	CRC.SW.U0422.T	Not_Applicable	Biopsy	Whole Blood	54.94	20.83	58	53.38	19.31	57	63334648		Female	≤ 65	Untreated	Not_Applicable	Rectum	Rectum	Rectum	Adenocarcinoma	High Grade	Stage IV	NA	1710	Dead	Yes	Non-Hypermutated	MSS	0	Not_Applicable	CMS4	CRPS4	Linear	33	N/A	Yes	No	No	No	No	No	No	No	No	No	No	1st Line only	Yes	Yes	Yes
U0423	CRC-SW-U0423-T	CRC-SW-U0423-N	CRC.SW.U0423.T	Not_Applicable	Biopsy	Whole Blood	53.28	21.07	56	54	19.65	58	64927776		Female	≤ 65	Untreated	Not_Applicable	Rectum	Rectum	Rectum	Adenocarcinoma	Low Grade	Stage III	444	3439	Dead	Yes	Non-Hypermutated	MSS	0.01	Not_Applicable	CMS4	CRPS4	Circular	19	N/A
U0424	CRC-SW-U0424-T	CRC-SW-U0424-N	CRC.SW.U0424.T	Not_Applicable	Surgery	Whole Blood	53.97	21.55	58	54.05	21.03	59	64481818		Male	≤ 65	Untreated	Not_Applicable	Colon	Sigmoid Colon	Left Colon	Mucinous Adenocarcinoma	High Grade	Stage II	333	2317	Dead	Yes	Hypermutated	MSS	0	Not_Applicable	Undefined	CRPS1	None	15	N/A
U0425	CRC-SW-U0425-T	CRC-SW-U0425-N	CRC.SW.U0425.T	CRC.SW.U0425.N	Surgery	Whole Blood	53.41	22.61	56	53.15	22.25	56	65460370	64336502	Male	≤ 65	Untreated	Not_Applicable	Colon	Cecum	Right Colon	Adenocarcinoma	Low Grade	Stage III	NA	1263	Alive	Yes	Non-Hypermutated	MSS	1.17	Not_Applicable	CMS3	CRPS3	None	11	-19
U0426	CRC-SW-U0426-T	CRC-SW-U0426-N	CRC.SW.U0426.T	Not_Applicable	Surgery	Whole Blood	53.46	20.97	56	53.49	20.65	58	64358702		Male	≤ 65	Untreated	Not_Applicable	Colon	Ascending Colon	Right Colon	Adenocarcinoma	Low Grade	Stage II	NA	1664	Alive	Yes	Non-Hypermutated	MSS	1.26	Not_Applicable	CMS2	CRPS3	None	-1	N/A
U0427	CRC-SW-U0427-T	CRC-SW-U0427-N	CRC.SW.U0427.T	Not_Applicable	Surgery	Whole Blood	52.57	23.6	55	52.36	20.89	56	67452186		Male	≤ 65	Untreated	Not_Applicable	Colon	Sigmoid Colon	Left Colon	Adenocarcinoma	Low Grade	Stage I	NA	1881	Alive	Yes	Non-Hypermutated	MSS	0.28	Not_Applicable	CMS2	CRPS3	BFB	27	N/A
U0428	CRC-SW-U0428-T	CRC-SW-U0428-N	CRC.SW.U0428.T	Not_Applicable	Surgery	Tumour Adjacent Tissue	52.81	20.23	56	52.98	19.93	57	64683308		Male	≤ 65	Treated	Chemotherapy	Colon	Sigmoid Colon	Left Colon	Adenocarcinoma	Low Grade	Stage III	NA	1206	Alive	Yes	Non-Hypermutated	MSS	0	Not_Applicable	Undefined	CRPS2	None	-25	N/A
U0429	CRC-SW-U0429-T	CRC-SW-U0429-N	CRC.SW.U0429.T	Not_Applicable	Surgery	Whole Blood	51.53	19.92	54	51.78	19.78	56	64185648		Female	≤ 65	Untreated	Not_Applicable	Colon	Cecum	Right Colon	Mucinous Adenocarcinoma	High Grade	Stage IV	NA	1787	Alive	Yes	Non-Hypermutated	MSS	0.26	Not_Applicable	Undefined	CRPS1	None	9	N/A	Yes	No	No	No	No	No	No	No	No	No	No	Metastasectomy	Yes	Yes	Yes
U0430	CRC-SW-U0430-T	CRC-SW-U0430-N	CRC.SW.U0430.T	Not_Applicable	Surgery	Whole Blood	53.46	22.46	56	53.62	20.66	58	60999890		Male	≤ 65	Treated	Chemoradiotherapy	Rectum	Rectum	Rectum	Adenocarcinoma	Low Grade	Stage III	NA	3160	Alive	Yes	Non-Hypermutated	MSS	0.01	Not_Applicable	CMS4	CRPS4	None	7	N/A
U0433	CRC-SW-U0433-T	CRC-SW-U0433-N	CRC.SW.U0433.T	Not_Applicable	Biopsy	Whole Blood	52.2	21.23	55	52.21	20.09	57	64904458		Male	≤ 65	Untreated	Not_Applicable	Colon	Sigmoid Colon	Left Colon	Adenocarcinoma	NA	Stage IV	NA	440	Dead	No	Non-Hypermutated	MSS	0.12	Not_Applicable	CMS2	CRPS3	None	15	N/A	Yes	No	No	No	No	No	No	No	No	No	No	Metastasectomy	Yes	No	No
U0434	CRC-SW-U0434-T	CRC-SW-U0434-N	CRC.SW.U0434.T	Not_Applicable	Biopsy	Whole Blood	52.07	22.45	54	52.88	20.01	57	64221044		Male	≤ 65	Untreated	Not_Applicable	Rectum	Rectum	Rectum	Adenocarcinoma	Low Grade	Stage I	NA	3246	Alive	Yes	Non-Hypermutated	MSS	0	Not_Applicable	CMS4	CRPS2	None	-5	N/A
U0435	CRC-SW-U0435-T	CRC-SW-U0435-N	CRC.SW.U0435.T	Not_Applicable	Surgery	Tumour Adjacent Tissue	54.07	21.41	56	54.79	20.57	58	64507642		Female	≤ 65	Untreated	Not_Applicable	Colon	Sigmoid Colon	Left Colon	Adenocarcinoma	Low Grade	Stage I	NA	3806	Alive	Yes	Non-Hypermutated	MSS	0	Not_Applicable	CMS2	CRPS2	None	-1	N/A
U0436	CRC-SW-U0436-T	CRC-SW-U0436-N	CRC.SW.U0436.T	Not_Applicable	Biopsy	Whole Blood	52.88	24.89	56	53.33	20.1	58	65840726		Male	≤ 65	Untreated	Not_Applicable	Colon	Sigmoid Colon	Left Colon	Adenocarcinoma	Low Grade	Stage IV	NA	1150	Alive	No	Non-Hypermutated	MSS	0.44	Not_Applicable	CMS2	CRPS3	Circular	-3	N/A	Yes	Yes	No	No	No	No	No	No	No	No	No	1st Line only	Yes	No	No
U0438	CRC-SW-U0438-T	CRC-SW-U0438-N	CRC.SW.U0438.T	Not_Applicable	Surgery	Whole Blood	53.79	23.66	55	51.08	19.23	55	63908154		Female	≤ 65	Untreated	Not_Applicable	Colon	Sigmoid Colon	Left Colon	Adenocarcinoma	Low Grade	Stage II	NA	2697	Alive	Yes	Non-Hypermutated	MSS	0.09	Not_Applicable	CMS4	CRPS2	BFB	1	N/A
U0439	CRC-SW-U0439-T	CRC-SW-U0439-N	CRC.SW.U0439.T	Not_Applicable	Surgery	Tumour Adjacent Tissue	53.55	21.89	57	52.43	19.73	57	66670856		Male	≤ 65	Untreated	Not_Applicable	Colon	Ascending Colon	Right Colon	Mucinous Adenocarcinoma	Low Grade	Stage III	NA	1608	Alive	Yes	Non-Hypermutated	MSS	0	Not_Applicable	CMS4	CRPS1	None	25	N/A
U0440	CRC-SW-U0440-T	CRC-SW-U0440-N	CRC.SW.U0440.T	Not_Applicable	Surgery	Whole Blood	53.84	21.18	57	52.76	21.07	56	62086404		Female	≤ 65	Untreated	Not_Applicable	Colon	Splenic Flexure	Left Colon	Adenocarcinoma	Low Grade	Stage II	NA	3431	Alive	Yes	Non-Hypermutated	MSS	0.04	Not_Applicable	CMS4	CRPS2	None	15	N/A
U0441	CRC-SW-U0441-T	CRC-SW-U0441-N	CRC.SW.U0441.T	Not_Applicable	Surgery	Whole Blood	53.4	23.85	55	54.29	19.98	58	65124780		Female	≤ 65	Untreated	Not_Applicable	Colon	Sigmoid Colon	Left Colon	Adenocarcinoma	Low Grade	Stage III	NA	3426	Alive	Yes	Non-Hypermutated	MSS	0.16	Not_Applicable	CMS2	CRPS3	Circular	5	N/A
U0442	CRC-SW-U0442-T	CRC-SW-U0442-N	CRC.SW.U0442.T	CRC.SW.U0442.N	Surgery	Whole Blood	54.73	22.5	57	52.78	20.7	57	63230832	64247270	Male	≤ 65	Untreated	Not_Applicable	Colon	Sigmoid Colon	Left Colon	Adenocarcinoma	Low Grade	Stage II	NA	1307	Alive	Yes	Non-Hypermutated	MSS	0.26	Not_Applicable	CMS2	CRPS2	None	-19	-9
U0443	CRC-SW-U0443-T	CRC-SW-U0443-N	CRC.SW.U0443.T	Not_Applicable	Surgery	Tumour Adjacent Tissue	53.45	20.43	57	53.82	20.35	58	66315450		Male	≤ 65	Untreated	Not_Applicable	Colon	Hepatic Flexure	Right Colon	Adenocarcinoma	Low Grade	Stage II	NA	1867	Alive	Yes	Non-Hypermutated	MSS	0.01	Not_Applicable	Undefined	CRPS1	None	-11	N/A
U0444	CRC-SW-U0444-T	CRC-SW-U0444-N	CRC.SW.U0444.T	Not_Applicable	Surgery	Whole Blood	51.43	21.03	54	49.89	21.84	53	64982544		Female	≤ 65	Untreated	Not_Applicable	Colon	Sigmoid Colon	Left Colon	Adenocarcinoma	Low Grade	Stage III	NA	2529	Alive	Yes	Non-Hypermutated	MSS	0.03	Not_Applicable	CMS4	CRPS2	Heavily rearranged	-1	N/A
U0445	CRC-SW-U0445-T	CRC-SW-U0445-N	CRC.SW.U0445.T	Not_Applicable	Surgery	Whole Blood	52.84	19.64	56	53.94	20.15	58	65287966		Female	≤ 65	Untreated	Not_Applicable	Colon	Ascending Colon	Right Colon	Adenocarcinoma	Low Grade	Stage II	NA	2539	Alive	Yes	Hypermutated	MSI	14.21	Class_1	CMS1	CRPS1	None	25	N/A
U0446	CRC-SW-U0446-T	CRC-SW-U0446-N	CRC.SW.U0446.T	CRC.SW.U0446.N	Surgery	Tumour Adjacent Tissue	51.52	21.13	54	51.36	19.57	55	62340876	63035542	Male	≤ 65	Untreated	Not_Applicable	Colon	Sigmoid Colon	Left Colon	Adenocarcinoma	Low Grade	Stage I	NA	1636	Alive	Yes	Non-Hypermutated	MSS	0.17	Not_Applicable	CMS2	CRPS1	None	17	-19
U0447	CRC-SW-U0447-T	CRC-SW-U0447-N	CRC.SW.U0447.T	Not_Applicable	Surgery	Whole Blood	51.15	21.97	53	54.05	20.92	58	63725530		Male	≤ 65	Untreated	Not_Applicable	Colon	Cecum	Right Colon	Adenocarcinoma	Low Grade	Stage III	NA	2507	Alive	Yes	Non-Hypermutated	MSS	0.16	Not_Applicable	CMS4	CRPS2	Circular	7	N/A
U0449	CRC-SW-U0449-T	CRC-SW-U0449-N	CRC.SW.U0449.T	Not_Applicable	Surgery	Whole Blood	51.93	20.23	56	53.02	20.11	57	66004006		Female	≤ 65	Untreated	Not_Applicable	Colon	Splenic Flexure	Left Colon	Mucinous Adenocarcinoma	Low Grade	Stage II	NA	2539	Alive	Yes	Non-Hypermutated	MSS	0	Not_Applicable	Undefined	CRPS2	None	-31	N/A
U0450	CRC-SW-U0450-T	CRC-SW-U0450-N	CRC.SW.U0450.T	Not_Applicable	Surgery	Whole Blood	52.56	26.36	56	54.31	20.95	58	64181138		Female	≤ 65	Untreated	Not_Applicable	Colon	Cecum	Right Colon	Adenocarcinoma	High Grade	Stage III	NA	1451	Alive	Yes	Non-Hypermutated	MSS	0.01	Not_Applicable	Undefined	CRPS2	Linear	-7	N/A
U0451	CRC-SW-U0451-T	CRC-SW-U0451-N	CRC.SW.U0451.T	Not_Applicable	Surgery	Whole Blood	53.78	23.69	56	53.78	19.73	58	63221384		Female	≤ 65	Treated	Chemotherapy	Colon	Descending Colon	Left Colon	Adenocarcinoma	Low Grade	Stage III	NA	3711	Alive	Yes	Non-Hypermutated	MSS	0.36	Not_Applicable	CMS2	CRPS2	None	17	N/A
U0452	CRC-SW-U0452-T	CRC-SW-U0452-N	CRC.SW.U0452.T	Not_Applicable	Surgery	Whole Blood	51.57	19.88	56	54.1	20.53	58	58097406		Male	≤ 65	Untreated	Not_Applicable	Colon	Hepatic Flexure	Right Colon	Mucinous Adenocarcinoma	High Grade	Stage IV	NA	3677	Alive	Yes	Non-Hypermutated	MSS	0	Not_Applicable	CMS4	CRPS4	None	19	N/A	Yes	No	No	No	No	No	No	No	No	No	No	Metastasectomy	No	No	No
U0453	CRC-SW-U0453-T	CRC-SW-U0453-N	CRC.SW.U0453.T	Not_Applicable	Surgery	Whole Blood	49.36	20.02	52	52.93	20.92	57	65408772		Male	≤ 65	Untreated	Not_Applicable	Colon	Sigmoid Colon	Left Colon	Adenocarcinoma	Low Grade	Stage II	NA	3547	Alive	Yes	Non-Hypermutated	MSS	0	Not_Applicable	CMS4	CRPS2	None	1	N/A
U0454	CRC-SW-U0454-T	CRC-SW-U0454-N	CRC.SW.U0454.T	Not_Applicable	Surgery	Whole Blood	53.01	22.12	56	52.55	20.83	57	64253898		Male	≤ 65	Treated	Radiation	Rectum	Rectum	Rectum	Adenocarcinoma	Low Grade	Stage III	NA	3685	Alive	Yes	Non-Hypermutated	MSS	0	Not_Applicable	CMS4	CRPS4	BFB	25	N/A
U0456	CRC-SW-U0456-T	CRC-SW-U0456-N	CRC.SW.U0456.T	Not_Applicable	Surgery	Whole Blood	53.78	21.36	57	52.99	21.25	57	64461742		Male	≤ 65	Untreated	Not_Applicable	Colon	Ascending Colon	Right Colon	Adenocarcinoma	Low Grade	Stage II	2634	2910	Alive	Yes	Non-Hypermutated	MSS	0	Not_Applicable	CMS4	CRPS4	BFB	5	N/A
U0457	CRC-SW-U0457-T	CRC-SW-U0457-N	CRC.SW.U0457.T	Not_Applicable	Surgery	Whole Blood	53.2	21.17	57	54.25	21.25	58	63500832		Male	≤ 65	Treated	Radiation	Rectum	Rectum	Rectum	Adenocarcinoma	High Grade	Stage II	NA	1521	Alive	Yes	Non-Hypermutated	MSS	0	Not_Applicable	CMS4	CRPS4	None	-7	N/A
U0458	CRC-SW-U0458-T	CRC-SW-U0458-N	CRC.SW.U0458.T	Not_Applicable	Biopsy	Whole Blood	52.83	22.48	56	53.74	20.08	58	63400244		Male	≤ 65	Untreated	Not_Applicable	Rectum	Rectum	Rectum	Adenocarcinoma	Low Grade	Stage III	NA	1761	Alive	Yes	Non-Hypermutated	MSS	0.09	Not_Applicable	CMS3	CRPS3	None	-9	N/A
U0459	CRC-SW-U0459-T	CRC-SW-U0459-N	CRC.SW.U0459.T	Not_Applicable	Surgery	Whole Blood	51.13	22.25	52	53.05	23.6	57	64341486		Female	≤ 65	Untreated	Not_Applicable	Colon	Sigmoid Colon	Left Colon	Adenocarcinoma	Low Grade	Stage II	NA	1654	Alive	Yes	Non-Hypermutated	MSS	0.04	Not_Applicable	Undefined	CRPS1	None	5	N/A
U0460	CRC-SW-U0460-T	CRC-SW-U0460-N	CRC.SW.U0460.T	CRC.SW.U0460.N	Surgery	Tumour Adjacent Tissue	52.87	19.65	57	52.66	19.66	57	65083238	62146078	Female	≤ 65	Untreated	Not_Applicable	Colon	Ascending Colon	Right Colon	Mucinous Adenocarcinoma	Low Grade	Stage II	373	2069	Dead	Yes	Hypermutated	MSI	10.56	Class_1	CMS4	CRPS1	None	21	-27
U0462	CRC-SW-U0462-T	CRC-SW-U0462-N	CRC.SW.U0462.T	Not_Applicable	Surgery	Whole Blood	50.18	20.1	53	52.59	19.5	56	66698666		Female	≤ 65	Untreated	Not_Applicable	Colon	Cecum	Right Colon	Mucinous Adenocarcinoma	Low Grade	Stage III	278	1017	Dead	Yes	Non-Hypermutated	MSS	0	Not_Applicable	CMS3	CRPS5	None	-1	N/A
U0463	CRC-SW-U0463-T	CRC-SW-U0463-N	CRC.SW.U0463.T	Not_Applicable	Surgery	Tumour Adjacent Tissue	52.17	19.84	56	52.72	19.93	57	66378648		Male	≤ 65	Untreated	Not_Applicable	Colon	Hepatic Flexure	Right Colon	Adenocarcinoma	Low Grade	Stage II	NA	1136	Alive	Yes	Hypermutated	MSI	7.53	Class_1	CMS4	CRPS4	None	21	N/A
U0464	CRC-SW-U0464-T	CRC-SW-U0464-N	CRC.SW.U0464.T	Not_Applicable	Surgery	Tumour Adjacent Tissue	52.81	20.32	57	51.68	19.85	56	64633352		Male	≤ 65	Untreated	Not_Applicable	Colon	Ascending Colon	Right Colon	Mucinous Adenocarcinoma	Low Grade	Stage II	NA	1108	Alive	Yes	Hypermutated	MSI	44.5	Class_1	CMS1	CRPS1	None	21	N/A
U0465	CRC-SW-U0465-T	CRC-SW-U0465-N	CRC.SW.U0465.T	Not_Applicable	Surgery	Whole Blood	50.23	22.7	52	52.25	20.66	56	65440702		Male	≤ 65	Untreated	Not_Applicable	Colon	Sigmoid Colon	Left Colon	Adenocarcinoma	Low Grade	Stage II	NA	3071	Alive	Yes	Non-Hypermutated	MSS	0	Not_Applicable	CMS2	CRPS2	None	-25	N/A
U0466	CRC-SW-U0466-T	CRC-SW-U0466-N	CRC.SW.U0466.T	CRC.SW.U0466.N	Surgery	Whole Blood	54.03	23.25	56	54.04	21.26	58	63478612	63546422	Male	≤ 65	Treated	Chemoradiotherapy	Rectum	Rectum	Rectum	Adenocarcinoma	Low Grade	Stage II	NA	2069	Alive	Yes	Non-Hypermutated	MSS	0.4	Not_Applicable	CMS2	CRPS2	None	-7	3
U0467	CRC-SW-U0467-T	CRC-SW-U0467-N	CRC.SW.U0467.T	Not_Applicable	Surgery	Whole Blood	53.12	21.19	57	53.19	19.73	57	64867770		Female	≤ 65	Untreated	Not_Applicable	Colon	Sigmoid Colon	Left Colon	Adenocarcinoma	Low Grade	Stage II	NA	2536	Alive	Yes	Non-Hypermutated	MSS	0	Not_Applicable	CMS2	CRPS2	None	17	N/A
U0468	CRC-SW-U0468-T	CRC-SW-U0468-N	CRC.SW.U0468.T	Not_Applicable	Biopsy	Whole Blood	51.76	22.24	53	54	19.56	58	64192774		Female	≤ 65	Untreated	Not_Applicable	Rectum	Rectum	Rectum	Adenocarcinoma	Low Grade	Stage II	1059	2609	Alive	Yes	Non-Hypermutated	MSS	0.69	Not_Applicable	CMS2	CRPS3	Linear	-1	N/A
U0469	CRC-SW-U0469-T	CRC-SW-U0469-N	CRC.SW.U0469.T	Not_Applicable	Surgery	Whole Blood	54.64	22.97	57	54.17	20.83	59	63624484		Male	≤ 65	Untreated	Not_Applicable	Colon	Sigmoid Colon	Left Colon	Adenocarcinoma	Low Grade	Stage II	NA	1097	Alive	Yes	Non-Hypermutated	MSS	0.05	Not_Applicable	CMS2	CRPS2	None	-33	N/A
U0470	CRC-SW-U0470-T	CRC-SW-U0470-N	CRC.SW.U0470.T	Not_Applicable	Biopsy	Whole Blood	53.38	19.52	57	53.33	19.27	57	66390854		Female	≤ 65	Untreated	Not_Applicable	Rectum	Rectum	Rectum	Adenocarcinoma	Low Grade	Stage III	NA	1649	Alive	Yes	Non-Hypermutated	MSS	0.02	Not_Applicable	CMS3	CRPS5	None	-31	N/A
U0471	CRC-SW-U0471-T	CRC-SW-U0471-N	CRC.SW.U0471.T	CRC.SW.U0471.N	Surgery	Tumour Adjacent Tissue	52.5	21.11	55	51.53	19.87	55	65964752	63045128	Female	≤ 65	Treated	Chemotherapy	Colon	Hepatic Flexure	Right Colon	Adenocarcinoma	Low Grade	Stage III	NA	1863	Alive	Yes	Non-Hypermutated	MSS	0.1	Not_Applicable	CMS3	CRPS5	None	-5	-11
U0472	CRC-SW-U0472-T	CRC-SW-U0472-N	CRC.SW.U0472.T	Not_Applicable	Surgery	Whole Blood	53.15	21.32	56	53.57	21.19	58	61596242		Male	≤ 65	Treated	Chemotherapy	Colon	Hepatic Flexure	Right Colon	Adenocarcinoma	High Grade	Stage III	95	542	Dead	Yes	Non-Hypermutated	MSS	0.02	Not_Applicable	CMS1	CRPS1	None	35	N/A
U0473	CRC-SW-U0473-T	CRC-SW-U0473-N	CRC.SW.U0473.T	Not_Applicable	Surgery	Tumour Adjacent Tissue	53.35	22.11	57	53.26	20.09	57	65583766		Male	≤ 65	Treated	Chemotherapy	Colon	Transverse Colon	Right Colon	Mucinous Adenocarcinoma	High Grade	Stage III	NA	1523	Alive	Yes	Hypermutated	MSS	0.01	Not_Applicable	CMS1	CRPS1	None	9	N/A
U0474	CRC-SW-U0474-T	CRC-SW-U0474-N	CRC.SW.U0474.T	Not_Applicable	Surgery	Tumour Adjacent Tissue	52.35	20.25	55	52.26	19.9	57	65276048		Male	≤ 65	Untreated	Not_Applicable	Colon	Descending Colon	Left Colon	Adenocarcinoma	Low Grade	Stage III	NA	1207	Alive	Yes	Hypermutated	MSI	21.7	Class_1	Undefined	CRPS1	None	17	N/A
U0478	CRC-SW-U0478-T	CRC-SW-U0478-N	CRC.SW.U0478.T	Not_Applicable	Surgery	Whole Blood	53.72	20.79	58	54.51	21.25	59	47753124		Male	66-79	Treated	Radiation	Rectum	Rectum	Rectum	Adenocarcinoma	High Grade	Stage III	NA	2739	Alive	Yes	Hypermutated	MSI	4.08	Class_1	CMS4	CRPS4	None	17	N/A
U0484	CRC-SW-U0484-T	CRC-SW-U0484-N	CRC.SW.U0484.T	Not_Applicable	Biopsy	Whole Blood	52.51	24.43	52	52.65	20.24	57	65513422		Male	≤ 65	Untreated	Not_Applicable	Rectum	Rectum	Rectum	Mucinous Adenocarcinoma	High Grade	Stage III	NA	1963	Alive	Yes	Non-Hypermutated	MSS	0.44	Not_Applicable	CMS3	CRPS5	Linear	7	N/A
U0485	CRC-SW-U0485-T	CRC-SW-U0485-N	CRC.SW.U0485.T	Not_Applicable	Surgery	Whole Blood	50.65	20.51	54	54.79	21.16	59	64182290		Male	66-79	Treated	Radiation	Rectum	Rectum	Rectum	Adenocarcinoma	Low Grade	Stage II	NA	3425	Alive	Yes	Non-Hypermutated	MSS	0.02	Not_Applicable	CMS2	CRPS2	None	-29	N/A
U0492	CRC-SW-U0492-T	CRC-SW-U0492-N	CRC.SW.U0492.T	CRC.SW.U0492.N	Surgery	Whole Blood	50.97	23.32	53	53.53	20.39	58	62195198	65616120	Male	≤ 65	Treated	Radiation	Rectum	Rectum	Rectum	Adenocarcinoma	Low Grade	Stage III	511	1114	Dead	Yes	Non-Hypermutated	MSS	0.09	Not_Applicable	CMS2	CRPS2	None	-17	-35
U0494	CRC-SW-U0494-T	CRC-SW-U0494-N	CRC.SW.U0494.T	Not_Applicable	Biopsy	Whole Blood	51.55	20.8	54	53.13	19.96	57	65884788		Male	66-79	Untreated	Not_Applicable	Rectum	Rectum	Rectum	Adenocarcinoma	High Grade	Stage III	NA	1978	Alive	Yes	Non-Hypermutated	MSS	0.08	Not_Applicable	Undefined	CRPS3	None	-1	N/A
U0497	CRC-SW-U0497-T	CRC-SW-U0497-N	CRC.SW.U0497.T	Not_Applicable	Biopsy	Whole Blood	53.67	21.68	56	53.69	19.63	58	64792672		Female	66-79	Untreated	Not_Applicable	Rectum	Rectum	Rectum	Adenocarcinoma	Low Grade	Stage III	NA	2102	Alive	Yes	Non-Hypermutated	MSS	0	Not_Applicable	CMS2	CRPS3	Heavily rearranged	-21	N/A
U0498	CRC-SW-U0498-T	CRC-SW-U0498-N	CRC.SW.U0498.T	Not_Applicable	Biopsy	Whole Blood	54.33	23.13	56	54.93	19.49	59	65408956		Female	66-79	Untreated	Not_Applicable	Rectum	Rectum	Rectum	Adenocarcinoma	Low Grade	Stage III	1443	2643	Dead	Yes	Non-Hypermutated	MSS	0.02	Not_Applicable	CMS2	CRPS2	None	-33	N/A
U0502	CRC-SW-U0502-T	CRC-SW-U0502-N	CRC.SW.U0502.T	Not_Applicable	Surgery	Tumour Adjacent Tissue	52.42	20.3	56	53.25	20.14	57	66525126		Male	≤ 65	Treated	Chemoradiotherapy	Rectum	Rectum	Rectum	Adenocarcinoma	Low Grade	Stage III	NA	1753	Alive	Yes	Hypermutated	MSI	7.98	Class_1	CMS1	CRPS1	None	15	N/A
U0508	CRC-SW-U0508-T	CRC-SW-U0508-N	CRC.SW.U0508.T	CRC.SW.U0508.N	Surgery	Whole Blood	54.23	21.69	58	53.74	21.16	58	62482612	64648778	Male	66-79	Treated	Radiation	Rectum	Rectum	Rectum	Adenocarcinoma	Low Grade	Stage III	370	1120	Dead	Yes	Non-Hypermutated	MSS	0.17	Not_Applicable	CMS3	CRPS5	None	-27	1
U0512	CRC-SW-U0512-T	CRC-SW-U0512-N	CRC.SW.U0512.T	Not_Applicable	Biopsy	Whole Blood	53.47	22.71	56	54.11	20.43	59	65567194		Male	≤ 65	Untreated	Not_Applicable	Rectum	Rectum	Rectum	Adenocarcinoma	Low Grade	Stage II	NA	3238	Alive	Yes	Non-Hypermutated	MSS	0.82	Not_Applicable	Undefined	CRPS3	Linear	-1	N/A
U0514	CRC-SW-U0514-T	CRC-SW-U0514-N	CRC.SW.U0514.T	Not_Applicable	Biopsy	Whole Blood	53.73	21.16	56	53.65	19.23	57	65546428		Female	≤ 65	Untreated	Not_Applicable	Rectum	Rectum	Rectum	Adenocarcinoma	Low Grade	Stage III	1653	3487	Alive	Yes	Non-Hypermutated	MSS	0.01	Not_Applicable	Undefined	CRPS3	None	-15	N/A
U0519	CRC-SW-U0519-T	CRC-SW-U0519-N	CRC.SW.U0519.T	Not_Applicable	Biopsy	Whole Blood	52.7	20.03	56	52.36	20.08	56	64929100		Male	66-79	Untreated	Not_Applicable	Rectum	Rectum	Rectum	Adenocarcinoma	Low Grade	Stage III	NA	519	Dead	Yes	Non-Hypermutated	MSS	0	Not_Applicable	Undefined	CRPS2	None	-13	N/A
U0522	CRC-SW-U0522-T	CRC-SW-U0522-N	CRC.SW.U0522.T	Not_Applicable	Biopsy	Whole Blood	53.34	22.52	55	53.1	19.81	57	65790774		Female	66-79	Untreated	Not_Applicable	Rectum	Rectum	Rectum	Mucinous Adenocarcinoma	High Grade	Stage III	NA	2238	Alive	Yes	Non-Hypermutated	MSS	0.02	Not_Applicable	CMS1	CRPS1	Circular	23	N/A
U0532	CRC-SW-U0532-T	CRC-SW-U0532-N	CRC.SW.U0532.T	Not_Applicable	Biopsy	Whole Blood	52.99	23.13	54	52.99	20.16	57	65710040		Male	66-79	Untreated	Not_Applicable	Rectum	Rectum	Rectum	Adenocarcinoma	Low Grade	Stage II	NA	730	Dead	Yes	Non-Hypermutated	MSS	0	Not_Applicable	CMS2	CRPS2	None	-23	N/A
U0533	CRC-SW-U0533-T	CRC-SW-U0533-N	CRC.SW.U0533.T	Not_Applicable	Biopsy	Whole Blood	52.57	20.77	56	51.66	19.8	56	66255062		Male	66-79	Untreated	Not_Applicable	Rectum	Rectum	Rectum	Adenocarcinoma	Low Grade	Stage III	NA	2936	Alive	Yes	Non-Hypermutated	MSS	0	Not_Applicable	Undefined	CRPS3	Circular	-43	N/A
U0534	CRC-SW-U0534-T	CRC-SW-U0534-N	CRC.SW.U0534.T	Not_Applicable	Surgery	Tumour Adjacent Tissue	53.14	19.56	57	53.84	19.35	57	67192390		Female	66-79	Treated	Chemoradiotherapy	Rectum	Rectum	Rectum	Adenocarcinoma	Low Grade	Stage III	NA	2049	Alive	Yes	Non-Hypermutated	MSS	0	Not_Applicable	CMS4	CRPS4	None	-21	N/A
U0535	CRC-SW-U0535-T	CRC-SW-U0535-N	CRC.SW.U0535.T	Not_Applicable	Biopsy	Whole Blood	52.78	19.97	56	53.17	19.45	57	64031982		Female	≤ 65	Untreated	Not_Applicable	Rectum	Rectum	Rectum	Adenocarcinoma	Low Grade	Stage III	NA	3161	Alive	Yes	Non-Hypermutated	MSS	0	Not_Applicable	CMS4	CRPS2	Linear	9	N/A
U0538	CRC-SW-U0538-T	CRC-SW-U0538-N	CRC.SW.U0538.T	Not_Applicable	Biopsy	Whole Blood	53.65	24.36	55	52.77	19.52	57	65586500		Female	66-79	Untreated	Not_Applicable	Rectum	Rectum	Rectum	Adenocarcinoma	NA	Stage III	NA	1996	Alive	Yes	Non-Hypermutated	MSS	0.11	Not_Applicable	CMS2	CRPS3	BFB	17	N/A
U0539	CRC-SW-U0539-T	CRC-SW-U0539-N	CRC.SW.U0539.T	Not_Applicable	Biopsy	Whole Blood	53.96	21.67	58	53.56	20.39	58	64908426		Male	66-79	Untreated	Not_Applicable	Rectum	Rectum	Rectum	Adenocarcinoma	Low Grade	Stage III	338	2705	Alive	Yes	Non-Hypermutated	MSS	0.15	Not_Applicable	CMS2	CRPS3	None	-27	N/A
U0542	CRC-SW-U0542-T	CRC-SW-U0542-N	CRC.SW.U0542.T	Not_Applicable	Biopsy	Whole Blood	53.46	21.56	57	53.4	20.1	58	65637246		Male	66-79	Untreated	Not_Applicable	Rectum	Rectum	Rectum	Adenocarcinoma	NA	Stage III	899	1482	Dead	Yes	Non-Hypermutated	MSS	0.05	Not_Applicable	CMS2	CRPS3	Linear	-27	N/A
U0543	CRC-SW-U0543-T2	CRC-SW-U0543-N	CRC.SW.U0543.T2	Not_Applicable	Biopsy	Tumour Adjacent Tissue	52.93	23.39	54	54.24	19.64	58	58426148		Female	≤ 65	Untreated	Not_Applicable	Rectum	Rectum	Rectum	Adenocarcinoma	Low Grade	Stage III	485	1913	Dead	Yes	Non-Hypermutated	MSS	0.32	Not_Applicable	CMS2	CRPS3	None	-15	N/A
U0545	CRC-SW-U0545-T	CRC-SW-U0545-N	CRC.SW.U0545.T	Not_Applicable	Biopsy	Whole Blood	52.41	21.41	56	52.66	20.69	57	64616768		Male	≤ 65	Untreated	Not_Applicable	Rectum	Rectum	Rectum	Adenocarcinoma	Low Grade	Stage II	NA	3028	Alive	Yes	Non-Hypermutated	MSS	0	Not_Applicable	CMS2	CRPS2	None	-25	N/A
U0552	CRC-SW-U0552-T	CRC-SW-U0552-N	CRC.SW.U0552.T	Not_Applicable	Biopsy	Whole Blood	53.88	21.24	57	53.55	21	58	64763482		Male	66-79	Untreated	Not_Applicable	Rectum	Rectum	Rectum	Adenocarcinoma	Low Grade	Stage III	NA	2389	Alive	Yes	Non-Hypermutated	MSS	0	Not_Applicable	CMS2	CRPS3	None	-43	N/A
U0553	CRC-SW-U0553-T	CRC-SW-U0553-N	CRC.SW.U0553.T	Not_Applicable	Biopsy	Whole Blood	52.3	21.68	54	52.91	19.27	57	65356256		Female	66-79	Untreated	Not_Applicable	Rectum	Rectum	Rectum	Adenocarcinoma	Low Grade	Stage III	NA	2392	Alive	Yes	Non-Hypermutated	MSS	0.08	Not_Applicable	CMS2	CRPS3	None	-1	N/A
U0555	CRC-SW-U0555-T	CRC-SW-U0555-N	CRC.SW.U0555.T	Not_Applicable	Biopsy	Whole Blood	53.53	23.8	56	53.33	20.26	57	63606580		Male	≤ 65	Untreated	Not_Applicable	Rectum	Rectum	Rectum	Adenocarcinoma	Low Grade	Stage III	NA	2731	Alive	Yes	Non-Hypermutated	MSS	0.53	Not_Applicable	CMS2	CRPS3	Circular	-3	N/A
U0556	CRC-SW-U0556-T	CRC-SW-U0556-N	CRC.SW.U0556.T	Not_Applicable	Biopsy	Whole Blood	53.67	21.54	56	54.01	20.28	58	65902090		Male	66-79	Untreated	Not_Applicable	Rectum	Rectum	Rectum	Adenocarcinoma	Low Grade	Stage III	NA	2725	Alive	Yes	Non-Hypermutated	MSS	0	Not_Applicable	CMS2	CRPS3	None	-37	N/A
U0557	CRC-SW-U0557-T	CRC-SW-U0557-N	CRC.SW.U0557.T	Not_Applicable	Biopsy	Whole Blood	54.41	20.78	57	53.99	19.65	57	63426740		Female	≤ 65	Untreated	Not_Applicable	Rectum	Rectum	Rectum	Adenocarcinoma	Low Grade	Stage III	NA	2697	Alive	Yes	Non-Hypermutated	MSS	0.08	Not_Applicable	CMS2	CRPS2	None	-33	N/A
U0558	CRC-SW-U0558-T	CRC-SW-U0558-N	CRC.SW.U0558.T	Not_Applicable	Biopsy	Whole Blood	53.82	25.86	55	54.37	19.55	58	63912500		Female	≤ 65	Untreated	Not_Applicable	Rectum	Rectum	Rectum	Adenocarcinoma	High Grade	Stage III	NA	2699	Alive	Yes	Non-Hypermutated	MSS	0.22	Not_Applicable	CMS2	CRPS3	None	-7	N/A
U0561	CRC-SW-U0561-T	CRC-SW-U0561-N	CRC.SW.U0561.T	Not_Applicable	Biopsy	Whole Blood	53.41	20.48	56	53.41	19.48	57	64683116		Female	66-79	Untreated	Not_Applicable	Rectum	Rectum	Rectum	Adenocarcinoma	Low Grade	Stage III	NA	2265	Alive	Yes	Non-Hypermutated	MSS	0	Not_Applicable	CMS2	CRPS2	None	-11	N/A
U0562	CRC-SW-U0562-T	CRC-SW-U0562-N	CRC.SW.U0562.T	Not_Applicable	Biopsy	Whole Blood	52.79	26.14	53	51.71	18.6	55	65965754		Female	≤ 65	Untreated	Not_Applicable	Rectum	Rectum	Rectum	Adenocarcinoma	Low Grade	Stage III	64	3780	Alive	Yes	Non-Hypermutated	MSS	0.72	Not_Applicable	CMS3	CRPS5	Heavily rearranged	-19	N/A
U0565	CRC-SW-U0565-T	CRC-SW-U0565-N	CRC.SW.U0565.T	Not_Applicable	Biopsy	Whole Blood	52.33	19.85	56	52.86	19.97	57	65895132		Male	≥ 80	Untreated	Not_Applicable	Rectum	Rectum	Rectum	Adenocarcinoma	NA	Stage III	NA	2140	Alive	No	Non-Hypermutated	MSS	0	Not_Applicable	CMS1	CRPS1	None	15	N/A
U0568	CRC-SW-U0568-T	CRC-SW-U0568-N	CRC.SW.U0568.T	Not_Applicable	Biopsy	Whole Blood	52.71	22.79	54	52.4	20.5	56	65762820		Male	≤ 65	Untreated	Not_Applicable	Rectum	Rectum	Rectum	Adenocarcinoma	NA	Stage III	NA	1975	Alive	Yes	Non-Hypermutated	MSS	0.01	Not_Applicable	CMS2	CRPS3	None	9	N/A
U0572	CRC-SW-U0572-T	CRC-SW-U0572-N	CRC.SW.U0572.T	Not_Applicable	Biopsy	Whole Blood	53.98	19.93	57	52.8	19.46	56	66037120		Female	66-79	Untreated	Not_Applicable	Rectum	Rectum	Rectum	Adenocarcinoma	Low Grade	Stage III	NA	3309	Alive	Yes	Non-Hypermutated	MSS	0	Not_Applicable	CMS4	CRPS4	None	3	N/A
U0576	CRC-SW-U0576-T	CRC-SW-U0576-N	CRC.SW.U0576.T	Not_Applicable	Biopsy	Tumour Adjacent Tissue	53.73	26.46	53	54.21	20.48	58	65603816		Male	66-79	Untreated	Not_Applicable	Rectum	Rectum	Rectum	Adenocarcinoma	Low Grade	Stage III	NA	3228	Alive	Yes	Non-Hypermutated	MSS	0.19	Not_Applicable	CMS2	CRPS3	Linear	-39	N/A
U0577	CRC-SW-U0577-T	CRC-SW-U0577-N	CRC.SW.U0577.T	Not_Applicable	Biopsy	Whole Blood	53.35	22.31	55	51.65	19.14	55	64133538		Female	≤ 65	Untreated	Not_Applicable	Rectum	Rectum	Rectum	Adenocarcinoma	Low Grade	Stage III	NA	3162	Alive	Yes	Non-Hypermutated	MSS	0.44	Not_Applicable	CMS2	CRPS3	None	3	N/A
U0578	CRC-SW-U0578-T	CRC-SW-U0578-N	CRC.SW.U0578.T	Not_Applicable	Biopsy	Whole Blood	51.18	22.11	52	52.55	20.29	57	65980706		Male	≤ 65	Untreated	Not_Applicable	Rectum	Rectum	Rectum	Adenocarcinoma	Low Grade	Stage III	NA	2412	Alive	Yes	Non-Hypermutated	MSS	0.15	Not_Applicable	CMS2	CRPS3	None	13	N/A
U0579	CRC-SW-U0579-T	CRC-SW-U0579-N	CRC.SW.U0579.T	Not_Applicable	Biopsy	Whole Blood	54.47	22.83	56	53.65	19.19	57	65697230		Female	≤ 65	Untreated	Not_Applicable	Rectum	Rectum	Rectum	Adenocarcinoma	Low Grade	Stage II	NA	3533	Alive	Yes	Non-Hypermutated	MSS	0.21	Not_Applicable	CMS2	CRPS3	None	-27	N/A
U0581	CRC-SW-U0581-T	CRC-SW-U0581-N	CRC.SW.U0581.T	Not_Applicable	Biopsy	Whole Blood	52.94	20.66	56	52.8	19.42	57	65374352		Female	66-79	Untreated	Not_Applicable	Rectum	Rectum	Rectum	Adenocarcinoma	NA	Stage III	NA	2348	Alive	Yes	Non-Hypermutated	MSS	0.01	Not_Applicable	Undefined	CRPS2	Circular	1	N/A
U0584	CRC-SW-U0584-T	CRC-SW-U0584-N	CRC.SW.U0584.T	Not_Applicable	Biopsy	Whole Blood	54.07	20.7	58	53.02	19.96	57	66030018		Male	66-79	Untreated	Not_Applicable	Rectum	Rectum	Rectum	Adenocarcinoma	Low Grade	Stage III	NA	3393	Alive	Yes	Non-Hypermutated	MSS	0	Not_Applicable	CMS4	CRPS2	None	-7	N/A
U0587	CRC-SW-U0587-T	CRC-SW-U0587-N	CRC.SW.U0587.T	Not_Applicable	Biopsy	Whole Blood	54.12	22.2	56	54.08	20.38	58	64790178		Male	≤ 65	Untreated	Not_Applicable	Rectum	Rectum	Rectum	Adenocarcinoma	Low Grade	Stage III	1353	2795	Alive	Yes	Non-Hypermutated	MSS	0.04	Not_Applicable	CMS2	CRPS3	Linear	-5	N/A
U0589	CRC-SW-U0589-T	CRC-SW-U0589-N	CRC.SW.U0589.T	Not_Applicable	Surgery	Tumour Adjacent Tissue	53.64	19.72	57	52.08	19.34	55	66780132		Female	≤ 65	Untreated	Not_Applicable	Colon	Ascending Colon	Right Colon	Adenocarcinoma	High Grade	Stage II	NA	1366	Alive	Yes	Hypermutated	MSS	0	Not_Applicable	CMS1	CRPS1	None	23	N/A
U0590	CRC-SW-U0590-T	CRC-SW-U0590-N	CRC.SW.U0590.T	Not_Applicable	Surgery	Whole Blood	52.38	20.03	55	52.31	20.1	56	65178036		Female	66-79	Untreated	Not_Applicable	Colon	Ascending Colon	Right Colon	Adenocarcinoma	Low Grade	Stage II	NA	1349	Alive	Yes	Hypermutated	MSI	20.72	Class_1	CMS1	CRPS1	None	-1	N/A
U0591	CRC-SW-U0591-T	CRC-SW-U0591-N	CRC.SW.U0591.T	Not_Applicable	Biopsy	Whole Blood	51.81	24.31	53	52.47	19.99	57	65405766		Male	≥ 80	Untreated	Not_Applicable	Rectum	Rectum	Rectum	Mucinous Adenocarcinoma	Low Grade	Stage I	NA	1711	Alive	Yes	Non-Hypermutated	MSS	0.23	Not_Applicable	CMS3	CRPS5	Heavily rearranged	9	N/A
U0592	CRC-SW-U0592-T	CRC-SW-U0592-N	CRC.SW.U0592.T	Not_Applicable	Biopsy	Whole Blood	54.41	22.19	56	52.97	19.3	57	64725808		Female	≥ 80	Untreated	Not_Applicable	Rectum	Rectum	Rectum	Adenocarcinoma	Low Grade	Stage I	NA	670	Dead	Yes	Non-Hypermutated	MSS	0.01	Not_Applicable	CMS2	CRPS2	None	1	N/A
U0594	CRC-SW-U0594-T	CRC-SW-U0594-N	CRC.SW.U0594.T	Not_Applicable	Biopsy	Whole Blood	53.27	21.91	55	51.74	20.16	56	65993532		Male	66-79	Untreated	Not_Applicable	Rectum	Rectum	Rectum	Adenocarcinoma	Low Grade	Stage II	NA	3540	Alive	Yes	Non-Hypermutated	MSS	0.03	Not_Applicable	CMS2	CRPS3	None	-27	N/A
U0595	CRC-SW-U0595-T	CRC-SW-U0595-N	CRC.SW.U0595.T	Not_Applicable	Biopsy	Whole Blood	52.05	20.71	55	52.23	19.64	56	65525620		Male	66-79	Untreated	Not_Applicable	Rectum	Rectum	Rectum	Adenocarcinoma	Low Grade	Stage I	NA	3223	Alive	Yes	Non-Hypermutated	MSS	0.03	Not_Applicable	CMS2	CRPS3	Linear	-5	N/A
U0596	CRC-SW-U0596-T	CRC-SW-U0596-N	CRC.SW.U0596.T	Not_Applicable	Biopsy	Whole Blood	52.35	21.7	54	51.88	19.85	56	64556418		Male	≤ 65	Untreated	Not_Applicable	Rectum	Rectum	Rectum	Adenocarcinoma	Low Grade	Stage II	NA	2921	Alive	Yes	Non-Hypermutated	MSS	0.03	Not_Applicable	CMS2	CRPS3	None	-35	N/A
U0600	CRC-SW-U0600-T	CRC-SW-U0600-N	CRC.SW.U0600.T	CRC.SW.U0600.N	Surgery	Whole Blood	52.26	22.41	55	54.39	20.91	58	64214586	63497804	Male	66-79	Treated	Radiation	Rectum	Rectum	Rectum	Adenocarcinoma	Low Grade	Stage III	396	2347	Alive	Yes	Non-Hypermutated	MSS	0	Not_Applicable	Undefined	CRPS2	None	-29	-5
U0601	CRC-SW-U0601-T	CRC-SW-U0601-N	CRC.SW.U0601.T	CRC.SW.U0601.N	Surgery	Whole Blood	53.6	22.86	56	55.32	20.71	59	64283862	62905736	Female	66-79	Treated	Radiation	Rectum	Rectum	Rectum	Adenocarcinoma	Low Grade	Stage III	NA	2056	Alive	Yes	Non-Hypermutated	MSS	0.01	Not_Applicable	CMS2	CRPS2	None	5	-17
U0602	CRC-SW-U0602-T	CRC-SW-U0602-N	CRC.SW.U0602.T	CRC.SW.U0602.N	Surgery	Whole Blood	51.49	20.38	54	52.34	20.89	57	63893614	64904650	Male	66-79	Treated	Radiation	Rectum	Rectum	Rectum	Adenocarcinoma	Low Grade	Stage I	NA	2073	Alive	Yes	Non-Hypermutated	MSS	0	Not_Applicable	CMS4	CRPS2	None	-21	5
U0603	CRC-SW-U0603-T	CRC-SW-U0603-N	CRC.SW.U0603.T	Not_Applicable	Surgery	Whole Blood	52.92	20.25	57	53.15	20.59	57	63200482		Male	66-79	Treated	Radiation	Rectum	Rectum	Rectum	Adenocarcinoma	High Grade	Stage III	NA	2592	Alive	Yes	Non-Hypermutated	MSS	0	Not_Applicable	CMS3	CRPS5	None	-33	N/A
U0604	CRC-SW-U0604-T	CRC-SW-U0604-N	CRC.SW.U0604.T	Not_Applicable	Surgery	Whole Blood	53.15	21.11	57	53.31	21.26	57	63312264		Male	66-79	Treated	Radiation	Rectum	Rectum	Rectum	Adenocarcinoma	Low Grade	Stage III	NA	2210	Alive	Yes	Non-Hypermutated	MSS	0	Not_Applicable	CMS4	CRPS4	None	-5	N/A
U0605	CRC-SW-U0605-T	CRC-SW-U0605-N	CRC.SW.U0605.T	CRC.SW.U0605.N	Surgery	Whole Blood	53.3	21.21	57	54.66	21.25	59	63646298	63282996	Male	66-79	Treated	Radiation	Rectum	Rectum	Rectum	Adenocarcinoma	Low Grade	Stage I	387	952	Dead	Yes	Non-Hypermutated	MSS	0.23	Not_Applicable	CMS3	CRPS5	None	-45	-29
U0637	CRC-SW-U0637-T	CRC-SW-U0637-N	CRC.SW.U0637.T	Not_Applicable	Surgery	Tumour Adjacent Tissue	53.99	23.64	55	53.59	21	57	66135962		Male	≤ 65	Untreated	Not_Applicable	Rectum	Rectum	Rectum	Adenocarcinoma	Low Grade	Stage III	NA	2685	Alive	Yes	Non-Hypermutated	MSS	0.01	Not_Applicable	CMS4	CRPS4	Circular	-3	N/A
U0638	CRC-SW-U0638-T	CRC-SW-U0638-N	CRC.SW.U0638.T	Not_Applicable	Surgery	Tumour Adjacent Tissue	52.17	25.98	51	52.16	19.62	56	63722624		Male	≤ 65	Untreated	Not_Applicable	Rectum	Rectum	Rectum	Adenocarcinoma	Low Grade	Stage I	NA	2489	Alive	Yes	Non-Hypermutated	MSS	0.97	Not_Applicable	CMS4	CRPS2	None	11	N/A
U0640	CRC-SW-U0640-T	CRC-SW-U0640-N	CRC.SW.U0640.T	Not_Applicable	Surgery	Whole Blood	52.64	24.52	54	52.91	21.51	57	62566260		Male	≤ 65	Untreated	Not_Applicable	Rectum	Rectum	Rectum	Adenocarcinoma	Low Grade	Stage I	NA	2384	Alive	Yes	Non-Hypermutated	MSS	0.05	Not_Applicable	CMS2	CRPS2	Heavily rearranged	-13	N/A
U0641	CRC-SW-U0641-T	CRC-SW-U0641-N	CRC.SW.U0641.T	CRC.SW.U0641.N	Surgery	Whole Blood	52.63	21.37	56	53.5	21.5	57	64985948	64352682	Female	≤ 65	Untreated	Not_Applicable	Rectum	Rectum	Rectum	Mucinous Adenocarcinoma	High Grade	Stage II	NA	2314	Alive	Yes	Non-Hypermutated	MSS	0.26	Not_Applicable	CMS3	CRPS5	None	-29	-7
U0642	CRC-SW-U0642-T	CRC-SW-U0642-N	CRC.SW.U0642.T	CRC.SW.U0642.N	Surgery	Whole Blood	52.28	28.07	52	49.91	20.03	54	63734766	63347216	Male	≥ 80	Untreated	Not_Applicable	Rectum	Rectum	Rectum	Adenocarcinoma	Low Grade	Stage II	NA	1678	Dead	Yes	Non-Hypermutated	MSS	0.55	Not_Applicable	CMS2	CRPS3	Circular	-27	-19
U0643	CRC-SW-U0643-T	CRC-SW-U0643-N	CRC.SW.U0643.T	CRC.SW.U0643.N	Surgery	Whole Blood	51.45	22.69	53	54.64	20.72	58	63645778	63417646	Female	≤ 65	Untreated	Not_Applicable	Rectum	Rectum	Rectum	Adenocarcinoma	Low Grade	Stage III	NA	2271	Alive	Yes	Non-Hypermutated	MSS	0.02	Not_Applicable	CMS4	CRPS2	None	-17	-21
U0645	CRC-SW-U0645-T	CRC-SW-U0645-N	CRC.SW.U0645.T	CRC.SW.U0645.N	Surgery	Whole Blood	54.22	23.67	56	55.28	21.76	60	62630568	63848542	Male	≤ 65	Untreated	Not_Applicable	Rectum	Rectum	Rectum	Adenocarcinoma	Low Grade	Stage II	NA	2255	Alive	Yes	Non-Hypermutated	MSS	0.04	Not_Applicable	Undefined	CRPS2	Linear	5	-15
U0646	CRC-SW-U0646-T	CRC-SW-U0646-N	CRC.SW.U0646.T	Not_Applicable	Surgery	Tumour Adjacent Tissue	53.17	21.56	55	52.52	19.66	57	67611382		Male	≤ 65	Untreated	Not_Applicable	Rectum	Rectum	Rectum	Adenocarcinoma	Low Grade	Stage III	NA	1307	Dead	Yes	Non-Hypermutated	MSS	0.03	Not_Applicable	Undefined	CRPS1	BFB	15	N/A
U0647	CRC-SW-U0647-T	CRC-SW-U0647-N	CRC.SW.U0647.T	CRC.SW.U0647.N	Surgery	Tumour Adjacent Tissue	51.62	23.58	52	53.03	19.45	57	63522182	61850582	Female	≥ 80	Untreated	Not_Applicable	Rectum	Rectum	Rectum	Adenocarcinoma	Low Grade	Stage II	NA	2164	Alive	Yes	Non-Hypermutated	MSS	0.04	Not_Applicable	CMS4	CRPS2	None	-27	-25
U0648	CRC-SW-U0648-T	CRC-SW-U0648-N	CRC.SW.U0648.T	CRC.SW.U0648.N	Surgery	Whole Blood	51.6	19.65	55	53.89	20.66	58	64635318	60836144	Female	≤ 65	Untreated	Not_Applicable	Rectum	Rectum	Rectum	Adenocarcinoma	Low Grade	Stage II	NA	2103	Alive	Yes	Non-Hypermutated	MSS	0	Not_Applicable	CMS4	CRPS2	None	11	-11
U0649	CRC-SW-U0649-T	CRC-SW-U0649-N	CRC.SW.U0649.T	CRC.SW.U0649.N	Surgery	Whole Blood	52.65	23.08	54	54.11	21.18	58	64241160	64297674	Male	66-79	Untreated	Not_Applicable	Rectum	Rectum	Rectum	Adenocarcinoma	Low Grade	Stage I	NA	2112	Alive	Yes	Non-Hypermutated	MSS	0.22	Not_Applicable	CMS4	CRPS2	Linear	11	-13
U0650	CRC-SW-U0650-T	CRC-SW-U0650-N	CRC.SW.U0650.T	Not_Applicable	Biopsy	Tumour Adjacent Tissue	48.12	33.03	42	52.74	26	56	64724974		Female	≤ 65	Untreated	Not_Applicable	Rectum	Rectum	Rectum	Adenocarcinoma	High Grade	Stage III	NA	2019	Alive	Yes	Non-Hypermutated	MSS	0.17	Not_Applicable	Undefined	CRPS2	Linear	-1	N/A
U0651	CRC-SW-U0651-T	CRC-SW-U0651-N	CRC.SW.U0651.T	CRC.SW.U0651.N	Surgery	Whole Blood	53.47	27.64	53	51.97	21.5	56	63740312	65485686	Male	66-79	Untreated	Not_Applicable	Rectum	Rectum	Rectum	Adenocarcinoma	Low Grade	Stage II	NA	2042	Alive	Yes	Non-Hypermutated	MSS	0.69	Not_Applicable	CMS2	CRPS2	Circular	-1	-9
U0652	CRC-SW-U0652-T	CRC-SW-U0652-N	CRC.SW.U0652.T	Not_Applicable	Biopsy	Whole Blood	53.47	23.4	56	52.58	19.84	57	65211988		Male	66-79	Untreated	Not_Applicable	Rectum	Rectum	Rectum	Adenocarcinoma	Low Grade	Stage II	NA	2007	Alive	Yes	Non-Hypermutated	MSS	0.25	Not_Applicable	CMS2	CRPS3	None	15	N/A
U0654	CRC-SW-U0654-T	CRC-SW-U0654-N	CRC.SW.U0654.T	CRC.SW.U0654.N	Surgery	Whole Blood	53.97	22.96	57	52.09	20.85	56	64788930	65204954	Male	66-79	Untreated	Not_Applicable	Rectum	Rectum	Rectum	Adenocarcinoma	Low Grade	Stage III	420	1908	Alive	Yes	Non-Hypermutated	MSS	0.01	Not_Applicable	CMS4	CRPS2	BFB	11	-23
U0656	CRC-SW-U0656-T	CRC-SW-U0656-N	CRC.SW.U0656.T	Not_Applicable	Surgery	Tumour Adjacent Tissue	52.04	23.02	54	52.22	20.59	56	63444272		Male	66-79	Untreated	Not_Applicable	Rectum	Rectum	Rectum	Adenocarcinoma	Low Grade	Stage III	1406	1838	Alive	Yes	Non-Hypermutated	MSS	0	Not_Applicable	CMS2	CRPS2	None	3	N/A
U0657	CRC-SW-U0657-T	CRC-SW-U0657-N	CRC.SW.U0657.T	CRC.SW.U0657.N	Surgery	Whole Blood	51.66	21.1	54	53.33	20.09	57	63798568	64220636	Female	≤ 65	Untreated	Not_Applicable	Rectum	Rectum	Rectum	Adenocarcinoma	Low Grade	Stage I	NA	1797	Alive	Yes	Non-Hypermutated	MSS	0	Not_Applicable	CMS4	CRPS2	Linear	15	11
U0658	CRC-SW-U0658-T	CRC-SW-U0658-N	CRC.SW.U0658.T	CRC.SW.U0658.N	Surgery	Whole Blood	52.26	20.63	55	51.9	19.75	56	62418152	64308750	Male	66-79	Untreated	Not_Applicable	Rectum	Rectum	Rectum	Adenocarcinoma	Low Grade	Stage III	NA	1796	Alive	Yes	Non-Hypermutated	MSS	0.07	Not_Applicable	CMS3	CRPS5	None	-33	-15
U0663	CRC-SW-U0663-T	CRC-SW-U0663-N	CRC.SW.U0663.T	Not_Applicable	Surgery	Tumour Adjacent Tissue	52.61	20.14	55	53.68	19.27	57	64108472		Female	66-79	Untreated	Not_Applicable	Rectum	Rectum	Rectum	Adenocarcinoma	High Grade	Stage III	1087	1450	Alive	Yes	Non-Hypermutated	MSS	0	Not_Applicable	CMS2	CRPS2	None	-3	N/A
U0666	CRC-SW-U0666-T	CRC-SW-U0666-N	CRC.SW.U0666.T	Not_Applicable	Biopsy	Whole Blood	52.8	20.53	56	52.36	20.59	56	65753146		Male	≤ 65	Untreated	Not_Applicable	Rectum	Rectum	Rectum	Adenocarcinoma	Low Grade	Stage III	NA	1397	Alive	Yes	Non-Hypermutated	MSS	0	Not_Applicable	CMS2	CRPS2	None	-33	N/A
U0671	CRC-SW-U0671-T	CRC-SW-U0671-N	CRC.SW.U0671.T	Not_Applicable	Biopsy	Whole Blood	52.73	20.5	57	52.09	20.66	56	64898968		Male	≥ 80	Untreated	Not_Applicable	Rectum	Rectum	Rectum	Adenocarcinoma	Low Grade	Stage III	NA	785	Dead	No	Non-Hypermutated	MSS	0	Not_Applicable	CMS3	CRPS2	None	-35	N/A
U0694	CRC-SW-U0694-T	CRC-SW-U0694-N	CRC.SW.U0694.T	CRC.SW.U0694.N	Surgery	Whole Blood	52.82	20.4	57	54.8	21.27	59	63922574	65667414	Male	≥ 80	Treated	Radiation	Rectum	Rectum	Rectum	Adenocarcinoma	Low Grade	Stage II	297	489	Dead	Yes	Non-Hypermutated	MSS	0.42	Not_Applicable	CMS3	CRPS5	None	-43	-31
U0695	CRC-SW-U0695-T	CRC-SW-U0695-N	CRC.SW.U0695.T	Not_Applicable	Surgery	Tumour Adjacent Tissue	52.89	21.58	55	53.12	20.18	57	63497454		Male	≥ 80	Untreated	Not_Applicable	Rectum	Rectum	Rectum	Adenocarcinoma	Low Grade	Stage II	NA	1254	Alive	Yes	Non-Hypermutated	MSS	0.36	Not_Applicable	CMS2	CRPS2	None	9	N/A
U0713	CRC-SW-U0713-T	CRC-SW-U0713-N	CRC.SW.U0713.T	CRC.SW.U0713.N	Surgery	Tumour Adjacent Tissue	51.96	21.23	54	50.93	19.4	55	63842324	59521594	Male	≤ 65	Treated	Radiation	Rectum	Rectum	Rectum	Adenocarcinoma	Low Grade	Stage I	NA	1047	Alive	Yes	Non-Hypermutated	MSS	0	Not_Applicable	CMS4	CRPS4	None	-7	-9
U0750	CRC-SW-U0750-T	CRC-SW-U0750-N	CRC.SW.U0750.T	Not_Applicable	Biopsy	Whole Blood	55.08	20.6	58	53.43	19.44	57	65285110		Female	≤ 65	Untreated	Not_Applicable	Rectum	Rectum	Rectum	Adenocarcinoma	Low Grade	Stage III	670	1393	Dead	No	Non-Hypermutated	MSS	0.41	Not_Applicable	CMS3	CRPS5	None	-25	N/A
U0776	CRC-SW-U0776-T	CRC-SW-U0776-N	CRC.SW.U0776.T	Not_Applicable	Surgery	Tumour Adjacent Tissue	52.43	20.11	56	52.8	20.01	57	65527048		Male	≤ 65	Treated	Chemoradiotherapy	Rectum	Rectum	Rectum	Adenocarcinoma	Low Grade	Stage III	NA	2390	Alive	Yes	Non-Hypermutated	MSS	0	Not_Applicable	Undefined	CRPS1	None	29	N/A
U0793	CRC-SW-U0793-T	CRC-SW-U0793-N	CRC.SW.U0793.T	Not_Applicable	Biopsy	Whole Blood	53.89	21.68	57	52.78	20.39	57	65002042		Male	≥ 80	Untreated	Not_Applicable	Rectum	Rectum	Rectum	Adenocarcinoma	Low Grade	Stage IV	NA	195	Dead	No	Non-Hypermutated	MSS	0	Not_Applicable	CMS2	CRPS3	None	-27	N/A	Yes	Yes	No	No	No	No	No	No	No	No	No	BSC only	No	No	No
U0800	CRC-SW-U0800-T	CRC-SW-U0800-N	CRC.SW.U0800.T	Not_Applicable	Biopsy	Whole Blood	53.16	22.27	56	53.27	20.26	58	64436724		Male	66-79	Untreated	Not_Applicable	Rectum	Rectum	Rectum	Adenocarcinoma	Low Grade	Stage IV	NA	411	Dead	No	Non-Hypermutated	MSS	0.03	Not_Applicable	CMS4	CRPS2	BFB	29	N/A	No	Yes	No	No	No	No	No	No	No	Yes	No	1st Line only	Yes	No	No
U0802	CRC-SW-U0802-T	CRC-SW-U0802-N	CRC.SW.U0802.T	Not_Applicable	Biopsy	Whole Blood	53.81	23.17	55	53.72	20.09	58	64329236		Male	66-79	Untreated	Not_Applicable	Rectum	Rectum	Rectum	Adenocarcinoma	High Grade	Stage IV	NA	338	Dead	Yes	Non-Hypermutated	MSS	0.19	Not_Applicable	CMS2	CRPS3	None	-17	N/A	Yes	Yes	No	No	Yes	No	No	No	No	No	No	1st Line only	Yes	Yes	No
U0803	CRC-SW-U0803-T	CRC-SW-U0803-N	CRC.SW.U0803.T	Not_Applicable	Biopsy	Whole Blood	53.79	20.45	57	53.82	19.45	58	64224510		Female	66-79	Untreated	Not_Applicable	Rectum	Rectum	Rectum	Adenocarcinoma	Low Grade	Stage IV	NA	495	Dead	No	Non-Hypermutated	MSS	0	Not_Applicable	CMS2	CRPS2	None	-25	N/A	Yes	No	No	No	No	No	No	No	No	Yes	No	1st Line only	Yes	No	No
U0804	CRC-SW-U0804-T	CRC-SW-U0804-N	CRC.SW.U0804.T	Not_Applicable	Biopsy	Whole Blood	52.01	19.74	55	53.37	19.13	57	66788104		Female	66-79	Untreated	Not_Applicable	Rectum	Rectum	Rectum	Adenocarcinoma	Low Grade	Stage IV	NA	380	Dead	Yes	Non-Hypermutated	MSS	0.01	Not_Applicable	CMS1	CRPS3	None	-27	N/A	Yes	Yes	No	No	No	No	No	No	No	No	No	1st Line only	Yes	Yes	No
U0805	CRC-SW-U0805-T	CRC-SW-U0805-N	CRC.SW.U0805.T	Not_Applicable	Biopsy	Whole Blood	54.5	25.6	55	53.66	20.25	58	64649146		Male	≤ 65	Untreated	Not_Applicable	Rectum	Rectum	Rectum	Adenocarcinoma	Low Grade	Stage IV	NA	731	Dead	No	Non-Hypermutated	MSS	0.37	Not_Applicable	CMS2	CRPS3	None	-19	N/A	Yes	Yes	No	No	No	No	No	No	No	Yes	No	1st Line only	Yes	Yes	No
U0814	CRC-SW-U0814-T	CRC-SW-U0814-N	CRC.SW.U0814.T	Not_Applicable	Biopsy	Whole Blood	54.28	20.51	57	53.6	19.35	57	64626794		Female	≥ 80	Untreated	Not_Applicable	Rectum	Rectum	Rectum	Adenocarcinoma	Low Grade	Stage IV	NA	482	Dead	No	Hypermutated	MSI	4.09	Class_2	CMS3	CRPS1	Linear	-17	N/A	Yes	No	No	No	No	No	No	No	No	No	No	BSC only	No	No	No
U0820	CRC-SW-U0820-T	CRC-SW-U0820-N	CRC.SW.U0820.T	Not_Applicable	Biopsy	Whole Blood	51.06	28.27	51	54.1	20.34	59	64891124		Male	66-79	Untreated	Not_Applicable	Rectum	Rectum	Rectum	Adenocarcinoma	Low Grade	Stage IV	NA	622	Dead	Yes	Non-Hypermutated	MSS	0.33	Not_Applicable	CMS2	CRPS3	Circular	-15	N/A	Yes	No	No	No	No	No	No	No	No	No	No	Metastasectomy	Yes	No	No
U0848	CRC-SW-U0848-T	CRC-SW-U0848-N	CRC.SW.U0848.T	Not_Applicable	Biopsy	Whole Blood	52.6	21.84	54	53.25	20.28	58	66164174		Male	≥ 80	Untreated	Not_Applicable	Rectum	Rectum	Rectum	Adenocarcinoma	Low Grade	Stage IV	NA	1185	Dead	Yes	Non-Hypermutated	MSS	0.06	Not_Applicable	CMS2	CRPS3	None	-43	N/A	Yes	No	No	No	No	No	No	No	No	No	No	Metastasectomy	No	No	No
U0849	CRC-SW-U0849-T	CRC-SW-U0849-N	CRC.SW.U0849.T	Not_Applicable	Biopsy	Whole Blood	54.4	19.92	58	54	19.42	58	65325934		Female	≥ 80	Untreated	Not_Applicable	Rectum	Rectum	Rectum	Adenocarcinoma	Low Grade	Stage IV	NA	267	Dead	No	Non-Hypermutated	MSS	0	Not_Applicable	CMS1	CRPS1	None	-9	N/A	Yes	No	Yes	No	No	No	No	No	No	No	No	1st Line only	Yes	No	No
U0852	CRC-SW-U0852-T	CRC-SW-U0852-N	CRC.SW.U0852.T	CRC.SW.U0852.N	Surgery	Whole Blood	52.54	20.78	57	52.97	20.67	57	64205202	63753106	Male	≤ 65	Treated	Chemoradiotherapy	Rectum	Rectum	Rectum	Adenocarcinoma	High Grade	Stage III	NA	2339	Alive	Yes	Hypermutated	MSI	41.19	Class_2	Undefined	CRPS1	None	27	-13
U0857	CRC-SW-U0857-T	CRC-SW-U0857-N	CRC.SW.U0857.T	Not_Applicable	Biopsy	Whole Blood	52.8	21.21	56	53.27	20.03	58	66356886		Male	66-79	Untreated	Not_Applicable	Rectum	Rectum	Rectum	Adenocarcinoma	Low Grade	Stage IV	NA	954	Dead	No	Non-Hypermutated	MSS	0	Not_Applicable	CMS4	CRPS4	None	7	N/A	Yes	Yes	No	No	No	No	No	No	No	Yes	No	1st Line only	Yes	Yes	Yes
U0861	CRC-SW-U0861-T	CRC-SW-U0861-N	CRC.SW.U0861.T	Not_Applicable	Biopsy	Whole Blood	53.05	20.97	56	53.21	19.8	57	64011302		Female	≤ 65	Untreated	Not_Applicable	Rectum	Rectum	Rectum	Adenocarcinoma	Low Grade	Stage IV	NA	184	Dead	Yes	Non-Hypermutated	MSS	0	Not_Applicable	CMS2	CRPS2	None	-1	N/A	No	Yes	No	No	Yes	No	No	No	No	Yes	Yes	1st Line only	Yes	No	No
U0862	CRC-SW-U0862-T	CRC-SW-U0862-N	CRC.SW.U0862.T	Not_Applicable	Biopsy	Whole Blood	53.93	23.8	55	52.96	20.29	57	65085702		Male	66-79	Untreated	Not_Applicable	Rectum	Rectum	Rectum	Adenocarcinoma	Low Grade	Stage IV	NA	1064	Dead	No	Non-Hypermutated	MSS	0.17	Not_Applicable	CMS2	CRPS3	None	-7	N/A	Yes	Yes	No	No	No	No	No	No	No	No	No	1st Line only	Yes	Yes	No
U0865	CRC-SW-U0865-T	CRC-SW-U0865-N	CRC.SW.U0865.T	Not_Applicable	Biopsy	Whole Blood	53.83	22.83	56	53.75	19.5	58	64751488		Female	66-79	Untreated	Not_Applicable	Rectum	Rectum	Rectum	Adenocarcinoma	NA	Stage IV	NA	856	Dead	No	Non-Hypermutated	MSS	0.15	Not_Applicable	CMS2	CRPS3	None	-25	N/A	Yes	Yes	No	No	No	No	No	No	No	No	No	1st Line only	Yes	Yes	Yes
U0882	CRC-SW-U0882-T	CRC-SW-U0882-N	CRC.SW.U0882.T	Not_Applicable	Surgery	Whole Blood	51.69	22.49	54	54.71	21.78	59	63482082		Male	≥ 80	Untreated	Not_Applicable	Colon	Cecum	Right Colon	Adenocarcinoma	Low Grade	Stage II	NA	2363	Alive	Yes	Non-Hypermutated	MSS	0	Not_Applicable	CMS4	CRPS2	None	-7	N/A
U0908	CRC-SW-U0908-T	CRC-SW-U0908-N	CRC.SW.U0908.T	Not_Applicable	Surgery	Tumour Adjacent Tissue	52.2	22.38	54	52.83	23.13	54	65595372		Female	≥ 80	Untreated	Not_Applicable	Colon	Cecum	Right Colon	Adenocarcinoma	Low Grade	Stage IV	NA	40	Dead	Yes	Non-Hypermutated	MSS	0.21	Not_Applicable	CMS4	CRPS4	Heavily rearranged	13	N/A	No	Yes	No	No	No	No	No	No	No	No	No	BSC only	No	No	No
U0915	CRC-SW-U0915-T	CRC-SW-U0915-N	CRC.SW.U0915.T	Not_Applicable	Surgery	Whole Blood	50.98	19	55	53.36	20.04	57	65063824		Female	≥ 80	Untreated	Not_Applicable	Colon	Ascending Colon	Right Colon	Adenocarcinoma	Low Grade	Stage II	NA	1906	Dead	Yes	Hypermutated	MSI	25.48	Class_2	CMS1	CRPS1	None	25	N/A
U0916	CRC-SW-U0916-T	CRC-SW-U0916-N	CRC.SW.U0916.T	Not_Applicable	Surgery	Whole Blood	50.87	20.57	54	52.99	19.96	57	61809302		Female	≥ 80	Untreated	Not_Applicable	Colon	Cecum	Right Colon	Adenocarcinoma	Low Grade	Stage II	NA	2266	Alive	Yes	Non-Hypermutated	MSS	0.08	Not_Applicable	CMS2	CRPS3	None	-27	N/A
U0929	CRC-SW-U0929-T	CRC-SW-U0929-N	CRC.SW.U0929.T	Not_Applicable	Surgery	Whole Blood	52.35	23.7	55	52.17	21.06	56	65600464		Male	≥ 80	Untreated	Not_Applicable	Colon	Sigmoid Colon	Left Colon	Mucinous Adenocarcinoma	Low Grade	Stage III	364	436	Dead	Yes	Non-Hypermutated	MSS	0.22	Not_Applicable	CMS3	CRPS5	BFB	-3	N/A
U0933	CRC-SW-U0933-T	CRC-SW-U0933-N	CRC.SW.U0933.T	Not_Applicable	Surgery	Tumour Adjacent Tissue	53.54	24.15	55	53.55	24.48	54	64858848		Male	≥ 80	Untreated	Not_Applicable	Colon	Splenic Flexure	Left Colon	Mucinous Adenocarcinoma	Low Grade	Stage III	NA	1960	Dead	Yes	Hypermutated	MSI	22.72	Class_1	Undefined	CRPS1	None	13	N/A
U0934	CRC-SW-U0934-T	CRC-SW-U0934-N	CRC.SW.U0934.T	Not_Applicable	Surgery	Whole Blood	52.62	20.61	56	54.03	20.32	58	64759014		Female	≥ 80	Untreated	Not_Applicable	Colon	Ascending Colon	Right Colon	Adenocarcinoma	Low Grade	Stage II	531	1185	Dead	Yes	Non-Hypermutated	MSS	0.16	Not_Applicable	CMS3	CRPS3	None	-47	N/A
U0937	CRC-SW-U0937-T	CRC-SW-U0937-N	CRC.SW.U0937.T	Not_Applicable	Surgery	Tumour Adjacent Tissue	52.75	28.98	50	52.82	24.43	53	63335988		Male	≥ 80	Untreated	Not_Applicable	Colon	Ascending Colon	Right Colon	Adenocarcinoma	Low Grade	Stage I	NA	1558	Dead	Yes	Non-Hypermutated	MSS	1.24	Not_Applicable	CMS2	CRPS2	BFB	-11	N/A
U0938	CRC-SW-U0938-T	CRC-SW-U0938-N	CRC.SW.U0938.T	Not_Applicable	Surgery	Tumour Adjacent Tissue	53.43	19.97	57	53.39	19.45	57	64888000		Female	≥ 80	Untreated	Not_Applicable	Colon	Cecum	Right Colon	Adenocarcinoma	High Grade	Stage II	NA	1231	Dead	Yes	Hypermutated	MSI	43.97	Class_1	CMS1	CRPS1	None	17	N/A
U0939	CRC-SW-U0939-T	CRC-SW-U0939-N	CRC.SW.U0939.T	Not_Applicable	Surgery	Whole Blood	53.13	22.36	57	54.08	21.21	58	64297682		Male	≥ 80	Untreated	Not_Applicable	Colon	Ascending Colon	Right Colon	Mucinous Adenocarcinoma	High Grade	Stage III	NA	3648	Alive	Yes	Non-Hypermutated	MSS	0	Not_Applicable	CMS4	CRPS4	None	33	N/A
U0942	CRC-SW-U0942-T	CRC-SW-U0942-N	CRC.SW.U0942.T	CRC.SW.U0942.N	Surgery	Whole Blood	52.85	22.69	56	52.8	20.7	57	63066822	63729012	Male	≥ 80	Untreated	Not_Applicable	Colon	Transverse Colon	Right Colon	Adenocarcinoma	Low Grade	Stage II	NA	1330	Dead	Yes	Non-Hypermutated	MSS	0.61	Not_Applicable	CMS2	CRPS3	None	-31	-27
U0949	CRC-SW-U0949-T	CRC-SW-U0949-N	CRC.SW.U0949.T	Not_Applicable	Surgery	Tumour Adjacent Tissue	53.32	24.58	53	52.85	22.95	53	66225360		Female	≥ 80	Untreated	Not_Applicable	Colon	Splenic Flexure	Left Colon	Mucinous Adenocarcinoma	High Grade	Stage IV	NA	594	Dead	Yes	Hypermutated	MSI	39.32	Class_1	CMS1	CRPS1	None	21	N/A	Yes	Yes	No	No	No	No	No	No	No	No	No	1st Line only	Yes	No	No
U0950	CRC-SW-U0950-T	CRC-SW-U0950-N	CRC.SW.U0950.T	Not_Applicable	Surgery	Tumour Adjacent Tissue	52.25	23.34	53	53.74	19.62	57	63595358		Female	≥ 80	Untreated	Not_Applicable	Colon	Cecum	Right Colon	Adenocarcinoma	High Grade	Stage III	NA	1966	Dead	Yes	Non-Hypermutated	MSS	0.54	Not_Applicable	CMS4	CRPS2	None	27	N/A
U0955	CRC-SW-U0955-T	CRC-SW-U0955-N	CRC.SW.U0955.T	Not_Applicable	Surgery	Whole Blood	52.49	19.74	56	52.54	21.76	55	65771996		Female	≥ 80	Untreated	Not_Applicable	Colon	Cecum	Right Colon	Mucinous Adenocarcinoma	High Grade	Stage II	NA	2268	Dead	Yes	Hypermutated	MSI	7.72	Class_1	CMS1	CRPS1	None	31	N/A
U0960	CRC-SW-U0960-T	CRC-SW-U0960-N	CRC.SW.U0960.T	Not_Applicable	Surgery	Whole Blood	52.4	22.49	54	53.8	20.86	58	65228956		Male	≥ 80	Untreated	Not_Applicable	Colon	Cecum	Right Colon	Adenocarcinoma	Low Grade	Stage II	NA	1009	Dead	Yes	Non-Hypermutated	MSS	0.45	Not_Applicable	CMS2	CRPS3	None	-29	N/A
U0966	CRC-SW-U0966-T	CRC-SW-U0966-N	CRC.SW.U0966.T	Not_Applicable	Surgery	Tumour Adjacent Tissue	52.63	24.74	53	50.43	23.46	51	67329484		Male	≥ 80	Untreated	Not_Applicable	Colon	Transverse Colon	Right Colon	Mucinous Adenocarcinoma	High Grade	Stage II	NA	1513	Dead	Yes	Non-Hypermutated	MSS	0.03	Not_Applicable	CMS3	CRPS5	None	-9	N/A
U0967	CRC-SW-U0967-T	CRC-SW-U0967-N	CRC.SW.U0967.T	Not_Applicable	Surgery	Tumour Adjacent Tissue	53.82	25.3	54	52.95	24.03	54	65997928		Male	≥ 80	Untreated	Not_Applicable	Colon	Cecum	Right Colon	Adenocarcinoma	Low Grade	Stage I	NA	1691	Dead	Yes	Non-Hypermutated	MSS	2.14	Not_Applicable	CMS2	CRPS3	Circular	7	N/A
U0970	CRC-SW-U0970-T	CRC-SW-U0970-N	CRC.SW.U0970.T	Not_Applicable	Surgery	Whole Blood	54.26	21.38	57	52.77	20.39	56	64620994		Female	≥ 80	Untreated	Not_Applicable	Colon	Ascending Colon	Right Colon	Adenocarcinoma	Low Grade	Stage III	NA	1627	Alive	Yes	Non-Hypermutated	MSS	0	Not_Applicable	CMS2	CRPS2	None	-7	N/A
U0972	CRC-SW-U0972-T	CRC-SW-U0972-N	CRC.SW.U0972.T	Not_Applicable	Surgery	Tumour Adjacent Tissue	52.08	23.3	52	52.33	23.18	53	67099294		Female	≥ 80	Untreated	Not_Applicable	Colon	Cecum	Right Colon	Adenocarcinoma	Low Grade	Stage I	NA	2663	Alive	Yes	Non-Hypermutated	MSS	0.88	Not_Applicable	CMS3	CRPS5	None	-33	N/A
U0976	CRC-SW-U0976-T	CRC-SW-U0976-N	CRC.SW.U0976.T	Not_Applicable	Surgery	Tumour Adjacent Tissue	52.33	23.84	52	51.8	22.75	52	66079010		Female	≥ 80	Untreated	Not_Applicable	Colon	Cecum	Right Colon	Mucinous Adenocarcinoma	High Grade	Stage III	NA	97	Dead	Yes	Hypermutated	MSI	39.45	Class_1	CMS1	CRPS1	None	7	N/A
U0977	CRC-SW-U0977-T	CRC-SW-U0977-N	CRC.SW.U0977.T	Not_Applicable	Surgery	Tumour Adjacent Tissue	52.12	26.61	51	52.15	22.63	53	66234860		Female	≥ 80	Untreated	Not_Applicable	Colon	Splenic Flexure	Left Colon	Adenocarcinoma	High Grade	Stage III	NA	140	Dead	Yes	Non-Hypermutated	MSS	0.14	Not_Applicable	CMS4	CRPS4	Heavily rearranged	17	N/A
U0984	CRC-SW-U0984-T	CRC-SW-U0984-N	CRC.SW.U0984.T	Not_Applicable	Surgery	Whole Blood	52.79	24.59	54	54.01	21.15	58	67587270		Female	≥ 80	Untreated	Not_Applicable	Colon	Sigmoid Colon	Left Colon	Adenocarcinoma	Low Grade	Stage II	NA	1975	Alive	Yes	Non-Hypermutated	MSS	0.84	Not_Applicable	CMS2	CRPS2	None	-19	N/A
U0987	CRC-SW-U0987-T	CRC-SW-U0987-N	CRC.SW.U0987.T	Not_Applicable	Surgery	Tumour Adjacent Tissue	55.18	20.12	59	53.32	23.22	54	66946142		Female	≥ 80	Untreated	Not_Applicable	Colon	Transverse Colon	Right Colon	Adenocarcinoma	High Grade	Stage II	NA	2672	Alive	Yes	Hypermutated	MSI	24.13	Class_1	Undefined	CRPS1	None	25	N/A
U0991	CRC-SW-U0991-T	CRC-SW-U0991-N	CRC.SW.U0991.T	Not_Applicable	Surgery	Whole Blood	52.07	22.73	53	53.8	20.89	58	64450524		Male	≥ 80	Untreated	Not_Applicable	Colon	Cecum	Right Colon	Adenocarcinoma	High Grade	Stage III	269	534	Dead	Yes	Non-Hypermutated	MSS	2.29	Not_Applicable	CMS2	CRPS3	None	-5	N/A
U0993	CRC-SW-U0993-T	CRC-SW-U0993-N	CRC.SW.U0993.T	Not_Applicable	Surgery	Whole Blood	52.64	21.25	56	53.74	21	58	67444938		Male	≥ 80	Untreated	Not_Applicable	Colon	Splenic Flexure	Left Colon	Adenocarcinoma	Low Grade	Stage III	1135	1525	Dead	Yes	Non-Hypermutated	MSS	0	Not_Applicable	CMS2	CRPS3	None	-33	N/A
U0999	CRC-SW-U0999-T	CRC-SW-U0999-N	CRC.SW.U0999.T	Not_Applicable	Surgery	Whole Blood	53.48	24.3	54	54.43	21.51	59	63097760		Male	≥ 80	Untreated	Not_Applicable	Colon	Sigmoid Colon	Left Colon	Adenocarcinoma	Low Grade	Stage III	425	908	Dead	Yes	Non-Hypermutated	MSS	0.6	Not_Applicable	CMS2	CRPS3	None	-5	N/A
U1004	CRC-SW-U1004-T	CRC-SW-U1004-N	CRC.SW.U1004.T	Not_Applicable	Surgery	Whole Blood	53.67	26.7	53	53.25	21.2	57	64539756		Male	≥ 80	Untreated	Not_Applicable	Colon	Descending Colon	Left Colon	Adenocarcinoma	Low Grade	Stage I	NA	2193	Alive	Yes	Non-Hypermutated	MSS	2.18	Not_Applicable	Undefined	CRPS3	None	-13	N/A
U1007	CRC-SW-U1007-T	CRC-SW-U1007-N	CRC.SW.U1007.T	Not_Applicable	Surgery	Whole Blood	49.33	19.31	53	50.77	20.89	54	64367124		Male	≥ 80	Untreated	Not_Applicable	Colon	Cecum	Right Colon	Mucinous Adenocarcinoma	High Grade	Stage II	NA	2021	Alive	Yes	Hypermutated	MSI	30.35	Class_2	CMS1	CRPS1	None	13	N/A
U1013	CRC-SW-U1013-T	CRC-SW-U1013-N	CRC.SW.U1013.T	Not_Applicable	Surgery	Whole Blood	49.05	19.19	53	49.17	19.91	52	66943350		Female	≥ 80	Untreated	Not_Applicable	Colon	Cecum	Right Colon	Adenocarcinoma	Low Grade	Stage III	NA	2071	Dead	Yes	Hypermutated	MSI	3.59	Class_2	CMS1	CRPS1	None	15	N/A
U1017	CRC-SW-U1017-T	CRC-SW-U1017-N	CRC.SW.U1017.T	Not_Applicable	Surgery	Whole Blood	51.21	24.18	53	53.65	21.9	58	62780934		Male	≥ 80	Untreated	Not_Applicable	Colon	Ascending Colon	Right Colon	Adenocarcinoma	Low Grade	Stage II	NA	615	Dead	Yes	Non-Hypermutated	MSS	0.58	Not_Applicable	CMS2	CRPS3	Linear	-7	N/A
U1018	CRC-SW-U1018-T	CRC-SW-U1018-N	CRC.SW.U1018.T	Not_Applicable	Surgery	Whole Blood	49.65	20.02	54	53.92	22.23	59	64553262		Male	≥ 80	Untreated	Not_Applicable	Colon	Transverse Colon	Right Colon	Mucinous Adenocarcinoma	Low Grade	Stage IV	NA	1942	Dead	Yes	Non-Hypermutated	MSS	0.18	Not_Applicable	Undefined	CRPS1	None	-3	N/A	No	No	Yes	No	No	No	No	No	No	No	No	Metastasectomy	No	No	No
U1022	CRC-SW-U1022-T	CRC-SW-U1022-N	CRC.SW.U1022.T	Not_Applicable	Surgery	Tumour Adjacent Tissue	52.91	25.89	53	52.55	23.63	54	65739646		Male	≥ 80	Untreated	Not_Applicable	Colon	Cecum	Right Colon	Mucinous Adenocarcinoma	Low Grade	Stage III	NA	61	Dead	Yes	Non-Hypermutated	MSS	0.85	Not_Applicable	Undefined	CRPS1	None	-13	N/A
U1031	CRC-SW-U1031-T	CRC-SW-U1031-N	CRC.SW.U1031.T	Not_Applicable	Surgery	Whole Blood	53.75	21.55	57	53.99	20.97	58	64048916		Male	≥ 80	Untreated	Not_Applicable	Colon	Ascending Colon	Right Colon	Adenocarcinoma	Low Grade	Stage III	NA	2313	Alive	Yes	Non-Hypermutated	MSS	0	Not_Applicable	CMS3	CRPS5	None	-33	N/A
U1032	CRC-SW-U1032-T	CRC-SW-U1032-N	CRC.SW.U1032.T	Not_Applicable	Surgery	Tumour Adjacent Tissue	52.69	23.63	54	53.57	23.86	55	67118978		Male	≥ 80	Untreated	Not_Applicable	Colon	Ascending Colon	Right Colon	Adenocarcinoma	High Grade	Stage III	NA	2303	Alive	Yes	Hypermutated	MSI	26.24	Class_1	CMS1	CRPS1	None	9	N/A
U1034	CRC-SW-U1034-T	CRC-SW-U1034-N	CRC.SW.U1034.T	Not_Applicable	Surgery	Whole Blood	53.82	20.79	57	51.96	22.24	55	63959824		Male	≥ 80	Untreated	Not_Applicable	Colon	Sigmoid Colon	Left Colon	Adenocarcinoma	Low Grade	Stage II	551	1575	Dead	Yes	Non-Hypermutated	MSS	0	Not_Applicable	CMS4	CRPS4	None	-5	N/A
U1037	CRC-SW-U1037-T	CRC-SW-U1037-N	CRC.SW.U1037.T	Not_Applicable	Surgery	Whole Blood	52.85	20.52	57	54.07	21.1	59	63600488		Male	≥ 80	Untreated	Not_Applicable	Colon	Cecum	Right Colon	Adenocarcinoma	Low Grade	Stage II	NA	2346	Alive	Yes	Non-Hypermutated	MSS	0	Not_Applicable	CMS4	CRPS2	None	7	N/A
U1040	CRC-SW-U1040-T	CRC-SW-U1040-N	CRC.SW.U1040.T	Not_Applicable	Surgery	Tumour Adjacent Tissue	53.21	20.13	57	54.05	20.41	58	65796534		Male	≥ 80	Untreated	Not_Applicable	Colon	Sigmoid Colon	Left Colon	Adenocarcinoma	Low Grade	Stage I	NA	1219	Alive	Yes	Non-Hypermutated	MSS	0.45	Not_Applicable	CMS3	CRPS5	None	-39	N/A
U1041	CRC-SW-U1041-T	CRC-SW-U1041-N	CRC.SW.U1041.T	Not_Applicable	Surgery	Whole Blood	52.08	22.95	55	54.34	21.02	59	65662702		Male	≥ 80	Untreated	Not_Applicable	Colon	Cecum	Right Colon	Adenocarcinoma	Low Grade	Stage I	NA	1268	Dead	Yes	Non-Hypermutated	MSS	0.78	Not_Applicable	CMS1	CRPS1	BFB	-25	N/A
U1044	CRC-SW-U1044-T	CRC-SW-U1044-N	CRC.SW.U1044.T	Not_Applicable	Surgery	Whole Blood	51.73	19.87	55	52.28	20.7	57	65275592		Male	66-79	Untreated	Not_Applicable	Colon	Cecum	Right Colon	Adenocarcinoma	High Grade	Stage II	NA	3834	Alive	Yes	Non-Hypermutated	MSS	0.07	Not_Applicable	CMS4	CRPS1	None	27	N/A
U1045	CRC-SW-U1045-T	CRC-SW-U1045-N	CRC.SW.U1045.T	Not_Applicable	Surgery	Whole Blood	53.39	21.01	57	54.38	20.3	58	63998190		Female	≥ 80	Untreated	Not_Applicable	Colon	Hepatic Flexure	Right Colon	Adenocarcinoma	Low Grade	Stage III	NA	1239	Dead	Yes	Non-Hypermutated	MSS	0	Not_Applicable	CMS4	CRPS4	None	41	N/A
U1046	CRC-SW-U1046-T	CRC-SW-U1046-N	CRC.SW.U1046.T	Not_Applicable	Biopsy	Whole Blood	52.57	19.65	56	50.84	19.03	54	64770496		Female	66-79	Untreated	Not_Applicable	Colon	Hepatic Flexure	Right Colon	Adenocarcinoma	High Grade	Stage IV	NA	697	Dead	Yes	Non-Hypermutated	MSS	0.18	Not_Applicable	CMS3	CRPS5	None	-41	N/A	No	No	Yes	No	No	No	No	No	No	Yes	No	1st Line only	Yes	Yes	No
U1047	CRC-SW-U1047-T	CRC-SW-U1047-N	CRC.SW.U1047.T	Not_Applicable	Surgery	Tumour Adjacent Tissue	52.33	23.96	52	53.11	19.4	57	66756022		Female	66-79	Untreated	Not_Applicable	Colon	Hepatic Flexure	Right Colon	Adenocarcinoma	High Grade	Stage III	NA	3782	Alive	Yes	Hypermutated	MSI	16.72	Class_1	CMS1	CRPS1	None	27	N/A
U1049	CRC-SW-U1049-T	CRC-SW-U1049-N	CRC.SW.U1049.T	Not_Applicable	Surgery	Tumour Adjacent Tissue	53.75	21.45	56	53.19	19.09	57	65446778		Female	≥ 80	Untreated	Not_Applicable	Colon	Cecum	Right Colon	Adenocarcinoma	Low Grade	Stage III	NA	1322	Dead	Yes	Non-Hypermutated	MSS	1.34	Not_Applicable	CMS2	CRPS2	None	21	N/A
U1059	CRC-SW-U1059-T	CRC-SW-U1059-N	CRC.SW.U1059.T	Not_Applicable	Biopsy	Whole Blood	54.42	21.36	57	54.21	20.1	59	65343346		Male	66-79	Untreated	Not_Applicable	Colon	Sigmoid Colon	Left Colon	Adenocarcinoma	Low Grade	Stage III	NA	2980	Alive	Yes	Non-Hypermutated	MSS	0	Not_Applicable	CMS2	CRPS3	None	-39	N/A
U1062	CRC-SW-U1062-T	CRC-SW-U1062-N	CRC.SW.U1062.T	Not_Applicable	Surgery	Whole Blood	52.32	22.88	54	53.58	19.99	57	63032366		Female	66-79	Untreated	Not_Applicable	Colon	Sigmoid Colon	Left Colon	Adenocarcinoma	High Grade	Stage II	NA	2377	Alive	Yes	Non-Hypermutated	MSS	0.03	Not_Applicable	CMS4	CRPS2	Linear	23	N/A
U1065	CRC-SW-U1065-T	CRC-SW-U1065-N	CRC.SW.U1065.T	Not_Applicable	Surgery	Whole Blood	54.14	19.79	58	54.65	19.78	58	66050462		Female	66-79	Untreated	Not_Applicable	Colon	Descending Colon	Left Colon	Mucinous Adenocarcinoma	Low Grade	Stage III	NA	3642	Alive	Yes	Hypermutated	MSI	7.92	Class_1	Undefined	CRPS1	None	9	N/A
U1067	CRC-SW-U1067-T	CRC-SW-U1067-N	CRC.SW.U1067.T	Not_Applicable	Surgery	Whole Blood	52.72	22.85	56	53.72	20.68	58	63649662		Male	66-79	Untreated	Not_Applicable	Colon	Sigmoid Colon	Left Colon	Adenocarcinoma	Low Grade	Stage II	NA	2258	Alive	Yes	Non-Hypermutated	MSS	0	Not_Applicable	CMS2	CRPS2	Circular	17	N/A
U1069	CRC-SW-U1069-T	CRC-SW-U1069-N	CRC.SW.U1069.T	Not_Applicable	Surgery	Tumour Adjacent Tissue	53.91	19.39	58	54.01	19.43	58	67200902		Female	66-79	Untreated	Not_Applicable	Colon	Cecum	Right Colon	Adenocarcinoma	High Grade	Stage II	NA	2187	Dead	Yes	Hypermutated	MSI	4.1	Class_1	Undefined	CRPS1	None	1	N/A
U1071	CRC-SW-U1071-T	CRC-SW-U1071-N	CRC.SW.U1071.T	Not_Applicable	Surgery	Whole Blood	54.3	20.72	58	53.88	20.33	58	64023416		Female	66-79	Untreated	Not_Applicable	Colon	Sigmoid Colon	Left Colon	Adenocarcinoma	High Grade	Stage II	NA	2202	Alive	Yes	Hypermutated	MSI	7.25	Class_1	CMS1	CRPS1	Circular	-5	N/A
U1073	CRC-SW-U1073-T	CRC-SW-U1073-N	CRC.SW.U1073.T	Not_Applicable	Surgery	Whole Blood	53.14	19.77	57	52.36	19.89	56	65223476		Female	66-79	Untreated	Not_Applicable	Colon	Cecum	Right Colon	Adenocarcinoma	Low Grade	Stage III	NA	2047	Alive	Yes	Non-Hypermutated	MSS	0.18	Not_Applicable	CMS3	CRPS5	None	-37	N/A
U1074	CRC-SW-U1074-T	CRC-SW-U1074-N	CRC.SW.U1074.T	Not_Applicable	Surgery	Tumour Adjacent Tissue	53.03	22.08	55	53.2	19.84	58	65404574		Male	66-79	Untreated	Not_Applicable	Colon	Sigmoid Colon	Left Colon	Adenocarcinoma	Low Grade	Stage II	253	1043	Dead	Yes	Non-Hypermutated	MSS	0.01	Not_Applicable	Undefined	CRPS2	Linear	-5	N/A
U1075	CRC-SW-U1075-T	CRC-SW-U1075-N	CRC.SW.U1075.T	Not_Applicable	Surgery	Whole Blood	53.51	20.94	57	52.79	20.64	57	67654894		Female	66-79	Untreated	Not_Applicable	Colon	Cecum	Right Colon	Mucinous Adenocarcinoma	High Grade	Stage II	NA	1978	Alive	Yes	Hypermutated	MSI	4.36	Class_1	CMS1	CRPS1	None	21	N/A
U1078	CRC-SW-U1078-T	CRC-SW-U1078-N	CRC.SW.U1078.T	Not_Applicable	Surgery	Tumour Adjacent Tissue	52.89	20.44	55	51.16	19.45	54	64909162		Female	≥ 80	Untreated	Not_Applicable	Colon	Ascending Colon	Right Colon	Mucinous Adenocarcinoma	Low Grade	Stage II	NA	1206	Alive	Yes	Hypermutated	MSI	22.86	Class_1	CMS1	CRPS1	None	33	N/A
U1086	CRC-SW-U1086-T	CRC-SW-U1086-N	CRC.SW.U1086.T	Not_Applicable	Surgery	Whole Blood	54.28	20.27	58	53.48	19.78	57	65524644		Female	66-79	Untreated	Not_Applicable	Colon	Sigmoid Colon	Left Colon	Adenocarcinoma	Low Grade	Stage I	NA	3595	Alive	Yes	Non-Hypermutated	MSS	0	Not_Applicable	Undefined	CRPS2	Circular	-15	N/A
U1088	CRC-SW-U1088-T	CRC-SW-U1088-N	CRC.SW.U1088.T	Not_Applicable	Surgery	Whole Blood	54.47	19.91	58	52.67	19.86	56	64716736		Female	66-79	Untreated	Not_Applicable	Colon	Ascending Colon	Right Colon	Adenocarcinoma	Low Grade	Stage II	NA	1620	Alive	Yes	Hypermutated	MSI	18.64	Class_1	CMS1	CRPS1	None	13	N/A
U1094	CRC-SW-U1094-T	CRC-SW-U1094-N	CRC.SW.U1094.T	Not_Applicable	Surgery	Tumour Adjacent Tissue	52.17	19.61	55	52.2	19.18	56	65710870		Female	66-79	Untreated	Not_Applicable	Colon	Ascending Colon	Right Colon	Adenocarcinoma	Low Grade	Stage III	NA	1457	Alive	Yes	Non-Hypermutated	MSS	0	Not_Applicable	CMS4	CRPS4	None	33	N/A
U1095	CRC-SW-U1095-T	CRC-SW-U1095-N	CRC.SW.U1095.T	Not_Applicable	Surgery	Tumour Adjacent Tissue	52.67	21.54	54	54.4	19.68	58	66209216		Female	66-79	Treated	Chemotherapy	Colon	Descending Colon	Left Colon	Adenocarcinoma	Low Grade	Stage IV	NA	2615	Alive	Yes	Non-Hypermutated	MSS	2.97	Not_Applicable	CMS2	CRPS3	None	-17	N/A	Yes	No	No	No	No	No	No	No	No	No	No	Metastasectomy	Yes	No	No
U1097	CRC-SW-U1097-T	CRC-SW-U1097-N	CRC.SW.U1097.T	Not_Applicable	Surgery	Whole Blood	53.3	21.4	56	53.22	22.87	58	66045322		Male	66-79	Untreated	Not_Applicable	Colon	Sigmoid Colon	Left Colon	Mucinous Adenocarcinoma	High Grade	Stage II	NA	3424	Alive	Yes	Non-Hypermutated	MSS	0.27	Not_Applicable	Undefined	CRPS1	None	-9	N/A
U1099	CRC-SW-U1099-T	CRC-SW-U1099-N	CRC.SW.U1099.T	CRC.SW.U1099.N	Surgery	Tumour Adjacent Tissue	51.58	20.1	54	53.09	19.49	56	66157026	62917824	Female	66-79	Untreated	Not_Applicable	Colon	Hepatic Flexure	Right Colon	Adenocarcinoma	Low Grade	Stage II	NA	2258	Alive	Yes	Hypermutated	MSI	44.33	Class_2	CMS1	CRPS1	None	-1	-23
U1102	CRC-SW-U1102-T	CRC-SW-U1102-N	CRC.SW.U1102.T	Not_Applicable	Surgery	Whole Blood	52.57	20.37	57	51.39	20.55	56	65316008		Male	66-79	Untreated	Not_Applicable	Colon	Hepatic Flexure	Right Colon	Adenocarcinoma	Low Grade	Stage I	NA	2042	Alive	Yes	Hypermutated	MSI	45.35	Class_2	CMS1	CRPS1	None	21	N/A
U1103	CRC-SW-U1103-T	CRC-SW-U1103-N	CRC.SW.U1103.T	Not_Applicable	Surgery	Whole Blood	52.83	24.76	53	54.05	20.62	57	65051928		Female	66-79	Untreated	Not_Applicable	Colon	Cecum	Right Colon	Adenocarcinoma	Low Grade	Stage III	682	975	Dead	Yes	Non-Hypermutated	MSS	0.21	Not_Applicable	CMS4	CRPS4	Circular	-9	N/A
U1104	CRC-SW-U1104-T	CRC-SW-U1104-N	CRC.SW.U1104.T	Not_Applicable	Surgery	Whole Blood	52.79	21.65	55	54.62	20.43	58	66028792		Female	66-79	Treated	Chemotherapy	Colon	Sigmoid Colon	Left Colon	Adenocarcinoma	Low Grade	Stage II	503	1507	Dead	Yes	Non-Hypermutated	MSS	1.57	Not_Applicable	CMS3	CRPS5	None	-7	N/A
U1107	CRC-SW-U1107-T	CRC-SW-U1107-N	CRC.SW.U1107.T	Not_Applicable	Surgery	Whole Blood	53.48	26.86	55	54.97	21.15	59	63590576		Male	≥ 80	Untreated	Not_Applicable	Colon	Transverse Colon	Right Colon	Adenocarcinoma	Low Grade	Stage II	NA	1017	Alive	Yes	Non-Hypermutated	MSS	0.34	Not_Applicable	CMS4	CRPS2	None	-15	N/A
U1111	CRC-SW-U1111-T	CRC-SW-U1111-N	CRC.SW.U1111.T	Not_Applicable	Surgery	Whole Blood	52.21	20.89	55	52.78	21.78	56	64824502		Female	66-79	Untreated	Not_Applicable	Colon	Cecum	Right Colon	Adenocarcinoma	Low Grade	Stage II	NA	2319	Alive	Yes	Non-Hypermutated	MSS	0.01	Not_Applicable	CMS4	CRPS2	None	-23	N/A
U1114	CRC-SW-U1114-T	CRC-SW-U1114-N	CRC.SW.U1114.T	Not_Applicable	Biopsy	Whole Blood	54.6	20.5	58	54.83	19.81	59	65593878		Female	66-79	Untreated	Not_Applicable	Colon	Cecum	Right Colon	Adenocarcinoma	Low Grade	Stage IV	NA	473	Dead	No	Hypermutated	MSI	42	Class_2	CMS3	CRPS1	None	1	N/A	Yes	No	No	No	No	No	No	No	No	No	No	1st Line only	Yes	No	No
U1120	CRC-SW-U1120-T	CRC-SW-U1120-N	CRC.SW.U1120.T	Not_Applicable	Surgery	Whole Blood	53.17	23.31	55	51.23	20.43	55	63989508		Male	66-79	Untreated	Not_Applicable	Colon	Sigmoid Colon	Left Colon	Adenocarcinoma	Low Grade	Stage IV	NA	823	Dead	Yes	Non-Hypermutated	MSS	0.02	Not_Applicable	CMS2	CRPS2	Linear	-27	N/A	Yes	No	No	No	No	No	No	No	No	No	No	Metastasectomy	Yes	No	No
U1122	CRC-SW-U1122-T	CRC-SW-U1122-N	CRC.SW.U1122.T	Not_Applicable	Surgery	Whole Blood	53.2	20.78	57	51.71	19.81	55	63151360		Female	66-79	Untreated	Not_Applicable	Colon	Cecum	Right Colon	Adenocarcinoma	Low Grade	Stage III	NA	2363	Alive	Yes	Hypermutated	MSI	24.38	Class_1	CMS1	CRPS1	None	19	N/A
U1127	CRC-SW-U1127-T	CRC-SW-U1127-N	CRC.SW.U1127.T	CRC.SW.U1127.N	Surgery	Tumour Adjacent Tissue	52.59	25.06	53	53.29	19.36	57	63921310	62811788	Female	66-79	Untreated	Not_Applicable	Colon	Sigmoid Colon	Left Colon	Adenocarcinoma	Low Grade	Stage II	NA	3655	Alive	Yes	Non-Hypermutated	MSS	0.55	Not_Applicable	CMS2	CRPS2	None	-9	-37
U1129	CRC-SW-U1129-T	CRC-SW-U1129-N	CRC.SW.U1129.T	Not_Applicable	Surgery	Tumour Adjacent Tissue	55.37	24.14	56	53.89	19.95	58	65563180		Male	66-79	Untreated	Not_Applicable	Colon	Sigmoid Colon	Left Colon	Adenocarcinoma	Low Grade	Stage II	NA	118	Dead	Yes	Hypermutated	MSS	0.34	Not_Applicable	CMS4	CRPS2	Linear	7	N/A
U1130	CRC-SW-U1130-T	CRC-SW-U1130-N	CRC.SW.U1130.T	Not_Applicable	Surgery	Tumour Adjacent Tissue	53.13	20.27	58	54.07	20.27	58	66802822		Male	66-79	Untreated	Not_Applicable	Colon	Cecum	Right Colon	Adenocarcinoma	Low Grade	Stage III	NA	1103	Alive	Yes	Non-Hypermutated	MSS	0.15	Not_Applicable	CMS3	CRPS5	None	-27	N/A
U1145	CRC-SW-U1145-T	CRC-SW-U1145-N	CRC.SW.U1145.T	CRC.SW.U1145.N	Surgery	Tumour Adjacent Tissue	52.36	20.83	55	52.48	20.43	56	64573088	63370938	Female	66-79	Untreated	Not_Applicable	Colon	Cecum	Right Colon	Adenocarcinoma	Low Grade	Stage II	293	445	Dead	Yes	Non-Hypermutated	MSS	0	Not_Applicable	CMS4	CRPS2	None	11	-15
U1147	CRC-SW-U1147-T	CRC-SW-U1147-N	CRC.SW.U1147.T	Not_Applicable	Surgery	Tumour Adjacent Tissue	54.83	21.19	59	53.66	20.1	58	66377190		Male	66-79	Untreated	Not_Applicable	Colon	Hepatic Flexure	Right Colon	Adenocarcinoma	Low Grade	Stage II	NA	282	Dead	Yes	Non-Hypermutated	MSS	0	Not_Applicable	CMS4	CRPS2	None	7	N/A
U1150	CRC-SW-U1150-T	CRC-SW-U1150-N	CRC.SW.U1150.T	Not_Applicable	Surgery	Whole Blood	51.76	21.12	55	53.8	20.38	58	62956886		Female	66-79	Untreated	Not_Applicable	Colon	Cecum	Right Colon	Adenocarcinoma	High Grade	Stage II	NA	15	Dead	Yes	Hypermutated	MSI	7.28	Class_1	CMS1	CRPS1	None	21	N/A
U1155	CRC-SW-U1155-T	CRC-SW-U1155-N	CRC.SW.U1155.T	Not_Applicable	Surgery	Tumour Adjacent Tissue	53.05	25.02	55	52.69	20.11	57	63595676		Male	66-79	Treated	Chemotherapy	Colon	Cecum	Right Colon	Adenocarcinoma	Low Grade	Stage III	NA	2005	Alive	Yes	Non-Hypermutated	MSS	0.81	Not_Applicable	CMS3	CRPS5	BFB	5	N/A
U1158	CRC-SW-U1158-T	CRC-SW-U1158-N	CRC.SW.U1158.T	Not_Applicable	Surgery	Whole Blood	53.78	20.84	57	52.44	19.83	56	64407828		Female	66-79	Untreated	Not_Applicable	Colon	Ascending Colon	Right Colon	Mucinous Adenocarcinoma	High Grade	Stage III	NA	1409	Alive	Yes	Hypermutated	MSI	38.15	Class_2	CMS1	CRPS1	None	21	N/A
U1160	CRC-SW-U1160-T	CRC-SW-U1160-N	CRC.SW.U1160.T	Not_Applicable	Surgery	Whole Blood	52.23	22.07	54	52.09	20.53	56	65203706		Male	66-79	Untreated	Not_Applicable	Colon	Sigmoid Colon	Left Colon	Adenocarcinoma	Low Grade	Stage III	NA	2245	Alive	Yes	Non-Hypermutated	MSS	0.01	Not_Applicable	Undefined	CRPS2	None	-17	N/A
U1162	CRC-SW-U1162-T	CRC-SW-U1162-N	CRC.SW.U1162.T	Not_Applicable	Surgery	Tumour Adjacent Tissue	53.13	21.78	55	54.17	20.3	58	67333624		Male	66-79	Untreated	Not_Applicable	Colon	Sigmoid Colon	Left Colon	Adenocarcinoma	Low Grade	Stage III	NA	354	Dead	Yes	Non-Hypermutated	MSS	0.03	Not_Applicable	CMS4	CRPS2	Circular	25	N/A
U1183	CRC-SW-U1183-T	CRC-SW-U1183-N	CRC.SW.U1183.T	Not_Applicable	Surgery	Whole Blood	51.95	21.77	55	52.96	20.5	57	64536618		Male	66-79	Untreated	Not_Applicable	Colon	Sigmoid Colon	Left Colon	Adenocarcinoma	High Grade	Stage III	414	959	Dead	Yes	Non-Hypermutated	MSS	0	Not_Applicable	CMS2	CRPS2	None	-43	N/A
U1184	CRC-SW-U1184-T	CRC-SW-U1184-N	CRC.SW.U1184.T	Not_Applicable	Surgery	Whole Blood	53.58	20.93	58	53.72	21.3	58	65331090		Male	66-79	Untreated	Not_Applicable	Colon	Hepatic Flexure	Right Colon	Mucinous Adenocarcinoma	High Grade	Stage IV	NA	290	Dead	Yes	Hypermutated	MSI	15.46	Class_1	CMS4	CRPS1	None	-7	N/A	No	No	Yes	No	No	No	No	No	No	No	No	BSC only	No	No	No
U1188	CRC-SW-U1188-T	CRC-SW-U1188-N	CRC.SW.U1188.T	Not_Applicable	Surgery	Tumour Adjacent Tissue	54.09	19.73	57	54.57	20.1	58	67592528		Female	66-79	Untreated	Not_Applicable	Colon	Cecum	Right Colon	Adenocarcinoma	High Grade	Stage II	NA	967	Dead	Yes	Hypermutated	MSI	15.47	Class_1	CMS1	CRPS1	None	33	N/A
U1201	CRC-SW-U1201-T	CRC-SW-U1201-N	CRC.SW.U1201.T	Not_Applicable	Surgery	Whole Blood	52.38	22.73	54	52.6	20.77	57	62199058		Male	66-79	Untreated	Not_Applicable	Colon	Cecum	Right Colon	Adenocarcinoma	Low Grade	Stage III	NA	2172	Alive	Yes	Non-Hypermutated	MSS	0.68	Not_Applicable	CMS2	CRPS3	None	11	N/A
U1204	CRC-SW-U1204-T	CRC-SW-U1204-N	CRC.SW.U1204.T	Not_Applicable	Surgery	Tumour Adjacent Tissue	52.58	21.91	55	53.23	20.05	58	65032840		Male	66-79	Untreated	Not_Applicable	Colon	Ascending Colon	Right Colon	Adenocarcinoma	Low Grade	Stage III	NA	2404	Alive	Yes	Non-Hypermutated	MSS	0.23	Not_Applicable	CMS4	CRPS2	None	33	N/A
U1208	CRC-SW-U1208-T	CRC-SW-U1208-N	CRC.SW.U1208.T	Not_Applicable	Surgery	Tumour Adjacent Tissue	53.51	20.23	56	53.34	19.18	57	65120182		Female	66-79	Untreated	Not_Applicable	Colon	Cecum	Right Colon	Adenocarcinoma	Low Grade	Stage I	NA	1024	Alive	Yes	Non-Hypermutated	MSS	0.1	Not_Applicable	CMS3	CRPS5	None	-27	N/A
U1212	CRC-SW-U1212-T	CRC-SW-U1212-N	CRC.SW.U1212.T	CRC.SW.U1212.N	Surgery	Whole Blood	52.43	21.22	55	53.77	20.32	57	64892260	63952796	Female	66-79	Untreated	Not_Applicable	Colon	Ascending Colon	Right Colon	Adenocarcinoma	Low Grade	Stage I	NA	69	Dead	Yes	Non-Hypermutated	MSS	0.09	Not_Applicable	Undefined	CRPS3	None	-13	-19
U1213	CRC-SW-U1213-T	CRC-SW-U1213-N	CRC.SW.U1213.T	CRC.SW.U1213.N	Surgery	Whole Blood	52.68	19.64	56	53.62	19.89	57	65225208	65372606	Female	66-79	Untreated	Not_Applicable	Colon	Ascending Colon	Right Colon	Adenocarcinoma	High Grade	Stage I	NA	1248	Alive	Yes	Hypermutated	MSI	5.28	Class_1	CMS1	CRPS1	None	15	-15
U1220	CRC-SW-U1220-T	CRC-SW-U1220-N	CRC.SW.U1220.T	Not_Applicable	Surgery	Whole Blood	53.15	21.99	55	50.31	19.76	54	66265312		Male	66-79	Untreated	Not_Applicable	Colon	Sigmoid Colon	Left Colon	Adenocarcinoma	Low Grade	Stage III	NA	2641	Alive	Yes	Non-Hypermutated	MSS	0.15	Not_Applicable	CMS4	CRPS2	None	1	N/A
U1228	CRC-SW-U1228-T	CRC-SW-U1228-N	CRC.SW.U1228.T	Not_Applicable	Surgery	Whole Blood	50.55	20.33	54	53.7	21.28	58	64407922		Male	66-79	Untreated	Not_Applicable	Colon	Cecum	Right Colon	Mucinous Adenocarcinoma	High Grade	Stage II	NA	2021	Alive	Yes	Hypermutated	MSI	19.92	Class_1	CMS1	CRPS1	None	33	N/A
U1235	CRC-SW-U1235-T	CRC-SW-U1235-N	CRC.SW.U1235.T	Not_Applicable	Surgery	Whole Blood	51.76	19.77	55	52.49	19.99	56	65443000		Female	66-79	Untreated	Not_Applicable	Colon	Cecum	Right Colon	Mucinous Adenocarcinoma	Low Grade	Stage I	NA	2007	Alive	Yes	Hypermutated	MSI	41.05	Class_2	CMS1	CRPS1	None	-5	N/A
U1239	CRC-SW-U1239-T	CRC-SW-U1239-N	CRC.SW.U1239.T	Not_Applicable	Surgery	Tumour Adjacent Tissue	54.97	21.52	58	54.04	20.38	59	67706070		Male	66-79	Untreated	Not_Applicable	Colon	Sigmoid Colon	Left Colon	Adenocarcinoma	Low Grade	Stage I	NA	1998	Dead	Yes	Non-Hypermutated	MSS	0	Not_Applicable	Undefined	CRPS2	None	-25	N/A
U1240	CRC-SW-U1240-T	CRC-SW-U1240-N	CRC.SW.U1240.T	Not_Applicable	Surgery	Whole Blood	51.13	25.45	52	53.35	21.03	58	65370964		Male	66-79	Untreated	Not_Applicable	Colon	Cecum	Right Colon	Adenocarcinoma	Low Grade	Stage II	NA	765	Dead	Yes	Non-Hypermutated	MSS	0.04	Not_Applicable	CMS4	CRPS2	None	23	N/A
U1241	CRC-SW-U1241-T	CRC-SW-U1241-N	CRC.SW.U1241.T	Not_Applicable	Surgery	Tumour Adjacent Tissue	55.44	22.73	58	53.37	20.19	58	67213692		Male	66-79	Untreated	Not_Applicable	Colon	Transverse Colon	Right Colon	Adenocarcinoma	Low Grade	Stage III	NA	49	Dead	Yes	Non-Hypermutated	MSS	0.19	Not_Applicable	CMS4	CRPS4	Linear	-1	N/A
U1246	CRC-SW-U1246-T	CRC-SW-U1246-N	CRC.SW.U1246.T	Not_Applicable	Surgery	Whole Blood	53.48	21.43	56	52.67	20.09	57	64303316		Female	66-79	Untreated	Not_Applicable	Colon	Cecum	Right Colon	Adenocarcinoma	Low Grade	Stage II	1597	2129	Alive	Yes	Non-Hypermutated	MSS	0	Not_Applicable	CMS2	CRPS3	None	-33	N/A
U1250	CRC-SW-U1250-T	CRC-SW-U1250-N	CRC.SW.U1250.T	Not_Applicable	Surgery	Whole Blood	51.98	24.37	53	54.07	21.34	58	64112450		Male	66-79	Untreated	Not_Applicable	Colon	Cecum	Right Colon	Adenocarcinoma	Low Grade	Stage I	NA	597	Dead	Yes	Non-Hypermutated	MSS	0.26	Not_Applicable	CMS2	CRPS2	Circular	15	N/A
U1251	CRC-SW-U1251-T	CRC-SW-U1251-N	CRC.SW.U1251.T	Not_Applicable	Surgery	Whole Blood	51.44	22.27	54	52.6	20.97	57	62525084		Male	66-79	Untreated	Not_Applicable	Colon	Transverse Colon	Right Colon	Adenocarcinoma	Low Grade	Stage III	NA	126	Dead	Yes	Non-Hypermutated	MSS	0	Not_Applicable	Undefined	CRPS2	None	13	N/A
U1252	CRC-SW-U1252-T	CRC-SW-U1252-N	CRC.SW.U1252.T	Not_Applicable	Surgery	Whole Blood	51.7	19.56	55	53.04	20.48	57	64921876		Female	66-79	Untreated	Not_Applicable	Colon	Sigmoid Colon	Left Colon	Adenocarcinoma	High Grade	Stage III	286	1424	Dead	Yes	Non-Hypermutated	MSS	0	Not_Applicable	Undefined	CRPS1	None	15	N/A
U1253	CRC-SW-U1253-T	CRC-SW-U1253-N	CRC.SW.U1253.T	Not_Applicable	Surgery	Tumour Adjacent Tissue	54.84	20.8	58	54.19	19.69	58	65794070		Female	66-79	Untreated	Not_Applicable	Colon	Cecum	Right Colon	Adenocarcinoma	Low Grade	Stage II	118	165	Dead	Yes	Non-Hypermutated	MSS	0	Not_Applicable	CMS4	CRPS4	None	3	N/A
U1257	CRC-SW-U1257-T	CRC-SW-U1257-N	CRC.SW.U1257.T	Not_Applicable	Surgery	Whole Blood	50.19	28.15	47	50.99	20.11	55	64384664		Male	66-79	Untreated	Not_Applicable	Colon	Hepatic Flexure	Right Colon	Adenocarcinoma	Low Grade	Stage II	NA	1521	Alive	Yes	Non-Hypermutated	MSS	0	Not_Applicable	Undefined	CRPS2	Linear	-17	N/A
U1258	CRC-SW-U1258-T	CRC-SW-U1258-N	CRC.SW.U1258.T	Not_Applicable	Surgery	Whole Blood	52.9	23.05	55	52.21	21.02	57	62165028		Male	66-79	Untreated	Not_Applicable	Colon	Cecum	Right Colon	Adenocarcinoma	Low Grade	Stage III	NA	1789	Dead	Yes	Non-Hypermutated	MSS	0.03	Not_Applicable	CMS2	CRPS2	None	-19	N/A
U1264	CRC-SW-U1264-T	CRC-SW-U1264-N	CRC.SW.U1264.T	Not_Applicable	Surgery	Whole Blood	52.28	21.92	54	54.27	20.48	58	63243930		Female	66-79	Untreated	Not_Applicable	Colon	Cecum	Right Colon	Adenocarcinoma	Low Grade	Stage II	NA	2271	Alive	Yes	Non-Hypermutated	MSS	0.25	Not_Applicable	CMS2	CRPS3	None	-5	N/A
U1267	CRC-SW-U1267-T	CRC-SW-U1267-N	CRC.SW.U1267.T	Not_Applicable	Surgery	Whole Blood	53.82	21.48	57	51.99	20.29	56	65052364		Male	≤ 65	Untreated	Not_Applicable	Colon	Sigmoid Colon	Left Colon	Adenocarcinoma	Low Grade	Stage III	NA	3557	Alive	Yes	Non-Hypermutated	MSS	0	Not_Applicable	CMS2	CRPS2	Circular	-35	N/A
U1274	CRC-SW-U1274-T	CRC-SW-U1274-N	CRC.SW.U1274.T	Not_Applicable	Surgery	Whole Blood	52.48	21.23	55	52.59	20.31	57	63328304		Male	66-79	Untreated	Not_Applicable	Colon	Appendix	Right Colon	Adenocarcinoma	Low Grade	Stage III	757	1198	Dead	Yes	Non-Hypermutated	MSS	0.03	Not_Applicable	Undefined	CRPS2	Circular	5	N/A
U1276	CRC-SW-U1276-T	CRC-SW-U1276-N	CRC.SW.U1276.T	Not_Applicable	Surgery	Whole Blood	53.68	24.37	54	52.8	22.59	56	62417924		Male	66-79	Untreated	Not_Applicable	Colon	Sigmoid Colon	Left Colon	Adenocarcinoma	Low Grade	Stage II	NA	3162	Alive	Yes	Non-Hypermutated	MSS	0.09	Not_Applicable	CMS4	CRPS2	None	29	N/A
U1292	CRC-SW-U1292-T	CRC-SW-U1292-N	CRC.SW.U1292.T	Not_Applicable	Surgery	Whole Blood	53.01	19.87	57	50.91	20.97	54	65996814		Female	66-79	Untreated	Not_Applicable	Colon	Cecum	Right Colon	Adenocarcinoma	High Grade	Stage III	NA	1835	Alive	Yes	Hypermutated	MSI	15.96	Class_1	Undefined	CRPS1	None	19	N/A
U1301	CRC-SW-U1301-T	CRC-SW-U1301-N	CRC.SW.U1301.T	Not_Applicable	Surgery	Tumour Adjacent Tissue	54.46	20.41	57	53.38	19.25	57	67008480		Female	66-79	Untreated	Not_Applicable	Colon	Splenic Flexure	Left Colon	Adenocarcinoma	Low Grade	Stage III	341	877	Dead	Yes	Non-Hypermutated	MSS	0	Not_Applicable	CMS4	CRPS2	None	-9	N/A
U1303	CRC-SW-U1303-T	CRC-SW-U1303-N	CRC.SW.U1303.T	Not_Applicable	Surgery	Tumour Adjacent Tissue	53.41	22.62	54	54.54	21.16	59	65784196		Male	66-79	Untreated	Not_Applicable	Colon	Splenic Flexure	Left Colon	Adenocarcinoma	Low Grade	Stage III	NA	2473	Alive	Yes	Non-Hypermutated	MSS	0.46	Not_Applicable	CMS2	CRPS2	None	-3	N/A
U1304	CRC-SW-U1304-T	CRC-SW-U1304-N	CRC.SW.U1304.T	Not_Applicable	Surgery	Tumour Adjacent Tissue	54.17	19.75	57	54.06	19.59	58	64355352		Female	66-79	Untreated	Not_Applicable	Colon	Transverse Colon	Right Colon	Mucinous Adenocarcinoma	Low Grade	Stage III	NA	1271	Alive	Yes	Non-Hypermutated	MSS	0.18	Not_Applicable	CMS3	CRPS1	None	5	N/A
U1317	CRC-SW-U1317-T	CRC-SW-U1317-N	CRC.SW.U1317.T	Not_Applicable	Surgery	Whole Blood	52.38	22.24	54	51.77	24.06	56	65935090		Male	66-79	Treated	Chemotherapy	Colon	Sigmoid Colon	Left Colon	Adenocarcinoma	Low Grade	Stage III	NA	1653	Alive	Yes	Non-Hypermutated	MSS	0.12	Not_Applicable	CMS2	CRPS3	None	-33	N/A
U1321	CRC-SW-U1321-T	CRC-SW-U1321-N	CRC.SW.U1321.T	Not_Applicable	Surgery	Tumour Adjacent Tissue	54.27	22.56	57	53.78	20.62	58	65405920		Male	≤ 65	Untreated	Not_Applicable	Colon	Splenic Flexure	Left Colon	Adenocarcinoma	Low Grade	Stage III	NA	2768	Alive	Yes	Non-Hypermutated	MSS	0	Not_Applicable	CMS4	CRPS4	Heavily rearranged	31	N/A
U1327	CRC-SW-U1327-T	CRC-SW-U1327-N	CRC.SW.U1327.T	Not_Applicable	Surgery	Whole Blood	50.98	20.55	54	54.2	20.48	58	64267334		Female	66-79	Untreated	Not_Applicable	Colon	Ascending Colon	Right Colon	Adenocarcinoma	High Grade	Stage II	NA	2301	Alive	Yes	Hypermutated	MSI	39.28	Class_2	CMS1	CRPS1	None	-7	N/A
U1332	CRC-SW-U1332-T	CRC-SW-U1332-N	CRC.SW.U1332.T	Not_Applicable	Surgery	Whole Blood	53.85	24.14	56	53.09	21.2	57	64451720		Male	≤ 65	Untreated	Not_Applicable	Colon	Sigmoid Colon	Left Colon	Adenocarcinoma	Low Grade	Stage II	NA	2360	Alive	Yes	Non-Hypermutated	MSS	0.02	Not_Applicable	CMS4	CRPS1	Circular	17	N/A
U1338	CRC-SW-U1338-T	CRC-SW-U1338-N	CRC.SW.U1338.T	Not_Applicable	Surgery	Whole Blood	53.38	21.23	56	53.39	20.25	57	63480584		Female	66-79	Untreated	Not_Applicable	Colon	Cecum	Right Colon	Mucinous Adenocarcinoma	High Grade	Stage III	NA	1404	Alive	Yes	Non-Hypermutated	MSS	0	Not_Applicable	CMS4	CRPS1	Heavily rearranged	33	N/A
U1343	CRC-SW-U1343-T	CRC-SW-U1343-N	CRC.SW.U1343.T	Not_Applicable	Biopsy	Whole Blood	52.88	21.55	55	52.23	19.45	56	65535500		Female	≤ 65	Untreated	Not_Applicable	Colon	Sigmoid Colon	Left Colon	Adenocarcinoma	Low Grade	Stage III	386	3368	Alive	Yes	Non-Hypermutated	MSS	0.01	Not_Applicable	Undefined	CRPS3	Heavily rearranged	9	N/A
U1344	CRC-SW-U1344-T	CRC-SW-U1344-N	CRC.SW.U1344.T	Not_Applicable	Surgery	Whole Blood	52.37	23.44	54	52.01	20.44	56	60731986		Female	≤ 65	Untreated	Not_Applicable	Colon	Sigmoid Colon	Left Colon	Adenocarcinoma	Low Grade	Stage III	NA	2138	Alive	Yes	Non-Hypermutated	MSS	0.06	Not_Applicable	CMS2	CRPS2	Circular	11	N/A
U1346	CRC-SW-U1346-T	CRC-SW-U1346-N	CRC.SW.U1346.T	Not_Applicable	Surgery	Whole Blood	51.59	19.5	55	54.02	20.03	58	66018080		Female	66-79	Untreated	Not_Applicable	Colon	Descending Colon	Left Colon	Adenocarcinoma	High Grade	Stage II	NA	1825	Alive	Yes	Hypermutated	MSI	7.81	Class_1	Undefined	CRPS1	None	37	N/A
U1347	CRC-SW-U1347-T	CRC-SW-U1347-N	CRC.SW.U1347.T	Not_Applicable	Surgery	Whole Blood	53.65	21.11	56	48.67	19.8	52	65138654		Female	≤ 65	Untreated	Not_Applicable	Colon	Transverse Colon	Right Colon	Adenocarcinoma	High Grade	Stage II	NA	2089	Alive	Yes	Non-Hypermutated	MSS	0.04	Not_Applicable	CMS2	CRPS2	Linear	-19	N/A
U1349	CRC-SW-U1349-T	CRC-SW-U1349-N	CRC.SW.U1349.T	Not_Applicable	Surgery	Whole Blood	54.6	21.69	57	54.26	22.59	57	60776870		Female	≤ 65	Untreated	Not_Applicable	Colon	Cecum	Right Colon	Adenocarcinoma	High Grade	Stage III	NA	2587	Alive	Yes	Non-Hypermutated	MSS	0	Not_Applicable	Undefined	CRPS2	None	-7	N/A
U1352	CRC-SW-U1352-T	CRC-SW-U1352-N	CRC.SW.U1352.T	Not_Applicable	Surgery	Whole Blood	51.87	23.33	53	52.44	20.09	57	65434382		Male	≤ 65	Untreated	Not_Applicable	Colon	Sigmoid Colon	Left Colon	Adenocarcinoma	Low Grade	Stage IV	NA	741	Dead	Yes	Non-Hypermutated	MSS	0.02	Not_Applicable	CMS4	CRPS2	None	-5	N/A	Yes	No	No	No	No	No	No	No	No	No	No	1st Line only	Yes	No	No
U1366	CRC-SW-U1366-T	CRC-SW-U1366-N	CRC.SW.U1366.T	Not_Applicable	Surgery	Tumour Adjacent Tissue	54.28	21.47	58	54.61	20.58	59	65300416		Male	≤ 65	Untreated	Not_Applicable	Colon	Sigmoid Colon	Left Colon	Adenocarcinoma	Low Grade	Stage III	NA	2200	Alive	Yes	Non-Hypermutated	MSS	0.09	Not_Applicable	Undefined	CRPS2	None	-11	N/A
U1369	CRC-SW-U1369-T	CRC-SW-U1369-N	CRC.SW.U1369.T	Not_Applicable	Surgery	Whole Blood	54.26	24.76	57	53.22	20.62	57	63644932		Male	≤ 65	Untreated	Not_Applicable	Colon	Sigmoid Colon	Left Colon	Adenocarcinoma	Low Grade	Stage II	NA	2292	Alive	Yes	Non-Hypermutated	MSI	4.29	Class_2	CMS2	CRPS3	None	3	N/A
U1374	CRC-SW-U1374-T	CRC-SW-U1374-N	CRC.SW.U1374.T	Not_Applicable	Surgery	Tumour Adjacent Tissue	53.44	22.52	54	53.56	20.07	58	64352432		Male	66-79	Untreated	Not_Applicable	Colon	Splenic Flexure	Left Colon	Adenocarcinoma	Low Grade	Stage II	NA	1017	Alive	Yes	Non-Hypermutated	MSS	0.03	Not_Applicable	CMS2	CRPS2	None	-1	N/A
U1384	CRC-SW-U1384-T	CRC-SW-U1384-N	CRC.SW.U1384.T	Not_Applicable	Surgery	Whole Blood	50.19	21.41	52	53.02	20.86	57	78104424		Male	≤ 65	Untreated	Not_Applicable	Colon	Cecum	Right Colon	Adenocarcinoma	Low Grade	Stage III	NA	2007	Alive	Yes	Hypermutated	MSI	41	Class_2	CMS1	CRPS3	None	-17	N/A
U1386	CRC-SW-U1386-T	CRC-SW-U1386-N	CRC.SW.U1386.T	Not_Applicable	Surgery	Whole Blood	54.43	21.07	58	53.98	20.98	58	63507162		Male	≤ 65	Untreated	Not_Applicable	Colon	Ascending Colon	Right Colon	Adenocarcinoma	Low Grade	Stage III	NA	2206	Alive	Yes	Non-Hypermutated	MSS	0	Not_Applicable	CMS4	CRPS2	None	5	N/A
U1392	CRC-SW-U1392-T	CRC-SW-U1392-N	CRC.SW.U1392.T	Not_Applicable	Surgery	Whole Blood	52.16	21.72	56	52.02	21.7	56	64583988		Male	≤ 65	Untreated	Not_Applicable	Colon	Hepatic Flexure	Right Colon	Adenocarcinoma	Low Grade	Stage II	NA	2201	Alive	Yes	Hypermutated	MSI	11.45	Class_1	Undefined	CRPS1	None	19	N/A
U1396	CRC-SW-U1396-T	CRC-SW-U1396-N	CRC.SW.U1396.T	Not_Applicable	Surgery	Whole Blood	52.5	20.81	55	52.7	19.66	56	65874688		Female	≤ 65	Untreated	Not_Applicable	Colon	Sigmoid Colon	Left Colon	Mucinous Adenocarcinoma	High Grade	Stage II	NA	1856	Alive	Yes	Non-Hypermutated	MSS	0.03	Not_Applicable	Undefined	CRPS1	Circular	21	N/A
U1401	CRC-SW-U1401-T	CRC-SW-U1401-N	CRC.SW.U1401.T	Not_Applicable	Surgery	Whole Blood	53.02	20.88	56	54.09	20.03	58	62808142		Female	≤ 65	Untreated	Not_Applicable	Colon	Ascending Colon	Right Colon	Adenocarcinoma	Low Grade	Stage II	1044	1482	Dead	Yes	Non-Hypermutated	MSS	0.13	Not_Applicable	CMS2	CRPS2	None	-25	N/A
U1429	CRC-SW-U1429-T	CRC-SW-U1429-N	CRC.SW.U1429.T	Not_Applicable	Surgery	Whole Blood	54.82	24.3	56	53.43	20.57	57	63852518		Female	≤ 65	Untreated	Not_Applicable	Colon	Sigmoid Colon	Left Colon	Adenocarcinoma	Low Grade	Stage II	NA	2348	Alive	Yes	Non-Hypermutated	MSS	0.07	Not_Applicable	Undefined	CRPS2	None	13	N/A
U1432	CRC-SW-U1432-T	CRC-SW-U1432-N	CRC.SW.U1432.T	CRC.SW.U1432.N	Surgery	Whole Blood	52.59	21.43	56	53.54	21.81	57	64264294	62662702	Female	≤ 65	Untreated	Not_Applicable	Colon	Sigmoid Colon	Left Colon	Adenocarcinoma	Low Grade	Stage III	NA	1265	Alive	Yes	Non-Hypermutated	MSS	0.48	Not_Applicable	CMS3	CRPS5	None	7	-1
U1436	CRC-SW-U1436-T	CRC-SW-U1436-N	CRC.SW.U1436.T	Not_Applicable	Surgery	Whole Blood	53.13	19.89	56	54.44	20.27	58	63809008		Female	≤ 65	Untreated	Not_Applicable	Colon	Hepatic Flexure	Right Colon	Mucinous Adenocarcinoma	Low Grade	Stage II	NA	2433	Alive	Yes	Hypermutated	MSI	16.59	Class_1	CMS4	CRPS1	None	17	N/A
U1446	CRC-SW-U1446-T	CRC-SW-U1446-N	CRC.SW.U1446.T	Not_Applicable	Surgery	Tumour Adjacent Tissue	54.99	20.2	59	55.6	19.97	59	65817724		Female	≤ 65	Untreated	Not_Applicable	Colon	Hepatic Flexure	Right Colon	Adenocarcinoma	Low Grade	Stage II	NA	2504	Alive	Yes	Hypermutated	MSI	4.11	Class_1	CMS4	CRPS2	None	-9	N/A
U1447	CRC-SW-U1447-T	CRC-SW-U1447-N	CRC.SW.U1447.T	Not_Applicable	Surgery	Tumour Adjacent Tissue	53.48	23.71	55	52.42	19.59	57	64296002		Male	≤ 65	Treated	Chemotherapy	Colon	Sigmoid Colon	Left Colon	Adenocarcinoma	Low Grade	Stage III	NA	1178	Alive	Yes	Non-Hypermutated	MSS	0.78	Not_Applicable	CMS2	CRPS3	None	-3	N/A
U1448	CRC-SW-U1448-T	CRC-SW-U1448-N	CRC.SW.U1448.T	Not_Applicable	Surgery	Tumour Adjacent Tissue	54.71	20.69	58	53.85	20.42	58	66257032		Male	≤ 65	Untreated	Not_Applicable	Colon	Ascending Colon	Right Colon	Adenocarcinoma	Low Grade	Stage IV	NA	1512	Dead	Yes	Non-Hypermutated	MSS	0.05	Not_Applicable	Undefined	CRPS2	None	9	N/A	Yes	No	No	No	No	No	No	No	No	No	No	Metastasectomy	No	No	No
U1454	CRC-SW-U1454-T	CRC-SW-U1454-N	CRC.SW.U1454.T	CRC.SW.U1454.N	Surgery	Whole Blood	51.84	20.73	54	53.03	21.03	56	64596922	65338154	Female	≤ 65	Untreated	Not_Applicable	Colon	Cecum	Right Colon	Mucinous Adenocarcinoma	Low Grade	Stage II	NA	1081	Alive	Yes	Non-Hypermutated	MSS	0.41	Not_Applicable	CMS4	CRPS1	None	13	-15
U1472	CRC-SW-U1472-T	CRC-SW-U1472-N	CRC.SW.U1472.T	Not_Applicable	Surgery	Whole Blood	52.21	22.11	54	52.93	20.44	57	67613002		Female	≤ 65	Treated	Chemotherapy	Colon	Transverse Colon	Right Colon	Adenocarcinoma	Low Grade	Stage III	NA	2004	Alive	Yes	Non-Hypermutated	MSS	0.04	Not_Applicable	CMS3	CRPS5	None	-19	N/A
U1473	CRC-SW-U1473-T	CRC-SW-U1473-N	CRC.SW.U1473.T	Not_Applicable	Surgery	Whole Blood	52.77	19.83	57	53.09	21.65	57	63343042		Female	≤ 65	Untreated	Not_Applicable	Colon	Splenic Flexure	Left Colon	Adenocarcinoma	Low Grade	Stage II	NA	2241	Alive	Yes	Hypermutated	MSI	18.87	Class_2	CMS1	CRPS3	None	7	N/A
U1474	CRC-SW-U1474-T	CRC-SW-U1474-N	CRC.SW.U1474.T	Not_Applicable	Surgery	Tumour Adjacent Tissue	54.86	19.8	59	54.44	19.74	58	66784086		Female	≤ 65	Untreated	Not_Applicable	Colon	Cecum	Right Colon	Adenocarcinoma	Low Grade	Stage I	NA	2202	Alive	Yes	Non-Hypermutated	MSS	0.02	Not_Applicable	CMS3	CRPS5	None	-33	N/A
U1483	CRC-SW-U1483-T	CRC-SW-U1483-N	CRC.SW.U1483.T	Not_Applicable	Surgery	Whole Blood	52.56	24.04	53	52.44	19.83	56	64854086		Female	≤ 65	Untreated	Not_Applicable	Colon	Transverse Colon	Right Colon	Adenocarcinoma	Low Grade	Stage II	NA	1782	Alive	Yes	Non-Hypermutated	MSS	0.27	Not_Applicable	CMS2	CRPS3	Linear	3	N/A
U1486	CRC-SW-U1486-T	CRC-SW-U1486-N	CRC.SW.U1486.T	Not_Applicable	Surgery	Whole Blood	53.39	20.53	57	54.08	20.65	58	65662756		Female	≤ 65	Untreated	Not_Applicable	Colon	Transverse Colon	Right Colon	Mucinous Adenocarcinoma	Low Grade	Stage II	961	1948	Dead	Yes	Non-Hypermutated	MSS	0	Not_Applicable	CMS4	CRPS2	None	-3	N/A
U2747	CRC-SW-U2747-T	CRC-SW-U2747-N	CRC.SW.U2747.T	CRC.SW.U2747.N	Surgery	Whole Blood	52.06	23.2	53	52.68	23.16	57	63066000	64840328	Female	≥ 80	Untreated	Not_Applicable	Colon	Transverse Colon	Right Colon	Mucinous Adenocarcinoma	Low Grade	Stage III	NA	54	Dead	Yes	Hypermutated	MSI	22.04	Class_1	CMS3	CRPS1	None	5	-29
U2753	CRC-SW-U2753-T	CRC-SW-U2753-N	CRC.SW.U2753.T	CRC.SW.U2753.N	Surgery	Whole Blood	51.33	28.36	46	52.19	22.17	55	65828526	65251638	Female	≥ 80	Untreated	Not_Applicable	Colon	Ascending Colon	Right Colon	Adenocarcinoma	Low Grade	Stage I	NA	1003	Alive	Yes	Hypermutated	MSI	4.18	Class_1	CMS4	CRPS1	None	21	-23
U2754	CRC-SW-U2754-T	CRC-SW-U2754-N	CRC.SW.U2754.T	CRC.SW.U2754.N	Surgery	Whole Blood	52.03	22.87	53	49.33	21.4	53	65099204	62991740	Male	≥ 80	Untreated	Not_Applicable	Colon	Descending Colon	Left Colon	Adenocarcinoma	Low Grade	Stage II	NA	999	Alive	Yes	Non-Hypermutated	MSS	0.02	Not_Applicable	CMS2	CRPS2	None	-3	-13
U2761	CRC-SW-U2761-T	CRC-SW-U2761-N	CRC.SW.U2761.T	CRC.SW.U2761.N	Surgery	Whole Blood	49.57	28.98	45	53.7	19.17	57	65359150	62922714	Female	66-79	Untreated	Not_Applicable	Rectum	Rectum	Rectum	Adenocarcinoma	Low Grade	Stage III	NA	996	Alive	Yes	Non-Hypermutated	MSS	0.03	Not_Applicable	CMS2	CRPS2	Linear	-7	-27
U2764	CRC-SW-U2764-T	CRC-SW-U2764-N	CRC.SW.U2764.T	CRC.SW.U2764.N	Surgery	Whole Blood	52.24	26.14	52	53.98	22.15	58	64811176	63297598	Male	≤ 65	Treated	Chemoradiotherapy	Rectum	Rectum	Rectum	Adenocarcinoma	Low Grade	Stage III	NA	989	Alive	Yes	Non-Hypermutated	MSS	0.04	Not_Applicable	CMS4	CRPS4	Circular	33	-23
U2771	CRC-SW-U2771-T	CRC-SW-U2771-N	CRC.SW.U2771.T	CRC.SW.U2771.N	Surgery	Whole Blood	53.28	29.02	53	53.91	23.34	58	64788874	65295694	Female	66-79	Untreated	Not_Applicable	Rectum	Rectum	Rectum	Adenocarcinoma	Low Grade	Stage III	NA	977	Alive	Yes	Non-Hypermutated	MSS	0.39	Not_Applicable	CMS2	CRPS3	None	23	-31
U2774	CRC-SW-U2774-T	CRC-SW-U2774-N	CRC.SW.U2774.T	Not_Applicable	Surgery	Tumour Adjacent Tissue	51.67	28.87	49	49.97	20.88	51	66091228		Female	66-79	Untreated	Not_Applicable	Colon	Splenic Flexure	Left Colon	Adenocarcinoma	Low Grade	Stage II	NA	973	Alive	Yes	Hypermutated	MSI	4.22	Class_1	Undefined	CRPS1	None	1	N/A
U2777	CRC-SW-U2777-T	CRC-SW-U2777-N	CRC.SW.U2777.T	CRC.SW.U2777.N	Surgery	Whole Blood	51.15	25.44	51	52.69	23.07	56	44543886	64507110	Male	≤ 65	Untreated	Not_Applicable	Rectum	Rectum	Rectum	Adenocarcinoma	Low Grade	Stage I	NA	969	Alive	Yes	Non-Hypermutated	MSS	0.76	Not_Applicable	CMS2	CRPS3	Heavily rearranged	-15	-21
U2779	CRC-SW-U2779-T	CRC-SW-U2779-N	CRC.SW.U2779.T	CRC.SW.U2779.N	Surgery	Whole Blood	53.31	21.02	57	53.3	20.73	58	65339056	64057932	Male	66-79	Treated	Chemoradiotherapy	Rectum	Rectum	Rectum	Mucinous Adenocarcinoma	High Grade	Stage II	NA	968	Alive	Yes	Non-Hypermutated	MSS	0	Not_Applicable	Undefined	CRPS1	None	17	-27
U2780	CRC-SW-U2780-T	CRC-SW-U2780-N	CRC.SW.U2780.T	CRC.SW.U2780.N	Surgery	Whole Blood	50.86	21.9	54	52.41	20.2	57	65871474	65596754	Male	66-79	Untreated	Not_Applicable	Colon	Hepatic Flexure	Right Colon	Adenocarcinoma	Low Grade	Stage II	NA	968	Alive	Yes	Non-Hypermutated	MSS	0	Not_Applicable	CMS2	CRPS2	None	-19	-23
U2782	CRC-SW-U2782-T	CRC-SW-U2782-N	CRC.SW.U2782.T	CRC.SW.U2782.N	Surgery	Whole Blood	50.6	28.87	46	51.44	21.99	55	65441266	64709958	Male	66-79	Untreated	Not_Applicable	Colon	Cecum	Right Colon	Mucinous Adenocarcinoma	Low Grade	Stage IV	NA	963	Alive	Yes	Non-Hypermutated	MSS	0.02	Not_Applicable	CMS4	CRPS1	None	17	-3	Yes	No	No	No	No	No	No	No	No	No	No	Metastasectomy	Yes	No	No
U2792	CRC-SW-U2792-T	CRC-SW-U2792-N	CRC.SW.U2792.T	Not_Applicable	Surgery	Whole Blood	51.42	26.6	52	52.1	20.54	56	65716182		Male	66-79	Untreated	Not_Applicable	Colon	Sigmoid Colon	Left Colon	Adenocarcinoma	Low Grade	Stage III	NA	948	Alive	Yes	Non-Hypermutated	MSS	0.15	Not_Applicable	CMS4	CRPS2	Heavily rearranged	9	N/A
U2798	CRC-SW-U2798-T	CRC-SW-U2798-N	CRC.SW.U2798.T	CRC.SW.U2798.N	Surgery	Whole Blood	53.2	21.46	55	52.84	20.34	57	63884566	65821646	Male	66-79	Untreated	Not_Applicable	Colon	Sigmoid Colon	Left Colon	Adenocarcinoma	Low Grade	Stage II	NA	941	Alive	Yes	Non-Hypermutated	MSS	1.08	Not_Applicable	CMS2	CRPS3	None	3	-31
U2803	CRC-SW-U2803-T	CRC-SW-U2803-N	CRC.SW.U2803.T	Not_Applicable	Surgery	Tumour Adjacent Tissue	52.1	23.47	52	48.15	24.82	45	65754250		Male	66-79	Treated	Chemotherapy	Colon	Transverse Colon	Right Colon	Mucinous Adenocarcinoma	High Grade	Stage III	484	897	Dead	Yes	Hypermutated	MSI	40.37	Class_2	CMS3	CRPS1	None	13	N/A
U2819	CRC-SW-U2819-T	CRC-SW-U2819-N	CRC.SW.U2819.T	CRC.SW.U2819.N	Surgery	Whole Blood	50.22	30.23	49	51.12	27.04	50	65459314	62992206	Female	≥ 80	Untreated	Not_Applicable	Colon	Splenic Flexure	Left Colon	Adenocarcinoma	Low Grade	Stage II	NA	898	Alive	Yes	Non-Hypermutated	MSS	0.4	Not_Applicable	CMS3	CRPS5	Linear	-41	-13
U2834	CRC-SW-U2834-T	CRC-SW-U2834-N	CRC.SW.U2834.T	Not_Applicable	Surgery	Tumour Adjacent Tissue	50.64	21.65	52	48.67	24.14	46	64686650		Male	66-79	Treated	Radiation	Rectum	Rectum	Rectum	Adenocarcinoma	Low Grade	Stage III	NA	872	Alive	Yes	Non-Hypermutated	MSS	0.06	Not_Applicable	CMS4	CRPS4	None	17	N/A
U2837	CRC-SW-U2837-T	CRC-SW-U2837-N	CRC.SW.U2837.T	CRC.SW.U2837.N	Surgery	Whole Blood	51.59	25.89	51	51.42	33.61	49	65196390	61679398	Female	66-79	Untreated	Not_Applicable	Colon	Cecum	Right Colon	Mucinous Adenocarcinoma	Low Grade	Stage III	NA	871	Alive	Yes	Non-Hypermutated	MSS	0.02	Not_Applicable	Undefined	CRPS1	None	-1	-15
U2842	CRC-SW-U2842-T	CRC-SW-U2842-N	CRC.SW.U2842.T	CRC.SW.U2842.N	Surgery	Whole Blood	50.9	20.47	53	46.81	44.98	31	67489044	66382402	Female	≤ 65	Untreated	Not_Applicable	Colon	Cecum	Right Colon	Adenocarcinoma	High Grade	Stage III	NA	865	Alive	Yes	Non-Hypermutated	MSS	0.02	Not_Applicable	CMS4	CRPS2	None	-19	-33
U2843	CRC-SW-U2843-T	CRC-SW-U2843-N	CRC.SW.U2843.T	CRC.SW.U2843.N	Surgery	Whole Blood	47.13	33.25	39	52.33	19.6	56	65323042	63739562	Female	≥ 80	Untreated	Not_Applicable	Colon	Cecum	Right Colon	Adenocarcinoma	High Grade	Stage II	NA	864	Alive	Yes	Non-Hypermutated	MSS	0.87	Not_Applicable	CMS2	CRPS3	Circular	23	-27
U2848	CRC-SW-U2848-T	CRC-SW-U2848-N	CRC.SW.U2848.T	Not_Applicable	Surgery	Tumour Adjacent Tissue	51.09	23.29	51	49.38	35.71	46	65144480		Female	66-79	Untreated	Not_Applicable	Colon	Sigmoid Colon	Left Colon	Adenocarcinoma	Low Grade	Stage III	382	859	Alive	Yes	Non-Hypermutated	MSS	0.25	Not_Applicable	CMS2	CRPS3	BFB	-11	N/A
U2856	CRC-SW-U2856-T	CRC-SW-U2856-N	CRC.SW.U2856.T	CRC.SW.U2856.N	Surgery	Whole Blood	43.99	29.47	37	52.94	21.16	56	66667386	65288528	Female	66-79	Untreated	Not_Applicable	Colon	Splenic Flexure	Left Colon	Adenocarcinoma	Low Grade	Stage IV	NA	850	Alive	Yes	Hypermutated	MSS	0.17	Not_Applicable	CMS3	CRPS5	Heavily rearranged	3	-13	No	No	Yes	No	No	No	No	No	No	No	No	Metastasectomy	Yes	Yes	No
U2861	CRC-SW-U2861-T	CRC-SW-U2861-N	CRC.SW.U2861.T	Not_Applicable	Surgery	Tumour Adjacent Tissue	49.05	23.09	49	45.33	23.18	44	64434018		Male	66-79	Untreated	Not_Applicable	Colon	Cecum	Right Colon	Adenocarcinoma	Low Grade	Stage II	NA	842	Alive	Yes	Non-Hypermutated	MSS	0.25	Not_Applicable	CMS2	CRPS2	None	-7	N/A
U2882	CRC-SW-U2882-T	CRC-SW-U2882-N	CRC.SW.U2882.T	CRC.SW.U2882.N	Surgery	Whole Blood	48.81	36.16	39	46.1	29.06	40	64876934	62891920	Female	≤ 65	Untreated	Not_Applicable	Colon	Cecum	Right Colon	Adenocarcinoma	Low Grade	Stage III	NA	827	Alive	Yes	Non-Hypermutated	MSS	0.07	Not_Applicable	CMS4	CRPS4	Linear	31	-31
U2889	CRC-SW-U2889-T	CRC-SW-U2889-N	CRC.SW.U2889.T	CRC.SW.U2889.N	Surgery	Whole Blood	51.46	21.37	54	45.52	31.86	38	63899332	61675846	Male	66-79	Untreated	Not_Applicable	Colon	Transverse Colon	Right Colon	Adenocarcinoma	Low Grade	Stage II	NA	813	Alive	Yes	Non-Hypermutated	MSS	0.02	Not_Applicable	Undefined	CRPS2	None	-1	-25
U2891	CRC-SW-U2891-T	CRC-SW-U2891-N	CRC.SW.U2891.T	Not_Applicable	Surgery	Tumour Adjacent Tissue	48.44	24.56	47	51.86	20.26	55	64618904		Male	≥ 80	Untreated	Not_Applicable	Colon	Ascending Colon	Right Colon	Adenocarcinoma	High Grade	Stage III	NA	809	Alive	Yes	Non-Hypermutated	MSS	0.03	Not_Applicable	CMS1	CRPS1	None	17	N/A
U2896	CRC-SW-U2896-T	CRC-SW-U2896-N	CRC.SW.U2896.T	CRC.SW.U2896.N	Surgery	Whole Blood	49.34	29.58	42	51.96	20.68	56	66327152	63521182	Female	≥ 80	Untreated	Not_Applicable	Colon	Sigmoid Colon	Left Colon	Adenocarcinoma	Low Grade	Stage III	NA	799	Alive	Yes	Non-Hypermutated	MSS	0.01	Not_Applicable	CMS4	CRPS4	Linear	19	-27
U2902	CRC-SW-U2902-T	CRC-SW-U2902-N	CRC.SW.U2902.T	CRC.SW.U2902.N	Surgery	Whole Blood	51.51	20.7	54	47.76	25.21	47	65174340	62518640	Female	≥ 80	Untreated	Not_Applicable	Colon	Ascending Colon	Right Colon	Adenocarcinoma	Low Grade	Stage I	NA	786	Alive	Yes	Hypermutated	MSI	37.14	Class_2	CMS1	CRPS1	None	9	-27
U2917	CRC-SW-U2917-T	CRC-SW-U2917-N	CRC.SW.U2917.T	CRC.SW.U2917.N	Surgery	Whole Blood	42.56	26.59	37	48.87	21.72	51	294220406	61595432	Female	≤ 65	Untreated	Not_Applicable	Colon	Ascending Colon	Right Colon	Mucinous Adenocarcinoma	High Grade	Stage III	NA	768	Alive	Yes	Hypermutated	MSI	25.95	Class_1	CMS1	CRPS1	None	3	-33
U2927	CRC-SW-U2927-T	CRC-SW-U2927-N	CRC.SW.U2927.T	CRC.SW.U2927.N	Surgery	Whole Blood	52.13	20.4	54	46.25	30.72	41	64175028	58687452	Male	≤ 65	Untreated	Not_Applicable	Colon	Cecum	Right Colon	Adenocarcinoma	Low Grade	Stage III	NA	754	Alive	Yes	Non-Hypermutated	MSS	0.22	Not_Applicable	CMS4	CRPS1	None	9	-13
U2928	CRC-SW-U2928-T	CRC-SW-U2928-N	CRC.SW.U2928.T	Not_Applicable	Surgery	Tumour Adjacent Tissue	51.71	22.92	52	52.34	20.33	57	64467988		Male	≤ 65	Untreated	Not_Applicable	Colon	Sigmoid Colon	Left Colon	Adenocarcinoma	Low Grade	Stage I	NA	753	Alive	Yes	Non-Hypermutated	MSS	0.54	Not_Applicable	CMS3	CRPS1	BFB	25	N/A
U2935	CRC-SW-U2935-T	CRC-SW-U2935-N	CRC.SW.U2935.T	CRC.SW.U2935.N	Surgery	Whole Blood	48.31	26.52	46	52.29	20.85	56	66151574	63325356	Male	66-79	Untreated	Not_Applicable	Colon	Cecum	Right Colon	Mucinous Adenocarcinoma	High Grade	Stage III	NA	745	Alive	Yes	Hypermutated	MSI	15.96	Class_1	CMS1	CRPS1	Linear	21	-33
U2942	CRC-SW-U2942-T	CRC-SW-U2942-N	CRC.SW.U2942.T	Not_Applicable	Surgery	Tumour Adjacent Tissue	45.38	34.19	38	50.85	21.25	53	65921618		Male	66-79	Untreated	Not_Applicable	Colon	Cecum	Right Colon	Adenocarcinoma	High Grade	Stage I	NA	739	Alive	Yes	Hypermutated	MSI	36.08	Class_2	CMS1	CRPS1	Circular	29	N/A
U2943	CRC-SW-U2943-T	CRC-SW-U2943-N	CRC.SW.U2943.T	CRC.SW.U2943.N	Surgery	Whole Blood	52.25	22.04	55	51.58	24.22	56	65189246	63358854	Male	66-79	Untreated	Not_Applicable	Rectum	Rectum	Rectum	Adenocarcinoma	Low Grade	Stage II	NA	738	Alive	Yes	Non-Hypermutated	MSS	0.01	Not_Applicable	Undefined	CRPS2	None	11	-23
U2947	CRC-SW-U2947-T	CRC-SW-U2947-N	CRC.SW.U2947.T	Not_Applicable	Surgery	Whole Blood	52.3	22.8	53	51.92	19.05	55	67659826		Female	66-79	Untreated	Not_Applicable	Colon	Cecum	Right Colon	Adenocarcinoma	Low Grade	Stage II	NA	733	Alive	Yes	Non-Hypermutated	MSS	0.39	Not_Applicable	Undefined	CRPS4	Circular	7	N/A
U2948	CRC-SW-U2948-T	CRC-SW-U2948-N	CRC.SW.U2948.T	CRC.SW.U2948.N	Surgery	Whole Blood	51.36	22.52	52	49.47	22.55	49	66158798	64273194	Female	66-79	Untreated	Not_Applicable	Colon	Sigmoid Colon	Left Colon	Adenocarcinoma	Low Grade	Stage III	NA	733	Alive	Yes	Non-Hypermutated	MSS	0.41	Not_Applicable	CMS3	CRPS5	None	21	-19
U2953	CRC-SW-U2953-T	CRC-SW-U2953-N	CRC.SW.U2953.T	Not_Applicable	Surgery	Tumour Adjacent Tissue	51.03	23.86	52	51.59	19.24	55	64919832		Female	≤ 65	Untreated	Not_Applicable	Colon	Sigmoid Colon	Left Colon	Adenocarcinoma	Low Grade	Stage II	NA	731	Alive	Yes	Non-Hypermutated	MSS	0.53	Not_Applicable	CMS2	CRPS3	None	1	N/A
U2955	CRC-SW-U2955-T	CRC-SW-U2955-N	CRC.SW.U2955.T	Not_Applicable	Surgery	Whole Blood	52.24	26.38	51	51.95	20.96	56	64436418		Male	≤ 65	Untreated	Not_Applicable	Rectum	Rectum	Rectum	Adenocarcinoma	Low Grade	Stage III	NA	730	Alive	Yes	Non-Hypermutated	MSS	0.22	Not_Applicable	CMS2	CRPS2	None	-15	N/A
U2956	CRC-SW-U2956-T	CRC-SW-U2956-N	CRC.SW.U2956.T	Not_Applicable	Surgery	Tumour Adjacent Tissue	51.68	23.43	52	49.91	25.01	50	64673064		Female	≥ 80	Untreated	Not_Applicable	Colon	Sigmoid Colon	Left Colon	Adenocarcinoma	Low Grade	Stage II	NA	730	Alive	Yes	Non-Hypermutated	MSS	0.21	Not_Applicable	CMS3	CRPS3	None	-5	N/A
U2958	CRC-SW-U2958-T	CRC-SW-U2958-N	CRC.SW.U2958.T	Not_Applicable	Surgery	Tumour Adjacent Tissue	50.9	24.28	49	47.55	31.39	41	65735682		Female	≥ 80	Untreated	Not_Applicable	Colon	Sigmoid Colon	Left Colon	Adenocarcinoma	Low Grade	Stage I	NA	726	Alive	Yes	Non-Hypermutated	MSS	0.59	Not_Applicable	CMS3	CRPS5	None	-27	N/A
U2959	CRC-SW-U2959-T	CRC-SW-U2959-N	CRC.SW.U2959.T	CRC.SW.U2959.N	Surgery	Whole Blood	50.67	25.05	52	51.62	22.53	56	64401352	63407540	Male	≤ 65	Untreated	Not_Applicable	Colon	Transverse Colon	Right Colon	Adenocarcinoma	Low Grade	Stage III	NA	726	Alive	Yes	Non-Hypermutated	MSS	0.21	Not_Applicable	CMS3	CRPS1	None	17	-25
U2960	CRC-SW-U2960-T	CRC-SW-U2960-N	CRC.SW.U2960.T	Not_Applicable	Surgery	Tumour Adjacent Tissue	51.81	30.48	52	49.79	20.91	52	66685848		Male	≤ 65	Untreated	Not_Applicable	Rectum	Rectum	Rectum	Adenocarcinoma	Low Grade	Stage III	NA	725	Alive	Yes	Non-Hypermutated	MSS	0.02	Not_Applicable	CMS3	CRPS5	None	-27	N/A
U2964	CRC-SW-U2964-T	CRC-SW-U2964-N	CRC.SW.U2964.T	CRC.SW.U2964.N	Surgery	Whole Blood	53.15	22.98	55	49.94	23.88	54	66199334	63308356	Male	≥ 80	Untreated	Not_Applicable	Colon	Sigmoid Colon	Left Colon	Adenocarcinoma	Low Grade	Stage III	NA	723	Alive	Yes	Non-Hypermutated	MSS	0	Not_Applicable	CMS4	CRPS2	None	-13	-23
U2966	CRC-SW-U2966-T	CRC-SW-U2966-N	CRC.SW.U2966.T	CRC.SW.U2966.N	Surgery	Whole Blood	52.06	25.91	52	51.85	20.9	56	66128138	59501000	Male	66-79	Untreated	Not_Applicable	Colon	Cecum	Right Colon	Adenocarcinoma	Low Grade	Stage III	NA	717	Alive	Yes	Non-Hypermutated	MSS	0.06	Not_Applicable	Undefined	CRPS2	None	9	-37
U2971	CRC-SW-U2971-T	CRC-SW-U2971-N	CRC.SW.U2971.T	CRC.SW.U2971.N	Surgery	Whole Blood	49.81	30.04	47	52.2	22.4	54	65181058	63680256	Male	≤ 65	Untreated	Not_Applicable	Colon	Cecum	Right Colon	Adenocarcinoma	Low Grade	Stage II	NA	715	Alive	Yes	Non-Hypermutated	MSS	0.42	Not_Applicable	CMS1	CRPS1	None	21	-25
U2972	CRC-SW-U2972-T	CRC-SW-U2972-N	CRC.SW.U2972.T	Not_Applicable	Surgery	Whole Blood	50.88	21.78	52	47.52	32.44	43	66273718		Male	≥ 80	Untreated	Not_Applicable	Rectum	Rectum	Rectum	Adenocarcinoma	Low Grade	Stage II	NA	681	Dead	Yes	Non-Hypermutated	MSS	0.2	Not_Applicable	CMS4	CRPS4	Circular	33	N/A
U2975	CRC-SW-U2975-T	CRC-SW-U2975-N	CRC.SW.U2975.T	CRC.SW.U2975.N	Surgery	Whole Blood	46.05	31.47	42	50.32	23.41	51	66207912	62451576	Male	≥ 80	Untreated	Not_Applicable	Colon	Ascending Colon	Right Colon	Adenocarcinoma	Low Grade	Stage III	NA	704	Alive	Yes	Non-Hypermutated	MSS	0.01	Not_Applicable	CMS2	CRPS2	Heavily rearranged	-7	-35
U2979	CRC-SW-U2979-T	CRC-SW-U2979-N	CRC.SW.U2979.T	CRC.SW.U2979.N	Surgery	Whole Blood	51.88	22.73	53	50.57	25.41	52	67281664	59435470	Male	66-79	Untreated	Not_Applicable	Colon	Cecum	Right Colon	Adenocarcinoma	Low Grade	Stage III	NA	702	Alive	Yes	Non-Hypermutated	MSS	0	Not_Applicable	CMS3	Undefined	None	1	-1
U2981	CRC-SW-U2981-T	CRC-SW-U2981-N	CRC.SW.U2981.T	Not_Applicable	Surgery	Tumour Adjacent Tissue	51.76	21.67	53	47.97	28.29	45	65535294		Male	66-79	Untreated	Not_Applicable	Colon	Splenic Flexure	Left Colon	Adenocarcinoma	Low Grade	Stage II	NA	698	Alive	Yes	Non-Hypermutated	MSS	0.04	Not_Applicable	CMS4	CRPS2	None	21	N/A
U2991	CRC-SW-U2991-T	CRC-SW-U2991-N	CRC.SW.U2991.T	Not_Applicable	Surgery	Tumour Adjacent Tissue	51.15	21.06	53	48.36	28.78	47	65413376		Female	66-79	Untreated	Not_Applicable	Rectum	Rectum	Rectum	Adenocarcinoma	Low Grade	Stage I	NA	684	Alive	Yes	Non-Hypermutated	MSS	0.04	Not_Applicable	Undefined	CRPS5	None	-17	N/A
U2994	CRC-SW-U2994-T	CRC-SW-U2994-N	CRC.SW.U2994.T	Not_Applicable	Biopsy	Whole Blood	53.35	22.73	55	51.71	23.16	56	65984534		Female	66-79	Untreated	Not_Applicable	Rectum	Rectum	Rectum	Adenocarcinoma	Low Grade	Stage III	NA	681	Alive	No	Non-Hypermutated	MSS	0.23	Not_Applicable	Undefined	CRPS2	None	37	N/A
U2995	CRC-SW-U2995-T	CRC-SW-U2995-N	CRC.SW.U2995.T	Not_Applicable	Surgery	Tumour Adjacent Tissue	51.89	29	49	52.31	20.83	55	64599652		Female	≥ 80	Untreated	Not_Applicable	Colon	Transverse Colon	Right Colon	Mucinous Adenocarcinoma	High Grade	Stage III	NA	681	Alive	Yes	Non-Hypermutated	MSS	0.58	Not_Applicable	CMS2	CRPS2	Linear	29	N/A
U2999	CRC-SW-U2999-T	CRC-SW-U2999-N	CRC.SW.U2999.T	CRC.SW.U2999.N	Surgery	Whole Blood	46.25	28.04	40	52.81	20.75	56	65022686	65424418	Female	66-79	Untreated	Not_Applicable	Colon	Cecum	Right Colon	Mucinous Adenocarcinoma	Low Grade	Stage I	NA	771	Alive	Yes	Hypermutated	MSS	0.06	Not_Applicable	CMS4	CRPS1	Heavily rearranged	19	13
U3000	CRC-SW-U3000-T	CRC-SW-U3000-N	CRC.SW.U3000.T	Not_Applicable	Surgery	Tumour Adjacent Tissue	49.79	21.2	51	52.64	21.15	55	65938086		Female	66-79	Untreated	Not_Applicable	Colon	Cecum	Right Colon	Adenocarcinoma	High Grade	Stage II	NA	670	Alive	Yes	Hypermutated	MSI	35.8	Class_1	CMS1	CRPS1	None	33	N/A
U3005	CRC-SW-U3005-T	CRC-SW-U3005-N	CRC.SW.U3005.T	Not_Applicable	Surgery	Tumour Adjacent Tissue	52.34	26.51	53	51.59	21.56	55	65093906		Male	66-79	Untreated	Not_Applicable	Colon	Sigmoid Colon	Left Colon	Adenocarcinoma	Low Grade	Stage II	NA	668	Alive	Yes	Non-Hypermutated	MSS	0.01	Not_Applicable	CMS2	CRPS2	None	19	N/A
U3008	CRC-SW-U3008-T	CRC-SW-U3008-N	CRC.SW.U3008.T	Not_Applicable	Surgery	Tumour Adjacent Tissue	51.83	20.97	53	49.85	25.54	51	67083508		Female	≥ 80	Untreated	Not_Applicable	Colon	Cecum	Right Colon	Adenocarcinoma	Low Grade	Stage I	NA	663	Alive	Yes	Hypermutated	MSI	30.98	Class_2	CMS1	CRPS1	None	27	N/A
U3012	CRC-SW-U3012-T	CRC-SW-U3012-N	CRC.SW.U3012.T	Not_Applicable	Surgery	Tumour Adjacent Tissue	49.79	24.1	50	52.61	20.87	56	66084306		Male	66-79	Untreated	Not_Applicable	Colon	Sigmoid Colon	Left Colon	Adenocarcinoma	Low Grade	Stage II	NA	662	Alive	Yes	Non-Hypermutated	MSS	0.41	Not_Applicable	Undefined	CRPS2	None	-3	N/A
U3018	CRC-SW-U3018-T	CRC-SW-U3018-N	CRC.SW.U3018.T	CRC.SW.U3018.N	Surgery	Whole Blood	52.31	29.14	53	51.17	23.57	53	65747078	62960562	Male	66-79	Untreated	Not_Applicable	Colon	Transverse Colon	Right Colon	Adenocarcinoma	Low Grade	Stage III	NA	641	Alive	Yes	Non-Hypermutated	MSS	0	Not_Applicable	CMS4	CRPS2	None	-21	-23
U3019	CRC-SW-U3019-T	CRC-SW-U3019-N	CRC.SW.U3019.T	Not_Applicable	Surgery	Tumour Adjacent Tissue	44.43	23.15	44	49.01	25.13	47	427719608		Female	66-79	Untreated	Not_Applicable	Colon	Hepatic Flexure	Right Colon	Adenocarcinoma	High Grade	Stage III	NA	682	Alive	Yes	Hypermutated	MSI	33.63	Class_2	CMS1	CRPS1	None	-11	N/A
U3022	CRC-SW-U3022-T	CRC-SW-U3022-N	CRC.SW.U3022.T	CRC.SW.U3022.N	Surgery	Whole Blood	52.52	20.87	56	51.75	19.74	56	66666670	63536742	Male	66-79	Untreated	Not_Applicable	Colon	Cecum	Right Colon	Mucinous Adenocarcinoma	Low Grade	Stage I	NA	591	Alive	Yes	Non-Hypermutated	MSS	0.34	Not_Applicable	CMS3	CRPS5	None	-15	-21
U3023	CRC-SW-U3023-T	CRC-SW-U3023-N	CRC.SW.U3023.T	CRC.SW.U3023.N	Surgery	Whole Blood	53	20.91	55	52.4	19.2	56	65555114	64778904	Female	≤ 65	Untreated	Not_Applicable	Rectum	Rectum	Rectum	Adenocarcinoma	Low Grade	Stage I	NA	582	Alive	Yes	Non-Hypermutated	MSS	0.02	Not_Applicable	Undefined	CRPS2	BFB	1	-17
U3024	CRC-SW-U3024-T	CRC-SW-U3024-N	CRC.SW.U3024.T	CRC.SW.U3024.N	Surgery	Whole Blood	52.43	27.19	50	52.51	19.35	56	66935872	64366310	Female	66-79	Untreated	Not_Applicable	Colon	Ascending Colon	Right Colon	Adenocarcinoma	Low Grade	Stage II	NA	570	Alive	Yes	Non-Hypermutated	MSS	1.35	Not_Applicable	CMS4	CRPS4	Circular	-1	-21
U3025	CRC-SW-U3025-T	CRC-SW-U3025-N	CRC.SW.U3025.T	CRC.SW.U3025.N	Surgery	Whole Blood	52.29	20.37	56	50.79	19.9	55	67063728	64108774	Male	66-79	Untreated	Not_Applicable	Colon	Ascending Colon	Right Colon	Mucinous Adenocarcinoma	High Grade	Stage IV	NA	555	Alive	Yes	Hypermutated	MSI	4.15	Class_1	Undefined	CRPS1	None	15	-13	No	No	No	No	No	No	No	No	No	No	No	Metastasectomy	Yes	Yes	Yes
U3029	CRC-SW-U3029-T	CRC-SW-U3029-N	CRC.SW.U3029.T	Not_Applicable	Surgery	Tumour Adjacent Tissue	50.41	20.1	53	51.69	19.48	56	66414776		Male	≥ 80	Untreated	Not_Applicable	Colon	Sigmoid Colon	Left Colon	Adenocarcinoma	Low Grade	Stage I	NA	582	Alive	Yes	Non-Hypermutated	MSS	0.01	Not_Applicable	CMS4	CRPS2	Linear	5	N/A
U3030	CRC-SW-U3030-T	CRC-SW-U3030-N	CRC.SW.U3030.T	CRC.SW.U3030.N	Surgery	Whole Blood	52.8	20.18	56	52.01	19.16	56	66601738	64074976	Female	66-79	Untreated	Not_Applicable	Colon	Ascending Colon	Right Colon	Mucinous Adenocarcinoma	Low Grade	Stage II	NA	558	Alive	Yes	Hypermutated	MSI	26.08	Class_1	CMS1	CRPS1	None	15	-21
U3032	CRC-SW-U3032-T	CRC-SW-U3032-N	CRC.SW.U3032.T	CRC.SW.U3032.N	Surgery	Whole Blood	52.92	21.7	55	52.65	19.37	56	66043506	55057876	Female	≤ 65	Untreated	Not_Applicable	Colon	Ascending Colon	Right Colon	Adenocarcinoma	Low Grade	Stage III	NA	549	Alive	Yes	Non-Hypermutated	MSS	0.8	Not_Applicable	CMS2	CRPS2	None	21	-11
U3033	CRC-SW-U3033-T	CRC-SW-U3033-N	CRC.SW.U3033.T	CRC.SW.U3033.N	Surgery	Whole Blood	51.85	20.05	55	52.35	20.16	56	203155292	65305908	Male	66-79	Untreated	Not_Applicable	Colon	Transverse Colon	Right Colon	Adenocarcinoma	Low Grade	Stage III	NA	558	Alive	Yes	Hypermutated	MSI	35.65	Class_1	CMS1	CRPS1	None	17	-27
U3034	CRC-SW-U3034-T	CRC-SW-U3034-N	CRC.SW.U3034.T	CRC.SW.U3034.N	Surgery	Whole Blood	52.67	23.36	54	52.13	18.85	56	66654834	64407340	Female	≤ 65	Untreated	Not_Applicable	Colon	Sigmoid Colon	Left Colon	Adenocarcinoma	Low Grade	Stage III	NA	543	Alive	Yes	Non-Hypermutated	MSS	0.36	Not_Applicable	CMS4	CRPS2	BFB	9	-31
U3037	CRC-SW-U3037-T	CRC-SW-U3037-N	CRC.SW.U3037.T	Not_Applicable	Surgery	Tumour Adjacent Tissue	52.6	20.27	56	51.38	19.61	56	66737814		Male	≤ 65	Untreated	Not_Applicable	Colon	Ascending Colon	Right Colon	Mucinous Adenocarcinoma	Low Grade	Stage III	NA	491	Alive	Yes	Hypermutated	MSI	4.16	Class_1	CMS1	CRPS1	None	31	N/A
U3038	CRC-SW-U3038-T	CRC-SW-U3038-N	CRC.SW.U3038.T	CRC.SW.U3038.N	Surgery	Whole Blood	51.4	20.72	54	51.12	19.42	55	66996396	65772294	Male	≥ 80	Untreated	Not_Applicable	Colon	Sigmoid Colon	Left Colon	Adenocarcinoma	Low Grade	Stage II	NA	506	Alive	Yes	Non-Hypermutated	MSS	0.01	Not_Applicable	CMS4	CRPS4	None	19	-37
U3039	CRC-SW-U3039-T	CRC-SW-U3039-N	CRC.SW.U3039.T	CRC.SW.U3039.N	Surgery	Whole Blood	51.99	20.56	55	52.09	19.83	56	66985226	56678622	Male	66-79	Untreated	Not_Applicable	Colon	Ascending Colon	Right Colon	Adenocarcinoma	Low Grade	Stage IV	NA	366	Dead	Yes	Non-Hypermutated	MSS	0.01	Not_Applicable	CMS4	CRPS4	None	13	-17	Yes	No	Yes	No	Yes	No	No	No	No	No	No	Metastasectomy	No	No	No
U3042	CRC-SW-U3042-T	CRC-SW-U3042-N	CRC.SW.U3042.T	Not_Applicable	Surgery	Whole Blood	52.48	22.26	54	51.83	19.86	56	66080482		Male	≤ 65	Untreated	Not_Applicable	Colon	Sigmoid Colon	Left Colon	Adenocarcinoma	Low Grade	Stage II	NA	502	Alive	Yes	Hypermutated	MSS	0.14	Not_Applicable	Undefined	CRPS2	Circular	21	N/A
U3043	CRC-SW-U3043-T	CRC-SW-U3043-N	CRC.SW.U3043.T	CRC.SW.U3043.N	Surgery	Whole Blood	52.73	19.34	56	51.85	18.98	55	66626204	64588338	Female	66-79	Untreated	Not_Applicable	Colon	Ascending Colon	Right Colon	Mucinous Adenocarcinoma	High Grade	Stage III	NA	465	Alive	Yes	Hypermutated	MSI	10.32	Class_1	Undefined	CRPS1	None	21	-31
U3047	CRC-SW-U3047-T	CRC-SW-U3047-N	CRC.SW.U3047.T	CRC.SW.U3047.N	Surgery	Whole Blood	51.7	20.34	55	51.47	19.52	56	66069374	58614184	Male	66-79	Untreated	Not_Applicable	Rectum	Rectum	Rectum	Adenocarcinoma	High Grade	Stage III	NA	383	Alive	Yes	Non-Hypermutated	MSS	0	Not_Applicable	CMS4	CRPS4	Linear	11	-45
U3048	CRC-SW-U3048-T	CRC-SW-U3048-N	CRC.SW.U3048.T	CRC.SW.U3048.N	Surgery	Whole Blood	49.48	30.55	45	51.96	20.57	55	65954824	61514912	Male	≤ 65	Untreated	Not_Applicable	Colon	Cecum	Right Colon	Adenocarcinoma	High Grade	Stage III	NA	621	Alive	Yes	Non-Hypermutated	MSS	0.65	Not_Applicable	CMS2	CRPS2	None	3	-21
U3049	CRC-SW-U3049-T	CRC-SW-U3049-N	CRC.SW.U3049.T	Not_Applicable	Surgery	Tumour Adjacent Tissue	52.16	24.04	55	51.59	19.89	56	66230856		Male	66-79	Untreated	Not_Applicable	Rectum	Rectum	Rectum	Adenocarcinoma	Low Grade	Stage I	NA	633	Alive	Yes	Non-Hypermutated	MSS	0.73	Not_Applicable	CMS2	CRPS1	Circular	15	N/A
U3050	CRC-SW-U3050-T	CRC-SW-U3050-N	CRC.SW.U3050.T	CRC.SW.U3050.N	Surgery	Whole Blood	52.63	19.43	56	51.89	19.2	56	66845176	64919860	Female	≤ 65	Untreated	Not_Applicable	Colon	Cecum	Right Colon	Mucinous Adenocarcinoma	High Grade	Stage II	NA	585	Alive	Yes	Non-Hypermutated	MSS	0	Not_Applicable	Undefined	CRPS1	None	21	-27
U3051	CRC-SW-U3051-T	CRC-SW-U3051-N	CRC.SW.U3051.T	CRC.SW.U3051.N	Surgery	Whole Blood	51.97	21.26	54	51.98	20.19	56	66434458	64231572	Male	≤ 65	Untreated	Not_Applicable	Colon	Sigmoid Colon	Left Colon	Adenocarcinoma	Low Grade	Stage III	NA	501	Alive	Yes	Non-Hypermutated	MSS	0	Not_Applicable	CMS4	CRPS2	Linear	3	-25
U3054	CRC-SW-U3054-T	CRC-SW-U3054-N	CRC.SW.U3054.T	Not_Applicable	Surgery	Tumour Adjacent Tissue	52.25	20.71	55	52.87	20.29	57	67186150		Male	≤ 65	Untreated	Not_Applicable	Colon	Hepatic Flexure	Right Colon	Adenocarcinoma	Low Grade	Stage III	NA	1510	Dead	Yes	Non-Hypermutated	MSS	0	Not_Applicable	Undefined	CRPS2	None	9	N/A
U3055	CRC-SW-U3055-T	CRC-SW-U3055-N	CRC.SW.U3055.T	Not_Applicable	Surgery	Tumour Adjacent Tissue	52.29	23.25	53	51.53	19.6	55	65458602		Female	≤ 65	Untreated	Not_Applicable	Rectum	Rectum	Rectum	Mucinous Adenocarcinoma	Low Grade	Stage III	NA	4085	Dead	Yes	Non-Hypermutated	MSS	0.35	Not_Applicable	CMS3	CRPS3	Heavily rearranged	7	N/A
U3056	CRC-SW-U3056-T	CRC-SW-U3056-N	CRC.SW.U3056.T	Not_Applicable	Surgery	Tumour Adjacent Tissue	53.08	20.41	57	51.86	20.13	56	66752918		Male	≤ 65	Treated	Chemotherapy	Colon	Sigmoid Colon	Left Colon	Mucinous Adenocarcinoma	Low Grade	Stage IV	NA	973	Dead	Yes	Non-Hypermutated	MSS	0	Not_Applicable	CMS4	CRPS4	None	1	N/A	No	No	Yes	No	No	No	No	No	No	No	No	Metastasectomy	Yes	N/A	N/A
U3059	CRC-SW-U3059-T	CRC-SW-U3059-N	CRC.SW.U3059.T	Not_Applicable	Surgery	Tumour Adjacent Tissue	52.79	21.59	55	55.17	20.06	59	67110146		Female	≥ 80	Untreated	Not_Applicable	Colon	Ascending Colon	Right Colon	Mucinous Adenocarcinoma	High Grade	Stage II	179	312	Dead	Yes	Hypermutated	MSI	43.68	Class_1	CMS1	CRPS1	None	13	N/A
U3060	CRC-SW-U3060-T	CRC-SW-U3060-N	CRC.SW.U3060.T	Not_Applicable	Surgery	Tumour Adjacent Tissue	50.47	24.07	51	51.62	18.98	55	64952228		Female	≤ 65	Untreated	Not_Applicable	Rectum	Rectum	Rectum	Adenocarcinoma	Low Grade	Stage II	NA	5633	Alive	Yes	Non-Hypermutated	MSS	0.27	Not_Applicable	CMS4	CRPS2	Linear	15	N/A
U3061	CRC-SW-U3061-T	CRC-SW-U3061-N	CRC.SW.U3061.T	Not_Applicable	Surgery	Tumour Adjacent Tissue	53.22	20.22	57	52.75	19.62	56	66763866		Female	66-79	Untreated	Not_Applicable	Colon	Cecum	Right Colon	Mucinous Adenocarcinoma	Low Grade	Stage I	NA	5210	Alive	Yes	Hypermutated	MSI	30.88	Class_1	CMS4	CRPS1	None	39	N/A
U3062	CRC-SW-U3062-T	CRC-SW-U3062-N	CRC.SW.U3062.T	Not_Applicable	Surgery	Tumour Adjacent Tissue	51.67	21.14	55	51.3	19.48	55	66663862		Male	≥ 80	Untreated	Not_Applicable	Colon	Sigmoid Colon	Left Colon	Adenocarcinoma	High Grade	Stage II	1193	1259	Dead	Yes	Hypermutated	MSI	36.19	Class_2	CMS1	CRPS1	None	27	N/A
U3063	CRC-SW-U3063-T	CRC-SW-U3063-N	CRC.SW.U3063.T	Not_Applicable	Surgery	Tumour Adjacent Tissue	52.06	25.38	51	50.03	19.14	54	66268754		Male	≥ 80	Untreated	Not_Applicable	Colon	Sigmoid Colon	Left Colon	Adenocarcinoma	Low Grade	Stage III	NA	3488	Dead	Yes	Non-Hypermutated	MSS	0.41	Not_Applicable	CMS4	CRPS4	BFB	9	N/A
U3064	CRC-SW-U3064-T	CRC-SW-U3064-N	CRC.SW.U3064.T	Not_Applicable	Surgery	Tumour Adjacent Tissue	51.97	19.21	56	52.11	19.36	56	66229934		Female	≥ 80	Untreated	Not_Applicable	Colon	Cecum	Right Colon	Mucinous Adenocarcinoma	Low Grade	Stage II	NA	1637	Dead	Yes	Non-Hypermutated	MSS	0	Not_Applicable	Undefined	CRPS1	None	17	N/A
U3065	CRC-SW-U3065-T	CRC-SW-U3065-N	CRC.SW.U3065.T	Not_Applicable	Surgery	Tumour Adjacent Tissue	53.94	27.18	54	53.24	19.53	57	64614138		Female	66-79	Untreated	Not_Applicable	Colon	Transverse Colon	Right Colon	Adenocarcinoma	High Grade	Stage III	NA	46	Dead	Yes	Non-Hypermutated	MSS	0.73	Not_Applicable	CMS4	CRPS2	Linear	-1	N/A
U3066	CRC-SW-U3066-T	CRC-SW-U3066-N	CRC.SW.U3066.T	Not_Applicable	Surgery	Tumour Adjacent Tissue	50.72	22.12	52	51.18	19.38	55	65539584		Female	66-79	Untreated	Not_Applicable	Colon	Ascending Colon	Right Colon	Adenocarcinoma	Low Grade	Stage IV	NA	310	Dead	Yes	Non-Hypermutated	MSS	0.91	Not_Applicable	Undefined	CRPS2	Linear	7	N/A	Yes	Yes	No	No	No	No	No	No	No	No	No	1st Line only	Yes	No	No
U3067	CRC-SW-U3067-T	CRC-SW-U3067-N	CRC.SW.U3067.T	Not_Applicable	Surgery	Tumour Adjacent Tissue	52.47	23.87	54	51.44	19.55	56	65846664		Male	≥ 80	Untreated	Not_Applicable	Colon	Hepatic Flexure	Right Colon	Adenocarcinoma	High Grade	Stage III	135	270	Dead	Yes	Non-Hypermutated	MSI	3.5	Class_1	Undefined	CRPS4	None	21	N/A
U3068	CRC-SW-U3068-T	CRC-SW-U3068-N	CRC.SW.U3068.T	Not_Applicable	Surgery	Tumour Adjacent Tissue	52.9	22.79	55	52.61	19.03	56	65565720		Female	≥ 80	Untreated	Not_Applicable	Colon	Sigmoid Colon	Left Colon	Mucinous Adenocarcinoma	Low Grade	Stage II	NA	1810	Dead	Yes	Non-Hypermutated	MSS	0.3	Not_Applicable	CMS3	CRPS5	None	5	N/A
U3069	CRC-SW-U3069-T	CRC-SW-U3069-N	CRC.SW.U3069.T	Not_Applicable	Surgery	Tumour Adjacent Tissue	52.57	19.77	56	52.62	19.77	57	66739892		Male	≥ 80	Untreated	Not_Applicable	Colon	Sigmoid Colon	Left Colon	Mucinous Adenocarcinoma	Low Grade	Stage IV	NA	1013	Dead	Yes	Non-Hypermutated	MSS	0	Not_Applicable	Undefined	CRPS1	None	29	N/A	Yes	No	No	No	No	No	No	No	No	Yes	No	BSC only	No	No	No
U3070	CRC-SW-U3070-T	CRC-SW-U3070-N	CRC.SW.U3070.T	Not_Applicable	Surgery	Tumour Adjacent Tissue	52.17	24.63	51	51.85	18.96	56	64979680		Female	66-79	Untreated	Not_Applicable	Colon	Sigmoid Colon	Left Colon	Adenocarcinoma	Low Grade	Stage IV	NA	1754	Dead	Yes	Non-Hypermutated	MSS	0.56	Not_Applicable	Undefined	CRPS2	Circular	29	N/A	Yes	Yes	No	Yes	No	No	No	No	No	No	No	Metastasectomy	Yes	Yes	Yes
U3071	CRC-SW-U3071-T	CRC-SW-U3071-N	CRC.SW.U3071.T	Not_Applicable	Surgery	Tumour Adjacent Tissue	53.6	24.21	55	54.49	19.83	58	66493280		Female	≤ 65	Untreated	Not_Applicable	Colon	Sigmoid Colon	Left Colon	Mucinous Adenocarcinoma	High Grade	Stage IV	NA	893	Dead	Yes	Non-Hypermutated	MSS	0.15	Not_Applicable	CMS4	CRPS2	None	3	N/A	No	No	Yes	No	No	No	Yes	No	No	No	No	Metastasectomy	Yes	Yes	No
U3072	CRC-SW-U3072-T	CRC-SW-U3072-N	CRC.SW.U3072.T	Not_Applicable	Surgery	Tumour Adjacent Tissue	52.3	20.99	56	52.07	19.41	56	104264424		Female	≥ 80	Untreated	Not_Applicable	Colon	Descending Colon	Left Colon	Adenocarcinoma	Low Grade	Stage IV	NA	1225	Dead	Yes	Non-Hypermutated	MSS	0.27	Not_Applicable	CMS2	CRPS2	None	1	N/A	Yes	No	No	No	No	No	No	No	No	No	No	BSC only	No	No	No
U3073	CRC-SW-U3073-T	CRC-SW-U3073-N	CRC.SW.U3073.T	Not_Applicable	Surgery	Tumour Adjacent Tissue	49.37	21.33	52	52.91	19.22	56	65797340		Female	≥ 80	Treated	Radiation	Rectum	Rectum	Rectum	Adenocarcinoma	Low Grade	Stage II	NA	887	Dead	Yes	Non-Hypermutated	MSS	0.08	Not_Applicable	Undefined	CRPS2	Circular	15	N/A
U3074	CRC-SW-U3074-T	CRC-SW-U3074-N	CRC.SW.U3074.T	Not_Applicable	Surgery	Tumour Adjacent Tissue	52.27	22.93	52	52.35	19.4	56	66560066		Female	66-79	Untreated	Not_Applicable	Colon	Descending Colon	Left Colon	Adenocarcinoma	Low Grade	Stage III	NA	6096	Alive	Yes	Non-Hypermutated	MSS	0.25	Not_Applicable	CMS4	CRPS4	None	7	N/A
U3075	CRC-SW-U3075-T	CRC-SW-U3075-N	CRC.SW.U3075.T	Not_Applicable	Surgery	Tumour Adjacent Tissue	53.5	24.02	54	52.77	20.13	57	66551214		Male	≤ 65	Untreated	Not_Applicable	Colon	Hepatic Flexure	Right Colon	Mucinous Adenocarcinoma	High Grade	Stage II	601	1777	Dead	Yes	Non-Hypermutated	MSS	1.95	Not_Applicable	CMS2	CRPS3	None	17	N/A
U3076	CRC-SW-U3076-T	CRC-SW-U3076-N	CRC.SW.U3076.T	Not_Applicable	Surgery	Tumour Adjacent Tissue	52.84	19.83	56	51.21	19.21	55	65976508		Female	≥ 80	Untreated	Not_Applicable	Colon	Sigmoid Colon	Left Colon	Adenocarcinoma	High Grade	Stage II	231	253	Dead	Yes	Hypermutated	MSI	40.59	Class_1	CMS1	CRPS1	None	5	N/A
U3077	CRC-SW-U3077-T	CRC-SW-U3077-N	CRC.SW.U3077.T	Not_Applicable	Surgery	Tumour Adjacent Tissue	53.12	28.33	52	52.23	20.1	56	65837072		Male	≤ 65	Untreated	Not_Applicable	Colon	Sigmoid Colon	Left Colon	Adenocarcinoma	Low Grade	Stage II	NA	4588	Alive	Yes	Non-Hypermutated	MSS	1.05	Not_Applicable	CMS2	CRPS3	Linear	13	N/A
U3078	CRC-SW-U3078-T	CRC-SW-U3078-N	CRC.SW.U3078.T	Not_Applicable	Surgery	Tumour Adjacent Tissue	52.17	22.58	54	51.69	19.18	55	65036260		Female	≥ 80	Untreated	Not_Applicable	Colon	Hepatic Flexure	Right Colon	Mucinous Adenocarcinoma	Low Grade	Stage III	NA	1358	Dead	Yes	Non-Hypermutated	MSS	0.09	Not_Applicable	CMS4	CRPS4	Linear	17	N/A
U3079	CRC-SW-U3079-T	CRC-SW-U3079-N	CRC.SW.U3079.T	Not_Applicable	Surgery	Tumour Adjacent Tissue	53.18	20.3	56	52.36	19.17	56	66377818		Female	66-79	Untreated	Not_Applicable	Colon	Cecum	Right Colon	Adenocarcinoma	Low Grade	Stage II	NA	5647	Alive	Yes	Non-Hypermutated	MSS	0	Not_Applicable	CMS4	CRPS4	None	31	N/A
U3080	CRC-SW-U3080-T	CRC-SW-U3080-N	CRC.SW.U3080.T	Not_Applicable	Surgery	Tumour Adjacent Tissue	52.52	19.58	56	52.6	19.7	56	66194966		Female	≤ 65	Treated	Chemoradiotherapy	Rectum	Rectum	Rectum	Mucinous Adenocarcinoma	High Grade	Stage IV	NA	897	Dead	Yes	Hypermutated	MSS	0.16	Not_Applicable	CMS4	CRPS1	None	15	N/A	Yes	Yes	Yes	No	No	No	No	No	No	No	No	1st Line only	Yes	Yes	No
U3081	CRC-SW-U3081-T	CRC-SW-U3081-N	CRC.SW.U3081.T	Not_Applicable	Surgery	Tumour Adjacent Tissue	53.47	19.73	57	53.39	19.51	57	66180852		Female	≥ 80	Untreated	Not_Applicable	Colon	Ascending Colon	Right Colon	Mucinous Adenocarcinoma	Low Grade	Stage III	2463	2738	Dead	Yes	Hypermutated	MSI	36.4	Class_1	CMS1	CRPS1	None	5	N/A
U3082	CRC-SW-U3082-T	CRC-SW-U3082-N	CRC.SW.U3082.T	Not_Applicable	Surgery	Tumour Adjacent Tissue	53.76	21.96	56	52.67	19.15	56	67137952		Female	≥ 80	Untreated	Not_Applicable	Rectum	Rectum	Rectum	Adenocarcinoma	Low Grade	Stage I	NA	1805	Dead	Yes	Non-Hypermutated	MSS	0.6	Not_Applicable	CMS2	CRPS2	None	-1	N/A
U3084	CRC-SW-U3084-T	CRC-SW-U3084-N	CRC.SW.U3084.T	Not_Applicable	Surgery	Tumour Adjacent Tissue	51.51	23.77	52	50.41	19.86	54	65933222		Male	≥ 80	Untreated	Not_Applicable	Colon	Rectosigmoid Junction	Left Colon	Adenocarcinoma	Low Grade	Stage I	NA	4069	Dead	Yes	Non-Hypermutated	MSS	0.31	Not_Applicable	CMS2	CRPS2	BFB	17	N/A
U3085	CRC-SW-U3085-T	CRC-SW-U3085-N	CRC.SW.U3085.T	Not_Applicable	Surgery	Tumour Adjacent Tissue	52.3	22.43	54	54.19	20.04	58	65239316		Female	66-79	Untreated	Not_Applicable	Colon	Transverse Colon	Right Colon	Adenocarcinoma	Low Grade	Stage II	NA	4131	Dead	Yes	Non-Hypermutated	MSS	2.32	Not_Applicable	CMS2	CRPS2	None	13	N/A
U3087	CRC-SW-U3087-T	CRC-SW-U3087-N	CRC.SW.U3087.T	Not_Applicable	Surgery	Tumour Adjacent Tissue	52.01	20.56	55	52.43	19.68	56	65559276		Female	≤ 65	Treated	Chemotherapy	Colon	Descending Colon	Left Colon	Mucinous Adenocarcinoma	Low Grade	Stage IV	NA	4317	Alive	Yes	Hypermutated	MSI	11.54	Class_1	CMS1	CRPS1	None	33	N/A	No	No	Yes	No	No	No	No	No	No	No	No	Metastasectomy	Yes	No	No
U3088	CRC-SW-U3088-T	CRC-SW-U3088-N	CRC.SW.U3088.T	Not_Applicable	Surgery	Tumour Adjacent Tissue	52.06	19.88	55	51.83	19.37	55	64364088		Female	≥ 80	Untreated	Not_Applicable	Colon	Cecum	Right Colon	Adenocarcinoma	High Grade	Stage II	NA	72	Dead	Yes	Hypermutated	MSI	40.81	Class_2	Undefined	CRPS1	None	11	N/A
U3089	CRC-SW-U3089-T	CRC-SW-U3089-N	CRC.SW.U3089.T	Not_Applicable	Surgery	Tumour Adjacent Tissue	53.07	22.81	55	51.95	19.94	56	65739896		Male	≤ 65	Untreated	Not_Applicable	Colon	Transverse Colon	Right Colon	Adenocarcinoma	Low Grade	Stage II	NA	4932	Alive	Yes	Non-Hypermutated	MSS	0.55	Not_Applicable	CMS2	CRPS3	None	15	N/A
U3090	CRC-SW-U3090-T	CRC-SW-U3090-N	CRC.SW.U3090.T	Not_Applicable	Surgery	Tumour Adjacent Tissue	52.02	20.14	55	52.53	19	56	66685560		Female	≥ 80	Untreated	Not_Applicable	Colon	Sigmoid Colon	Left Colon	Adenocarcinoma	High Grade	Stage I	788	860	Dead	Yes	Non-Hypermutated	MSS	0.28	Not_Applicable	CMS4	CRPS1	None	15	N/A
U3091	CRC-SW-U3091-T	CRC-SW-U3091-N	CRC.SW.U3091.T	Not_Applicable	Surgery	Tumour Adjacent Tissue	52.81	25.02	55	51.2	20.43	54	66425132		Male	66-79	Untreated	Not_Applicable	Rectum	Rectum	Rectum	Adenocarcinoma	Low Grade	Stage II	1338	2959	Dead	Yes	Non-Hypermutated	MSS	0.35	Not_Applicable	CMS2	CRPS3	None	3	N/A
U3092	CRC-SW-U3092-T	CRC-SW-U3092-N	CRC.SW.U3092.T	Not_Applicable	Surgery	Tumour Adjacent Tissue	51.73	21.93	55	52.9	19.99	57	66884154		Male	≥ 80	Untreated	Not_Applicable	Colon	Sigmoid Colon	Left Colon	Adenocarcinoma	Low Grade	Stage IV	NA	1441	Dead	Yes	Non-Hypermutated	MSS	0.01	Not_Applicable	CMS4	CRPS4	Linear	11	N/A	Yes	No	No	No	No	No	No	No	No	No	No	Metastasectomy	Yes	No	No
U3093	CRC-SW-U3093-T	CRC-SW-U3093-N	CRC.SW.U3093.T	Not_Applicable	Surgery	Tumour Adjacent Tissue	53.39	22.53	56	53.17	19.82	57	66863236		Female	≥ 80	Untreated	Not_Applicable	Colon	Ascending Colon	Right Colon	Adenocarcinoma	High Grade	Stage II	NA	1302	Dead	Yes	Non-Hypermutated	MSS	0.47	Not_Applicable	CMS1	CRPS1	None	-7	N/A
U3094	CRC-SW-U3094-T	CRC-SW-U3094-N	CRC.SW.U3094.T	Not_Applicable	Surgery	Tumour Adjacent Tissue	52.59	20.05	57	49.23	19.09	53	66687340		Male	66-79	Untreated	Not_Applicable	Colon	Hepatic Flexure	Right Colon	Adenocarcinoma	High Grade	Stage II	NA	2419	Dead	Yes	Hypermutated	MSI	22.14	Class_1	CMS4	CRPS1	None	35	N/A
U3095	CRC-SW-U3095-T	CRC-SW-U3095-N	CRC.SW.U3095.T	Not_Applicable	Surgery	Tumour Adjacent Tissue	50.82	24.76	50	53.45	20.13	57	64980072		Female	66-79	Untreated	Not_Applicable	Colon	Sigmoid Colon	Left Colon	Adenocarcinoma	Low Grade	Stage II	NA	3933	Dead	Yes	Non-Hypermutated	MSS	0.9	Not_Applicable	Undefined	CRPS2	Circular	15	N/A
U3096	CRC-SW-U3096-T	CRC-SW-U3096-N	CRC.SW.U3096.T	Not_Applicable	Surgery	Tumour Adjacent Tissue	53.05	19.76	57	52.72	19.41	56	64957002		Female	≥ 80	Untreated	Not_Applicable	Colon	Appendix	Right Colon	Adenocarcinoma	High Grade	Stage III	164	895	Dead	Yes	Hypermutated	MSI	27.13	Class_1	CMS1	CRPS1	None	25	N/A
U3097	CRC-SW-U3097-T	CRC-SW-U3097-N	CRC.SW.U3097.T	Not_Applicable	Surgery	Tumour Adjacent Tissue	51.84	20.94	54	52.8	19.26	56	66949860		Female	66-79	Untreated	Not_Applicable	Colon	Ascending Colon	Right Colon	Adenocarcinoma	High Grade	Stage III	NA	5527	Alive	Yes	Non-Hypermutated	MSS	0.02	Not_Applicable	CMS4	CRPS4	None	19	N/A
U3098	CRC-SW-U3098-T	CRC-SW-U3098-N	CRC.SW.U3098.T	Not_Applicable	Surgery	Tumour Adjacent Tissue	51.97	21.73	54	52.55	19.55	56	66768872		Female	66-79	Untreated	Not_Applicable	Colon	Sigmoid Colon	Left Colon	Adenocarcinoma	High Grade	Stage III	2200	2204	Dead	Yes	Non-Hypermutated	MSS	0.01	Not_Applicable	CMS4	CRPS2	Heavily rearranged	1	N/A
U3099	CRC-SW-U3099-T	CRC-SW-U3099-N	CRC.SW.U3099.T	Not_Applicable	Surgery	Tumour Adjacent Tissue	52.1	22.44	53	51.42	19.49	55	66061046		Female	66-79	Untreated	Not_Applicable	Colon	Ascending Colon	Right Colon	Mucinous Adenocarcinoma	Low Grade	Stage III	NA	5108	Alive	Yes	Non-Hypermutated	MSS	0.52	Not_Applicable	CMS3	CRPS1	None	27	N/A
U3100	CRC-SW-U3100-T	CRC-SW-U3100-N	CRC.SW.U3100.T	Not_Applicable	Surgery	Tumour Adjacent Tissue	53.68	21.11	58	54.34	20.62	59	66321600		Male	≥ 80	Untreated	Not_Applicable	Colon	Descending Colon	Left Colon	Adenocarcinoma	High Grade	Stage III	NA	4189	Dead	Yes	Hypermutated	MSI	33.1	Class_1	CMS1	CRPS1	None	-1	N/A
U3101	CRC-SW-U3101-T	CRC-SW-U3101-N	CRC.SW.U3101.T	Not_Applicable	Surgery	Tumour Adjacent Tissue	52.27	20.05	55	52.93	19.24	56	65738790		Female	≥ 80	Untreated	Not_Applicable	Colon	Ascending Colon	Right Colon	Adenocarcinoma	Low Grade	Stage II	NA	1782	Dead	Yes	Hypermutated	MSI	44.08	Class_2	CMS1	CRPS1	None	21	N/A
U3103	CRC-SW-U3103-T	CRC-SW-U3103-N	CRC.SW.U3103.T	Not_Applicable	Surgery	Tumour Adjacent Tissue	50.86	19.63	54	50.88	19.78	55	63950390		Male	66-79	Treated	Radiation	Rectum	Rectum	Rectum	Adenocarcinoma	Low Grade	Stage I	NA	1038	Dead	Yes	Non-Hypermutated	MSS	0.01	Not_Applicable	CMS2	CRPS2	None	-7	N/A
U3104	CRC-SW-U3104-T	CRC-SW-U3104-N	CRC.SW.U3104.T	Not_Applicable	Surgery	Tumour Adjacent Tissue	51.64	23.1	52	51.57	20.34	56	65992492		Male	≤ 65	Treated	Radiation	Rectum	Rectum	Rectum	Adenocarcinoma	Low Grade	Stage III	799	2645	Dead	Yes	Non-Hypermutated	MSS	0.16	Not_Applicable	CMS4	CRPS4	None	15	N/A
U3105	CRC-SW-U3105-T	CRC-SW-U3105-N	CRC.SW.U3105.T	Not_Applicable	Surgery	Tumour Adjacent Tissue	51.99	19.65	56	51.14	20.28	55	66822356		Male	≥ 80	Untreated	Not_Applicable	Colon	Cecum	Right Colon	Adenocarcinoma	High Grade	Stage III	1036	1068	Dead	Yes	Non-Hypermutated	MSS	0	Not_Applicable	CMS4	CRPS4	None	15	N/A
U3106	CRC-SW-U3106-T	CRC-SW-U3106-N	CRC.SW.U3106.T	Not_Applicable	Surgery	Tumour Adjacent Tissue	53.5	21.16	56	52.25	19.2	56	67475656		Female	≥ 80	Untreated	Not_Applicable	Colon	Sigmoid Colon	Left Colon	Adenocarcinoma	Low Grade	Stage II	NA	560	Dead	Yes	Non-Hypermutated	MSS	0.06	Not_Applicable	CMS4	CRPS4	None	9	N/A
U3107	CRC-SW-U3107-T	CRC-SW-U3107-N	CRC.SW.U3107.T	Not_Applicable	Surgery	Tumour Adjacent Tissue	47.55	24.12	46	51.55	20.53	55	65536632		Male	≤ 65	Treated	Chemotherapy	Colon	Cecum	Right Colon	Adenocarcinoma	Low Grade	Stage IV	NA	200	Dead	Yes	Non-Hypermutated	MSS	1.84	Not_Applicable	Undefined	CRPS2	BFB	21	N/A	Yes	No	No	No	No	No	No	No	Yes	Yes	No	1st Line only	Yes	Yes	No
U3108	CRC-SW-U3108-T	CRC-SW-U3108-N	CRC.SW.U3108.T	Not_Applicable	Surgery	Tumour Adjacent Tissue	51.84	22.95	52	52.19	20.04	56	66679878		Male	≤ 65	Treated	Chemotherapy	Colon	Cecum	Right Colon	Mucinous Adenocarcinoma	High Grade	Stage II	566	4323	Alive	Yes	Hypermutated	MSS	0.05	Not_Applicable	Undefined	CRPS1	Linear	1	N/A
U3109	CRC-SW-U3109-T	CRC-SW-U3109-N	CRC.SW.U3109.T	Not_Applicable	Surgery	Tumour Adjacent Tissue	52.73	20.25	57	52.48	19.89	57	67271752		Male	≥ 80	Untreated	Not_Applicable	Colon	Transverse Colon	Right Colon	Adenocarcinoma	Low Grade	Stage II	NA	3329	Dead	Yes	Non-Hypermutated	MSS	0	Not_Applicable	Undefined	CRPS1	None	-9	N/A
U3110	CRC-SW-U3110-T	CRC-SW-U3110-N	CRC.SW.U3110.T	Not_Applicable	Surgery	Tumour Adjacent Tissue	51.34	24.64	51	51.8	20.5	56	66494850		Female	66-79	Untreated	Not_Applicable	Colon	Sigmoid Colon	Left Colon	Adenocarcinoma	Low Grade	Stage III	NA	6102	Alive	Yes	Non-Hypermutated	MSS	0.33	Not_Applicable	Undefined	CRPS2	Circular	15	N/A
U3111	CRC-SW-U3111-T	CRC-SW-U3111-N	CRC.SW.U3111.T	Not_Applicable	Surgery	Tumour Adjacent Tissue	52.09	22.28	54	52.5	19.15	56	66805700		Female	66-79	Untreated	Not_Applicable	Colon	Ascending Colon	Right Colon	Adenocarcinoma	Low Grade	Stage III	NA	3612	Dead	Yes	Non-Hypermutated	MSS	0.23	Not_Applicable	CMS4	CRPS2	None	27	N/A
U3112	CRC-SW-U3112-T	CRC-SW-U3112-N	CRC.SW.U3112.T	Not_Applicable	Surgery	Tumour Adjacent Tissue	51.49	20.59	54	53.21	19.12	57	64629948		Female	66-79	Untreated	Not_Applicable	Colon	Sigmoid Colon	Left Colon	Mucinous Adenocarcinoma	Low Grade	Stage II	NA	1725	Dead	Yes	Non-Hypermutated	MSS	1.89	Not_Applicable	CMS3	CRPS1	None	1	N/A
U3113	CRC-SW-U3113-T	CRC-SW-U3113-N	CRC.SW.U3113.T	Not_Applicable	Surgery	Tumour Adjacent Tissue	50.82	20.59	52	53.44	20.24	57	65861144		Female	66-79	Untreated	Not_Applicable	Colon	Ascending Colon	Right Colon	Mucinous Adenocarcinoma	Low Grade	Stage II	NA	3253	Dead	Yes	Hypermutated	MSI	23.19	Class_1	CMS4	CRPS1	None	31	N/A
U3114	CRC-SW-U3114-T	CRC-SW-U3114-N	CRC.SW.U3114.T	Not_Applicable	Surgery	Tumour Adjacent Tissue	52.69	19.32	57	53.3	19.67	57	65445290		Female	66-79	Untreated	Not_Applicable	Colon	Cecum	Right Colon	Mucinous Adenocarcinoma	High Grade	Stage II	NA	4274	Alive	Yes	Hypermutated	MSS	0.01	Not_Applicable	Undefined	CRPS1	None	31	N/A
U3115	CRC-SW-U3115-T	CRC-SW-U3115-N	CRC.SW.U3115.T	Not_Applicable	Surgery	Tumour Adjacent Tissue	51.91	25.84	50	53.66	19.51	57	66182802		Female	≥ 80	Untreated	Not_Applicable	Colon	Sigmoid Colon	Left Colon	Adenocarcinoma	Low Grade	Stage II	NA	2786	Dead	Yes	Non-Hypermutated	MSS	0.54	Not_Applicable	CMS2	CRPS3	BFB	-7	N/A
U3117	CRC-SW-U3117-T	CRC-SW-U3117-N	CRC.SW.U3117.T	Not_Applicable	Surgery	Tumour Adjacent Tissue	51.56	20.82	55	50.12	19.63	54	65704766		Male	66-79	Untreated	Not_Applicable	Colon	Ascending Colon	Right Colon	Adenocarcinoma	Low Grade	Stage III	232	1165	Dead	Yes	Non-Hypermutated	MSS	0.54	Not_Applicable	CMS3	CRPS3	None	-1	N/A
U3118	CRC-SW-U3118-T	CRC-SW-U3118-N	CRC.SW.U3118.T	Not_Applicable	Surgery	Tumour Adjacent Tissue	51.56	19.98	54	52.28	19.01	56	106894148		Female	≥ 80	Untreated	Not_Applicable	Colon	Cecum	Right Colon	Mucinous Adenocarcinoma	Low Grade	Stage I	NA	1961	Dead	Yes	Hypermutated	MSI	22.7	Class_1	CMS1	CRPS1	None	29	N/A
U3119	CRC-SW-U3119-T	CRC-SW-U3119-N	CRC.SW.U3119.T	Not_Applicable	Surgery	Tumour Adjacent Tissue	51.81	19.62	55	51.22	19.61	54	66836484		Female	≤ 65	Untreated	Not_Applicable	Colon	Cecum	Right Colon	Mucinous Adenocarcinoma	Low Grade	Stage II	NA	4240	Alive	Yes	Hypermutated	MSI	26.67	Class_1	Undefined	CRPS1	None	23	N/A
U3120	CRC-SW-U3120-T	CRC-SW-U3120-N	CRC.SW.U3120.T	Not_Applicable	Surgery	Tumour Adjacent Tissue	52.5	24.59	54	51.7	20.07	55	66514410		Female	≥ 80	Untreated	Not_Applicable	Colon	Ascending Colon	Right Colon	Mucinous Adenocarcinoma	Low Grade	Stage II	NA	3528	Dead	Yes	Non-Hypermutated	MSS	0.29	Not_Applicable	CMS2	CRPS2	Heavily rearranged	15	N/A
U3121	CRC-SW-U3121-T	CRC-SW-U3121-N	CRC.SW.U3121.T	Not_Applicable	Surgery	Tumour Adjacent Tissue	50.36	19.26	53	52.33	19.62	56	64994140		Female	66-79	Treated	Radiation	Rectum	Rectum	Rectum	Mucinous Adenocarcinoma	Low Grade	Stage III	372	1619	Dead	Yes	Non-Hypermutated	MSS	0	Not_Applicable	CMS4	CRPS4	None	1	N/A
U3122	CRC-SW-U3122-T	CRC-SW-U3122-N	CRC.SW.U3122.T	Not_Applicable	Surgery	Tumour Adjacent Tissue	51.28	20.64	53	51.71	19	55	66508122		Female	≥ 80	Untreated	Not_Applicable	Colon	Splenic Flexure	Left Colon	Mucinous Adenocarcinoma	Low Grade	Stage II	2887	3016	Dead	Yes	Hypermutated	MSI	43.46	Class_1	CMS1	CRPS1	None	27	N/A
U3123	CRC-SW-U3123-T	CRC-SW-U3123-N	CRC.SW.U3123.T	Not_Applicable	Surgery	Tumour Adjacent Tissue	52.83	19.92	56	51.27	19.43	55	66653522		Female	≥ 80	Untreated	Not_Applicable	Colon	Hepatic Flexure	Right Colon	Mucinous Adenocarcinoma	High Grade	Stage II	NA	1271	Dead	Yes	Hypermutated	MSI	10.99	Class_1	CMS1	CRPS1	None	35	N/A
U3124	CRC-SW-U3124-T	CRC-SW-U3124-N	CRC.SW.U3124.T	Not_Applicable	Surgery	Tumour Adjacent Tissue	51.61	22.04	54	51.86	20	56	67189722		Male	≤ 65	Untreated	Not_Applicable	Colon	Sigmoid Colon	Left Colon	Adenocarcinoma	Low Grade	Stage II	1044	4224	Alive	Yes	Non-Hypermutated	MSS	0.23	Not_Applicable	Undefined	CRPS2	None	15	N/A
U3125	CRC-SW-U3125-T	CRC-SW-U3125-N	CRC.SW.U3125.T	Not_Applicable	Surgery	Tumour Adjacent Tissue	52.34	21.01	54	51.41	19.74	55	65184778		Male	66-79	Treated	Chemotherapy	Colon	Ascending Colon	Right Colon	Mucinous Adenocarcinoma	High Grade	Stage IV	NA	234	Dead	Yes	Non-Hypermutated	MSS	0.59	Not_Applicable	CMS4	CRPS1	None	13	N/A	Yes	No	Yes	No	No	No	Yes	No	No	No	No	N/A	No	No	No
U3126	CRC-SW-U3126-T	CRC-SW-U3126-N	CRC.SW.U3126.T	Not_Applicable	Surgery	Tumour Adjacent Tissue	49.82	19.19	53	51.52	19.79	55	67325666		Male	66-79	Treated	Radiation	Rectum	Rectum	Rectum	Adenocarcinoma	Low Grade	Stage II	NA	6154	Alive	Yes	Non-Hypermutated	MSS	0	Not_Applicable	CMS4	CRPS4	None	29	N/A
U3127	CRC-SW-U3127-T	CRC-SW-U3127-N	CRC.SW.U3127.T	Not_Applicable	Surgery	Tumour Adjacent Tissue	53.62	23.92	55	52.16	20.61	55	65988420		Male	66-79	Untreated	Not_Applicable	Rectum	Rectum	Rectum	Adenocarcinoma	High Grade	Stage II	NA	4917	Alive	Yes	Non-Hypermutated	MSS	0.37	Not_Applicable	CMS2	CRPS2	Linear	5	N/A
U3128	CRC-SW-U3128-T	CRC-SW-U3128-N	CRC.SW.U3128.T	Not_Applicable	Surgery	Tumour Adjacent Tissue	51.54	21.87	54	51.33	20.35	56	63831364		Male	≤ 65	Untreated	Not_Applicable	Colon	Descending Colon	Left Colon	Adenocarcinoma	Low Grade	Stage IV	NA	5982	Alive	Yes	Non-Hypermutated	MSS	0	Not_Applicable	CMS4	CRPS4	None	11	N/A	Yes	No	No	No	No	No	No	No	No	No	No	1st Line only	Yes	No	No
U3129	CRC-SW-U3129-T	CRC-SW-U3129-N	CRC.SW.U3129.T	Not_Applicable	Surgery	Tumour Adjacent Tissue	51.73	23.19	53	52.21	21.05	56	65560718		Male	66-79	Untreated	Not_Applicable	Colon	Splenic Flexure	Left Colon	Mucinous Adenocarcinoma	Low Grade	Stage IV	NA	473	Dead	Yes	Non-Hypermutated	MSS	0.24	Not_Applicable	CMS2	CRPS2	None	17	N/A	No	No	Yes	No	No	No	No	No	No	No	No	BSC only	No	No	No
U3130	CRC-SW-U3130-T	CRC-SW-U3130-N	CRC.SW.U3130.T	Not_Applicable	Surgery	Tumour Adjacent Tissue	52.95	19.57	56	53.5	19.24	57	65749488		Female	≤ 65	Untreated	Not_Applicable	Colon	Sigmoid Colon	Left Colon	Mucinous Adenocarcinoma	High Grade	Stage IV	NA	369	Dead	Yes	Hypermutated	MSI	4.15	Class_1	CMS4	CRPS1	None	35	N/A	Yes	No	No	No	No	No	No	No	No	Yes	No	1st Line only	Yes	No	No
U3131	CRC-SW-U3131-T	CRC-SW-U3131-N	CRC.SW.U3131.T	Not_Applicable	Surgery	Tumour Adjacent Tissue	51.63	20.59	54	51.07	19.46	55	66180992		Male	≥ 80	Untreated	Not_Applicable	Colon	Splenic Flexure	Left Colon	Adenocarcinoma	Low Grade	Stage II	NA	5997	Alive	Yes	Non-Hypermutated	MSS	0.01	Not_Applicable	CMS4	CRPS4	None	3	N/A
U3132	CRC-SW-U3132-T	CRC-SW-U3132-N	CRC.SW.U3132.T	Not_Applicable	Surgery	Tumour Adjacent Tissue	53.1	21.76	55	52.2	20.1	56	66401404		Male	≥ 80	Untreated	Not_Applicable	Colon	Sigmoid Colon	Left Colon	Adenocarcinoma	Low Grade	Stage II	NA	2670	Dead	Yes	Non-Hypermutated	MSS	0.08	Not_Applicable	CMS4	CRPS4	None	33	N/A
U3133	CRC-SW-U3133-T	CRC-SW-U3133-N	CRC.SW.U3133.T	Not_Applicable	Surgery	Tumour Adjacent Tissue	51.94	20.29	56	52.74	19.52	57	67405306		Male	66-79	Untreated	Not_Applicable	Colon	Splenic Flexure	Left Colon	Adenocarcinoma	Low Grade	Stage II	NA	1304	Dead	Yes	Non-Hypermutated	MSS	0	Not_Applicable	CMS3	CRPS2	None	-27	N/A
U3134	CRC-SW-U3134-T	CRC-SW-U3134-N	CRC.SW.U3134.T	Not_Applicable	Surgery	Tumour Adjacent Tissue	54.17	23.93	57	53.15	20.01	57	66329348		Male	66-79	Untreated	Not_Applicable	Colon	Sigmoid Colon	Left Colon	Adenocarcinoma	Low Grade	Stage II	NA	3745	Dead	Yes	Non-Hypermutated	MSS	0.29	Not_Applicable	CMS4	CRPS2	None	31	N/A
U3136	CRC-SW-U3136-T	CRC-SW-U3136-N	CRC.SW.U3136.T	Not_Applicable	Surgery	Tumour Adjacent Tissue	52.44	22.41	54	51.42	18.71	55	66422306		Female	≥ 80	Untreated	Not_Applicable	Colon	Cecum	Right Colon	Adenocarcinoma	Low Grade	Stage II	NA	4438	Alive	Yes	Non-Hypermutated	MSS	0.23	Not_Applicable	CMS2	CRPS2	None	21	N/A
U3137	CRC-SW-U3137-T	CRC-SW-U3137-N	CRC.SW.U3137.T	Not_Applicable	Surgery	Tumour Adjacent Tissue	51.66	20.11	55	51.93	19.34	55	65553084		Female	≥ 80	Untreated	Not_Applicable	Colon	Sigmoid Colon	Left Colon	Mucinous Adenocarcinoma	Low Grade	Stage III	610	1031	Dead	Yes	Non-Hypermutated	MSS	0.14	Not_Applicable	CMS2	CRPS2	None	3	N/A
U3140	CRC-SW-U3140-T	CRC-SW-U3140-N	CRC.SW.U3140.T	Not_Applicable	Surgery	Tumour Adjacent Tissue	53.17	22.12	55	52.42	19.31	56	65581464		Female	≤ 65	Untreated	Not_Applicable	Colon	Cecum	Right Colon	Mucinous Adenocarcinoma	Low Grade	Stage IV	NA	1079	Dead	Yes	Non-Hypermutated	MSS	0.17	Not_Applicable	Undefined	CRPS2	None	15	N/A	Yes	No	Yes	Yes	No	No	Yes	Yes	No	No	No	Metastasectomy	Yes	Yes	Yes
U3141	CRC-SW-U3141-T	CRC-SW-U3141-N	CRC.SW.U3141.T	Not_Applicable	Surgery	Tumour Adjacent Tissue	52.06	19.55	55	52.3	19.4	56	66231790		Female	66-79	Untreated	Not_Applicable	Colon	Splenic Flexure	Left Colon	Mucinous Adenocarcinoma	High Grade	Stage II	NA	4376	Alive	Yes	Hypermutated	MSS	0.27	Not_Applicable	CMS3	CRPS1	None	11	N/A
U3143	CRC-SW-U3143-T	CRC-SW-U3143-N	CRC.SW.U3143.T	Not_Applicable	Surgery	Tumour Adjacent Tissue	51.28	24.26	53	52.26	19.6	56	66598626		Female	≤ 65	Untreated	Not_Applicable	Colon	Sigmoid Colon	Left Colon	Adenocarcinoma	Low Grade	Stage II	NA	5409	Alive	Yes	Non-Hypermutated	MSS	0.66	Not_Applicable	CMS2	CRPS2	Circular	21	N/A
U3144	CRC-SW-U3144-T	CRC-SW-U3144-N	CRC.SW.U3144.T	Not_Applicable	Surgery	Tumour Adjacent Tissue	53.15	20.57	57	52.2	20.78	56	65398918		Male	66-79	Untreated	Not_Applicable	Colon	Ascending Colon	Right Colon	Adenocarcinoma	High Grade	Stage II	NA	2779	Dead	Yes	Hypermutated	MSI	14.46	Class_1	CMS1	CRPS1	None	31	N/A
U3145	CRC-SW-U3145-T	CRC-SW-U3145-N	CRC.SW.U3145.T	Not_Applicable	Surgery	Tumour Adjacent Tissue	50.95	22.94	52	52.89	20.31	56	65300624		Female	66-79	Untreated	Not_Applicable	Colon	Sigmoid Colon	Left Colon	Adenocarcinoma	Low Grade	Stage II	NA	4317	Alive	Yes	Non-Hypermutated	MSS	0	Not_Applicable	CMS4	CRPS2	None	7	N/A
U3146	CRC-SW-U3146-T	CRC-SW-U3146-N	CRC.SW.U3146.T	Not_Applicable	Surgery	Tumour Adjacent Tissue	54.81	22.85	56	54.24	21.5	56	65263768		Female	≤ 65	Untreated	Not_Applicable	Colon	Ascending Colon	Right Colon	Mucinous Adenocarcinoma	Low Grade	Stage III	1557	2048	Dead	Yes	Non-Hypermutated	MSS	0.01	Not_Applicable	CMS4	CRPS4	None	11	N/A
U3147	CRC-SW-U3147-T	CRC-SW-U3147-N	CRC.SW.U3147.T	Not_Applicable	Surgery	Tumour Adjacent Tissue	51.71	21.19	55	52.36	20.07	57	67089354		Male	66-79	Untreated	Not_Applicable	Colon	Cecum	Right Colon	Mucinous Adenocarcinoma	Low Grade	Stage I	NA	1105	Dead	Yes	Non-Hypermutated	MSS	0	Not_Applicable	Undefined	CRPS1	None	21	N/A
U3148	CRC-SW-U3148-T	CRC-SW-U3148-N	CRC.SW.U3148.T	Not_Applicable	Surgery	Tumour Adjacent Tissue	54.58	21.16	57	54.75	21.49	57	67328052		Female	≤ 65	Treated	Chemotherapy	Colon	Ascending Colon	Right Colon	Adenocarcinoma	High Grade	Stage IV	NA	1638	Dead	Yes	Non-Hypermutated	MSS	0	Not_Applicable	CMS4	CRPS4	None	-11	N/A	Yes	No	No	No	No	No	No	No	No	No	No	Metastasectomy	Yes	Yes	No
U3149	CRC-SW-U3149-T	CRC-SW-U3149-N	CRC.SW.U3149.T	Not_Applicable	Surgery	Tumour Adjacent Tissue	52.53	19.46	56	53.92	19.44	58	66916248		Female	66-79	Untreated	Not_Applicable	Colon	Splenic Flexure	Left Colon	Adenocarcinoma	Low Grade	Stage II	761	973	Dead	Yes	Non-Hypermutated	MSS	0	Not_Applicable	CMS4	CRPS4	None	-3	N/A
U3150	CRC-SW-U3150-T	CRC-SW-U3150-N	CRC.SW.U3150.T	Not_Applicable	Surgery	Tumour Adjacent Tissue	54.1	20.31	57	53.29	19.3	57	65782870		Female	66-79	Treated	Chemotherapy	Colon	Sigmoid Colon	Left Colon	Adenocarcinoma	Low Grade	Stage IV	NA	1618	Dead	Yes	Non-Hypermutated	MSS	0.02	Not_Applicable	CMS2	CRPS2	None	-1	N/A	Yes	Yes	No	No	No	No	No	No	No	No	No	Metastasectomy	Yes	Yes	No
U3151	CRC-SW-U3151-T	CRC-SW-U3151-N	CRC.SW.U3151.T	CRC.SW.U3151.N	Surgery	Tumour Adjacent Tissue	52.41	19.82	56	53.04	19.29	57	60533402	64032704	Female	≤ 65	Untreated	Not_Applicable	Colon	Sigmoid Colon	Left Colon	Adenocarcinoma	High Grade	Stage II	NA	4618	Alive	Yes	Non-Hypermutated	MSS	0	Not_Applicable	Undefined	CRPS2	None	7	-13
U3152	CRC-SW-U3152-T	CRC-SW-U3152-N	CRC.SW.U3152.T	Not_Applicable	Surgery	Tumour Adjacent Tissue	52.12	20.45	55	51.38	19.39	54	66180146		Female	≤ 65	Untreated	Not_Applicable	Colon	Ascending Colon	Right Colon	Mucinous Adenocarcinoma	Low Grade	Stage II	379	1255	Dead	Yes	Non-Hypermutated	MSS	0	Not_Applicable	Undefined	CRPS1	None	21	N/A
U3153	CRC-SW-U3153-T	CRC-SW-U3153-N	CRC.SW.U3153.T	Not_Applicable	Surgery	Tumour Adjacent Tissue	54.54	22.97	56	54.49	22.29	57	66103128		Male	≥ 80	Untreated	Not_Applicable	Colon	Sigmoid Colon	Left Colon	Adenocarcinoma	Low Grade	Stage II	NA	519	Dead	Yes	Non-Hypermutated	MSS	0.05	Not_Applicable	CMS2	CRPS2	None	1	N/A
U3154	CRC-SW-U3154-T	CRC-SW-U3154-N	CRC.SW.U3154.T	CRC.SW.U3154.N	Surgery	Tumour Adjacent Tissue	52.89	21.91	55	52.92	19.43	57	61318456	62269572	Female	≤ 65	Untreated	Not_Applicable	Colon	Cecum	Right Colon	Mucinous Adenocarcinoma	Low Grade	Stage III	NA	4576	Alive	Yes	Non-Hypermutated	MSS	0.1	Not_Applicable	Undefined	CRPS2	None	-9	-29
U3155	CRC-SW-U3155-T	CRC-SW-U3155-N	CRC.SW.U3155.T	Not_Applicable	Surgery	Tumour Adjacent Tissue	53.18	26.09	52	53.69	19.97	57	65359598		Female	≤ 65	Untreated	Not_Applicable	Colon	Sigmoid Colon	Left Colon	Adenocarcinoma	Low Grade	Stage IV	NA	4951	Alive	Yes	Non-Hypermutated	MSS	0.96	Not_Applicable	CMS2	CRPS2	None	13	N/A	Yes	No	No	No	No	No	No	No	No	No	No	Metastasectomy	No	No	No
U3156	CRC-SW-U3156-T	CRC-SW-U3156-N	CRC.SW.U3156.T	Not_Applicable	Surgery	Tumour Adjacent Tissue	54.36	21.61	58	54.67	21.69	58	63048290		Male	66-79	Untreated	Not_Applicable	Colon	Transverse Colon	Right Colon	Mucinous Adenocarcinoma	Low Grade	Stage II	NA	2726	Dead	Yes	Hypermutated	MSI	23.09	Class_1	CMS1	CRPS1	None	21	N/A
U3157	CRC-SW-U3157-T	CRC-SW-U3157-N	CRC.SW.U3157.T	Not_Applicable	Surgery	Tumour Adjacent Tissue	52.71	19.89	57	51.98	19.67	56	57935634		Male	≤ 65	Untreated	Not_Applicable	Colon	Hepatic Flexure	Right Colon	Mucinous Adenocarcinoma	Low Grade	Stage II	NA	4526	Alive	Yes	Hypermutated	MSI	22.87	Class_1	Undefined	CRPS1	None	23	N/A
U3158	CRC-SW-U3158-T	CRC-SW-U3158-N	CRC.SW.U3158.T	Not_Applicable	Surgery	Tumour Adjacent Tissue	52.51	20.47	56	54	19.9	57	65539390		Female	≥ 80	Untreated	Not_Applicable	Colon	Descending Colon	Left Colon	Mucinous Adenocarcinoma	Low Grade	Stage II	NA	2628	Dead	Yes	Hypermutated	MSI	11.02	Class_1	CMS4	CRPS1	None	33	N/A
U3159	CRC-SW-U3159-T	CRC-SW-U3159-N	CRC.SW.U3159.T	Not_Applicable	Surgery	Tumour Adjacent Tissue	52.6	19.82	57	52.58	19.79	57	65292756		Male	≥ 80	Untreated	Not_Applicable	Colon	Ascending Colon	Right Colon	Mucinous Adenocarcinoma	High Grade	Stage II	1577	1871	Dead	Yes	Hypermutated	MSI	35.58	Class_1	CMS1	CRPS1	None	23	N/A
U3160	CRC-SW-U3160-T	CRC-SW-U3160-N	CRC.SW.U3160.T	Not_Applicable	Surgery	Tumour Adjacent Tissue	52.22	20.29	55	52.26	19.94	55	65885170		Female	≤ 65	Untreated	Not_Applicable	Rectum	Rectum	Rectum	Adenocarcinoma	Low Grade	Stage IV	NA	849	Dead	Yes	Non-Hypermutated	MSS	0	Not_Applicable	CMS4	CRPS4	None	27	N/A	Yes	Yes	No	No	No	No	No	No	No	No	No	1st Line only	Yes	Yes	Yes
U3161	CRC-SW-U3161-T	CRC-SW-U3161-N	CRC.SW.U3161.T	Not_Applicable	Surgery	Tumour Adjacent Tissue	51.15	22.73	54	52.53	20.56	56	65551204		Male	≤ 65	Treated	Radiation	Rectum	Rectum	Rectum	Adenocarcinoma	Low Grade	Stage I	NA	5955	Alive	Yes	Non-Hypermutated	MSS	0	Not_Applicable	CMS4	CRPS4	None	7	N/A
U3162	CRC-SW-U3162-T	CRC-SW-U3162-N	CRC.SW.U3162.T	Not_Applicable	Surgery	Tumour Adjacent Tissue	54.26	24.22	56	53.33	20.95	57	64746448		Male	≤ 65	Untreated	Not_Applicable	Colon	Sigmoid Colon	Left Colon	Adenocarcinoma	Low Grade	Stage II	NA	5549	Alive	Yes	Non-Hypermutated	MSS	0.07	Not_Applicable	CMS4	CRPS4	Heavily rearranged	13	N/A
U3163	CRC-SW-U3163-T	CRC-SW-U3163-N	CRC.SW.U3163.T	Not_Applicable	Surgery	Tumour Adjacent Tissue	54	24.23	55	54.34	20.87	58	65057700		Male	≥ 80	Untreated	Not_Applicable	Colon	Sigmoid Colon	Left Colon	Adenocarcinoma	Low Grade	Stage II	NA	55	Dead	Yes	Non-Hypermutated	MSS	0.41	Not_Applicable	Undefined	CRPS3	None	9	N/A
U3164	CRC-SW-U3164-T	CRC-SW-U3164-N	CRC.SW.U3164.T	Not_Applicable	Surgery	Tumour Adjacent Tissue	54.04	27.05	53	53.64	19.95	57	63824682		Female	66-79	Untreated	Not_Applicable	Colon	Ascending Colon	Right Colon	Adenocarcinoma	High Grade	Stage III	101	228	Dead	Yes	Non-Hypermutated	MSS	1.81	Not_Applicable	Undefined	CRPS4	Circular	23	N/A
U3168	CRC-SW-U3168-T	CRC-SW-U3168-N	CRC.SW.U3168.T	Not_Applicable	Surgery	Tumour Adjacent Tissue	52.98	20.44	57	52.83	20.61	56	66752460		Male	≥ 80	Treated	Radiation	Rectum	Rectum	Rectum	Adenocarcinoma	Low Grade	Stage III	NA	167	Dead	Yes	Non-Hypermutated	MSS	0	Not_Applicable	CMS4	CRPS4	None	11	N/A
U3169	CRC-SW-U3169-T	CRC-SW-U3169-N	CRC.SW.U3169.T	Not_Applicable	Surgery	Tumour Adjacent Tissue	53.06	24.28	54	53.25	20.16	57	65619966		Female	66-79	Untreated	Not_Applicable	Colon	Sigmoid Colon	Left Colon	Adenocarcinoma	Low Grade	Stage III	860	1131	Dead	Yes	Non-Hypermutated	MSS	0.23	Not_Applicable	CMS4	CRPS2	None	9	N/A
U3170	CRC-SW-U3170-T	CRC-SW-U3170-N	CRC.SW.U3170.T	Not_Applicable	Surgery	Tumour Adjacent Tissue	51.89	21.32	55	51.42	20.41	55	65995444		Male	≤ 65	Treated	Radiation	Rectum	Rectum	Rectum	Adenocarcinoma	High Grade	Stage II	1373	1802	Dead	Yes	Non-Hypermutated	MSS	0	Not_Applicable	CMS4	CRPS4	None	7	N/A
U3171	CRC-SW-U3171-T	CRC-SW-U3171-N	CRC.SW.U3171.T	Not_Applicable	Surgery	Tumour Adjacent Tissue	54.55	23.25	56	53.71	21.67	57	65762976		Male	≥ 80	Untreated	Not_Applicable	Rectum	Rectum	Rectum	Adenocarcinoma	Low Grade	Stage II	NA	1498	Dead	Yes	Non-Hypermutated	MSS	0.04	Not_Applicable	CMS4	CRPS2	Circular	19	N/A
U3172	CRC-SW-U3172-T	CRC-SW-U3172-N	CRC.SW.U3172.T	CRC.SW.U3172.N	Surgery	Tumour Adjacent Tissue	53.19	20.62	56	52.64	19.08	56	54692154	63460158	Female	≥ 80	Untreated	Not_Applicable	Colon	Cecum	Right Colon	Mucinous Adenocarcinoma	Low Grade	Stage II	NA	3241	Dead	Yes	Non-Hypermutated	MSS	0.18	Not_Applicable	CMS2	CRPS2	None	-27	-13
U3173	CRC-SW-U3173-T	CRC-SW-U3173-N	CRC.SW.U3173.T	Not_Applicable	Surgery	Tumour Adjacent Tissue	52.87	20.85	57	53.91	21.08	58	67469250		Male	66-79	Treated	Chemoradiotherapy	Rectum	Rectum	Rectum	Adenocarcinoma	Low Grade	Stage III	NA	3743	Dead	Yes	Non-Hypermutated	MSS	0	Not_Applicable	CMS4	CRPS4	None	3	N/A
U3174	CRC-SW-U3174-T	CRC-SW-U3174-N	CRC.SW.U3174.T	Not_Applicable	Surgery	Tumour Adjacent Tissue	54.74	20.96	58	54.71	20.48	58	65956002		Female	66-79	Untreated	Not_Applicable	Colon	Ascending Colon	Right Colon	Adenocarcinoma	Low Grade	Stage II	NA	5538	Dead	Yes	Non-Hypermutated	MSS	0	Not_Applicable	CMS4	CRPS1	None	21	N/A
U3175	CRC-SW-U3175-T	CRC-SW-U3175-N	CRC.SW.U3175.T	Not_Applicable	Surgery	Tumour Adjacent Tissue	54.82	22.93	56	54.7	21.13	57	65115840		Female	66-79	Untreated	Not_Applicable	Rectum	Rectum	Rectum	Adenocarcinoma	Low Grade	Stage I	NA	5811	Alive	Yes	Non-Hypermutated	MSS	0	Not_Applicable	CMS4	CRPS2	None	15	N/A
U3176	CRC-SW-U3176-T	CRC-SW-U3176-N	CRC.SW.U3176.T	Not_Applicable	Surgery	Tumour Adjacent Tissue	51.63	25.01	53	51.48	20.09	55	65456192		Male	≤ 65	Untreated	Not_Applicable	Colon	Sigmoid Colon	Left Colon	Adenocarcinoma	Low Grade	Stage III	1623	3581	Dead	Yes	Non-Hypermutated	MSS	0.08	Not_Applicable	Undefined	CRPS2	Circular	35	N/A
U3177	CRC-SW-U3177-T	CRC-SW-U3177-N	CRC.SW.U3177.T	Not_Applicable	Surgery	Tumour Adjacent Tissue	54.43	20.57	58	54.14	20.08	57	64898572		Female	≥ 80	Untreated	Not_Applicable	Colon	Cecum	Right Colon	Adenocarcinoma	Low Grade	Stage IV	NA	602	Dead	Yes	Non-Hypermutated	MSS	0	Not_Applicable	CMS4	CRPS1	Linear	17	N/A	No	No	No	Yes	No	No	No	No	No	No	No	Metastasectomy	No	No	No
U3179	CRC-SW-U3179-T	CRC-SW-U3179-N	CRC.SW.U3179.T	Not_Applicable	Surgery	Tumour Adjacent Tissue	52.81	20.57	56	51.75	21.13	54	66399700		Female	≤ 65	Untreated	Not_Applicable	Colon	Sigmoid Colon	Left Colon	Mucinous Adenocarcinoma	Low Grade	Stage III	1280	5671	Alive	Yes	Non-Hypermutated	MSS	0	Not_Applicable	CMS4	CRPS4	None	7	N/A
U3180	CRC-SW-U3180-T	CRC-SW-U3180-N	CRC.SW.U3180.T	CRC.SW.U3180.N	Surgery	Tumour Adjacent Tissue	53.08	22.09	55	52.13	19.58	56	56995248	62929886	Male	≥ 80	Untreated	Not_Applicable	Colon	Cecum	Right Colon	Adenocarcinoma	Low Grade	Stage III	75	247	Dead	Yes	Non-Hypermutated	MSS	0.14	Not_Applicable	CMS4	CRPS2	None	1	-13
U3182	CRC-SW-U3182-T	CRC-SW-U3182-N	CRC.SW.U3182.T	Not_Applicable	Surgery	Tumour Adjacent Tissue	53.69	20.95	56	53.66	20.28	58	65129946		Male	66-79	Untreated	Not_Applicable	Colon	Transverse Colon	Right Colon	Adenocarcinoma	Low Grade	Stage III	NA	6029	Alive	Yes	Non-Hypermutated	MSS	0.1	Not_Applicable	CMS2	CRPS2	None	5	N/A
U3183	CRC-SW-U3183-T	CRC-SW-U3183-N	CRC.SW.U3183.T	Not_Applicable	Surgery	Tumour Adjacent Tissue	56.19	22.37	60	53.19	20.17	57	65758678		Male	≥ 80	Untreated	Not_Applicable	Colon	Ascending Colon	Right Colon	Mucinous Adenocarcinoma	Low Grade	Stage II	NA	1747	Dead	Yes	Hypermutated	MSI	15.42	Class_1	CMS1	CRPS1	None	25	N/A
U3184	CRC-SW-U3184-T	CRC-SW-U3184-N	CRC.SW.U3184.T	Not_Applicable	Surgery	Tumour Adjacent Tissue	54.52	23	55	53.83	21.48	57	65718660		Male	66-79	Untreated	Not_Applicable	Colon	Sigmoid Colon	Left Colon	Adenocarcinoma	Low Grade	Stage IV	NA	5672	Alive	Yes	Non-Hypermutated	MSS	0.06	Not_Applicable	CMS4	CRPS2	None	23	N/A	No	Yes	No	No	No	No	No	No	No	No	No	Metastasectomy	Yes	No	No
U3187	CRC-SW-U3187-T	CRC-SW-U3187-N	CRC.SW.U3187.T	Not_Applicable	Surgery	Tumour Adjacent Tissue	52.02	21.67	54	52.5	19.75	57	62520472		Male	≥ 80	Untreated	Not_Applicable	Rectum	Rectum	Rectum	Adenocarcinoma	Low Grade	Stage IV	NA	308	Dead	Yes	Non-Hypermutated	MSS	0.07	Not_Applicable	CMS4	CRPS2	None	-1	N/A	Yes	No	No	No	No	No	No	No	No	No	No	BSC only	No	No	No
U3188	CRC-SW-U3188-T	CRC-SW-U3188-N	CRC.SW.U3188.T	Not_Applicable	Surgery	Tumour Adjacent Tissue	51.97	22.22	54	52.46	19.74	57	60737594		Male	≤ 65	Untreated	Not_Applicable	Colon	Cecum	Right Colon	Adenocarcinoma	Low Grade	Stage III	NA	4087	Dead	Yes	Non-Hypermutated	MSS	0.25	Not_Applicable	CMS4	CRPS2	Circular	11	N/A
U3189	CRC-SW-U3189-T	CRC-SW-U3189-N	CRC.SW.U3189.T	Not_Applicable	Surgery	Tumour Adjacent Tissue	54.09	21.99	56	53.97	21.29	56	65748948		Female	66-79	Untreated	Not_Applicable	Colon	Ascending Colon,Hepatic Flexure	Right Colon	Adenocarcinoma	Low Grade	Stage II	NA	6045	Alive	Yes	Non-Hypermutated	MSS	0.25	Not_Applicable	CMS1	CRPS1	None	25	N/A
U3190	CRC-SW-U3190-T	CRC-SW-U3190-N	CRC.SW.U3190.T	Not_Applicable	Surgery	Tumour Adjacent Tissue	54.95	21.79	57	54.3	20.53	57	65726066		Female	≤ 65	Treated	Radiation	Rectum	Rectum	Rectum	Mucinous Adenocarcinoma	High Grade	Stage III	NA	5374	Alive	Yes	Non-Hypermutated	MSS	0.03	Not_Applicable	CMS4	CRPS4	None	5	N/A
U3191	CRC-SW-U3191-T	CRC-SW-U3191-N	CRC.SW.U3191.T	Not_Applicable	Surgery	Tumour Adjacent Tissue	52.11	19.87	56	52.49	20.12	57	104740060		Male	66-79	Untreated	Not_Applicable	Colon	Transverse Colon	Right Colon	Mucinous Adenocarcinoma	Low Grade	Stage II	NA	4573	Alive	Yes	Hypermutated	MSI	22.39	Class_1	CMS1	CRPS1	None	9	N/A
U3192	CRC-SW-U3192-T	CRC-SW-U3192-N	CRC.SW.U3192.T	Not_Applicable	Surgery	Tumour Adjacent Tissue	48.64	28.16	45	51.55	22.75	54	65715510		Male	≤ 65	Untreated	Not_Applicable	Colon	Sigmoid Colon	Left Colon	Adenocarcinoma	Low Grade	Stage III	232	1158	Dead	Yes	Non-Hypermutated	MSS	0	Not_Applicable	CMS4	CRPS4	Linear	19	N/A
U3193	CRC-SW-U3193-T	CRC-SW-U3193-N	CRC.SW.U3193.T	Not_Applicable	Surgery	Tumour Adjacent Tissue	52.76	22.36	55	53.19	20.58	57	65123118		Male	66-79	Untreated	Not_Applicable	Colon	Cecum	Right Colon	Mucinous Adenocarcinoma	Low Grade	Stage III	119	283	Dead	Yes	Non-Hypermutated	MSS	0.07	Not_Applicable	Undefined	CRPS1	None	27	N/A
U3194	CRC-SW-U3194-T	CRC-SW-U3194-N	CRC.SW.U3194.T	Not_Applicable	Surgery	Tumour Adjacent Tissue	54.26	23.18	55	53.74	20.95	57	65601708		Male	≤ 65	Untreated	Not_Applicable	Rectum	Rectum	Rectum	Adenocarcinoma	Low Grade	Stage I	NA	5275	Alive	Yes	Non-Hypermutated	MSS	0.11	Not_Applicable	CMS2	CRPS2	None	19	N/A
U3195	CRC-SW-U3195-T	CRC-SW-U3195-N	CRC.SW.U3195.T	Not_Applicable	Surgery	Tumour Adjacent Tissue	50.74	21.66	53	51.66	22.33	54	65191396		Male	66-79	Untreated	Not_Applicable	Colon	Rectosigmoid Junction	Left Colon	Adenocarcinoma	Low Grade	Stage II	NA	1088	Dead	Yes	Non-Hypermutated	MSS	0	Not_Applicable	CMS4	CRPS4	None	25	N/A
U3197	CRC-SW-U3197-T	CRC-SW-U3197-N	CRC.SW.U3197.T	Not_Applicable	Surgery	Tumour Adjacent Tissue	54.91	22.51	57	54.66	20.99	58	65010910		Female	≥ 80	Untreated	Not_Applicable	Colon	Cecum	Right Colon	Adenocarcinoma	Low Grade	Stage III	2809	3752	Dead	Yes	Non-Hypermutated	MSS	0	Not_Applicable	CMS4	CRPS4	None	25	N/A
U3198	CRC-SW-U3198-T	CRC-SW-U3198-N	CRC.SW.U3198.T	Not_Applicable	Surgery	Tumour Adjacent Tissue	49.12	22.91	49	52.28	20.84	56	64528532		Male	≤ 65	Untreated	Not_Applicable	Rectum	Rectum	Rectum	Adenocarcinoma	High Grade	Stage IV	NA	6156	Alive	Yes	Non-Hypermutated	MSS	0	Not_Applicable	CMS4	CRPS4	None	15	N/A	Yes	No	No	No	No	No	No	No	No	No	No	Metastasectomy	No	No	No
U3199	CRC-SW-U3199-T	CRC-SW-U3199-N	CRC.SW.U3199.T	Not_Applicable	Surgery	Tumour Adjacent Tissue	53.98	25.14	55	54.14	21.43	57	67248166		Female	≥ 80	Treated	Radiation	Rectum	Rectum	Rectum	Mucinous Adenocarcinoma	High Grade	Stage II	NA	1088	Dead	Yes	Non-Hypermutated	MSS	0.02	Not_Applicable	Undefined	CRPS1	Heavily rearranged	31	N/A
U3200	CRC-SW-U3200-T	CRC-SW-U3200-N	CRC.SW.U3200.T	Not_Applicable	Surgery	Tumour Adjacent Tissue	52.39	22.57	54	53.53	19.58	57	65083406		Female	66-79	Treated	Radiation	Rectum	Rectum	Rectum	Adenocarcinoma	Low Grade	Stage IV	NA	921	Dead	Yes	Non-Hypermutated	MSS	0.01	Not_Applicable	CMS4	CRPS2	None	-7	N/A	Yes	No	No	No	No	No	No	No	No	No	No	1st Line only	Yes	No	No
U3201	CRC-SW-U3201-T	CRC-SW-U3201-N	CRC.SW.U3201.T	Not_Applicable	Surgery	Tumour Adjacent Tissue	54.5	23.33	56	54.13	21.25	57	64200272		Male	66-79	Treated	Radiation	Rectum	Rectum	Rectum	Adenocarcinoma	Low Grade	Stage II	NA	NA	NA	Yes	Non-Hypermutated	MSS	0.04	Not_Applicable	Undefined	CRPS2	None	-5	N/A
U3202	CRC-SW-U3202-T	CRC-SW-U3202-N	CRC.SW.U3202.T	Not_Applicable	Surgery	Tumour Adjacent Tissue	53.51	19.72	57	52.36	19.33	55	66081562		Female	≤ 65	Untreated	Not_Applicable	Colon	Splenic Flexure	Left Colon	Adenocarcinoma	Low Grade	Stage I	NA	5205	Alive	Yes	Hypermutated	MSS	0	Not_Applicable	CMS4	CRPS1	None	5	N/A
U3203	CRC-SW-U3203-T	CRC-SW-U3203-N	CRC.SW.U3203.T	Not_Applicable	Surgery	Tumour Adjacent Tissue	52.86	23.99	54	54.59	21.02	58	65887888		Male	66-79	Treated	Radiation	Rectum	Rectum	Rectum	Adenocarcinoma	Low Grade	Stage II	NA	5611	Alive	Yes	Non-Hypermutated	MSS	0	Not_Applicable	CMS4	CRPS4	None	11	N/A
U3204	CRC-SW-U3204-T	CRC-SW-U3204-N	CRC.SW.U3204.T	Not_Applicable	Surgery	Tumour Adjacent Tissue	53.62	20.75	57	53.81	21.46	57	66078728		Male	≤ 65	Untreated	Not_Applicable	Colon	Ascending Colon	Right Colon	Mucinous Adenocarcinoma	High Grade	Stage III	NA	5569	Alive	Yes	Hypermutated	MSI	6.87	Class_1	CMS1	CRPS1	None	25	N/A
U3205	CRC-SW-U3205-T	CRC-SW-U3205-N	CRC.SW.U3205.T	Not_Applicable	Surgery	Tumour Adjacent Tissue	51.7	20.31	55	51.36	19.38	56	66685666		Male	66-79	Untreated	Not_Applicable	Colon	Transverse Colon	Right Colon	Adenocarcinoma	High Grade	Stage II	184	387	Dead	Yes	Hypermutated	MSI	23.07	Class_1	CMS1	CRPS1	None	27	N/A
U3206	CRC-SW-U3206-T	CRC-SW-U3206-N	CRC.SW.U3206.T	Not_Applicable	Surgery	Tumour Adjacent Tissue	54.69	20.86	58	54.38	19.99	58	65467314		Female	≥ 80	Untreated	Not_Applicable	Colon	Cecum	Right Colon	Mucinous Adenocarcinoma	Low Grade	Stage III	NA	522	Dead	Yes	Non-Hypermutated	MSS	0.03	Not_Applicable	Undefined	CRPS1	None	23	N/A
U3207	CRC-SW-U3207-T	CRC-SW-U3207-N	CRC.SW.U3207.T	Not_Applicable	Surgery	Tumour Adjacent Tissue	52.52	21.91	55	53.18	20.14	58	64543346		Male	≤ 65	Treated	Radiation	Rectum	Rectum	Rectum	Adenocarcinoma	Low Grade	Stage II	1126	2419	Dead	Yes	Non-Hypermutated	MSS	0	Not_Applicable	CMS4	CRPS2	None	-5	N/A
U3208	CRC-SW-U3208-T	CRC-SW-U3208-N	CRC.SW.U3208.T	Not_Applicable	Surgery	Tumour Adjacent Tissue	53.29	20.31	57	54.16	21.8	57	66111936		Male	66-79	Treated	Radiation	Rectum	Rectum	Rectum	Adenocarcinoma	High Grade	Stage II	230	3769	Dead	Yes	Non-Hypermutated	MSS	0	Not_Applicable	CMS4	CRPS4	None	23	N/A
U3211	CRC-SW-U3211-T	CRC-SW-U3211-N	CRC.SW.U3211.T	Not_Applicable	Surgery	Tumour Adjacent Tissue	53.64	19.9	57	53.3	19.51	57	65276034		Female	66-79	Untreated	Not_Applicable	Colon	Cecum	Right Colon	Mucinous Adenocarcinoma	Low Grade	Stage II	NA	2063	Dead	Yes	Hypermutated	MSI	30.26	Class_1	CMS1	CRPS1	None	19	N/A
U3212	CRC-SW-U3212-T	CRC-SW-U3212-N	CRC.SW.U3212.T	Not_Applicable	Surgery	Tumour Adjacent Tissue	54.34	21.37	57	54.33	20.75	57	66793088		Female	66-79	Untreated	Not_Applicable	Colon	Cecum	Right Colon	Mucinous Adenocarcinoma	Low Grade	Stage I	NA	5181	Dead	Yes	Hypermutated	MSI	35.85	Class_1	CMS1	CRPS1	None	7	N/A
U3213	CRC-SW-U3213-T	CRC-SW-U3213-N	CRC.SW.U3213.T	Not_Applicable	Surgery	Tumour Adjacent Tissue	53.66	19.78	57	53.38	19.53	57	65396000		Female	66-79	Untreated	Not_Applicable	Colon	Ascending Colon	Right Colon	Adenocarcinoma	High Grade	Stage II	NA	4730	Alive	Yes	Hypermutated	MSI	33.1	Class_1	CMS1	CRPS1	None	17	N/A
U3214	CRC-SW-U3214-T	CRC-SW-U3214-N	CRC.SW.U3214.T	Not_Applicable	Surgery	Tumour Adjacent Tissue	53.33	20.38	58	53.61	20.87	57	66629792		Male	≤ 65	Treated	Radiation	Rectum	Rectum	Rectum	Mucinous Adenocarcinoma	Low Grade	Stage III	NA	5486	Alive	Yes	Non-Hypermutated	MSS	0	Not_Applicable	CMS4	CRPS4	None	13	N/A
U3215	CRC-SW-U3215-T	CRC-SW-U3215-N	CRC.SW.U3215.T	Not_Applicable	Surgery	Tumour Adjacent Tissue	54.78	23.54	56	55.12	20.84	58	65982092		Female	≥ 80	Untreated	Not_Applicable	Colon	Ascending Colon	Right Colon	Mucinous Adenocarcinoma	High Grade	Stage III	NA	26	Dead	Yes	Non-Hypermutated	MSS	0.1	Not_Applicable	Undefined	CRPS1	Circular	13	N/A
U3216	CRC-SW-U3216-T	CRC-SW-U3216-N	CRC.SW.U3216.T	Not_Applicable	Surgery	Tumour Adjacent Tissue	53.68	20.79	57	52.87	20	57	66258610		Male	≥ 80	Untreated	Not_Applicable	Rectum	Rectum	Rectum	Mucinous Adenocarcinoma	Low Grade	Stage IV	NA	787	Dead	Yes	Non-Hypermutated	MSS	0	Not_Applicable	CMS4	CRPS4	None	23	N/A	Yes	No	No	No	No	No	No	No	No	No	No	Metastasectomy	No	No	No
U3217	CRC-SW-U3217-T	CRC-SW-U3217-N	CRC.SW.U3217.T	Not_Applicable	Surgery	Tumour Adjacent Tissue	53.12	19.93	56	52.72	19.41	56	65664518		Female	66-79	Treated	Chemotherapy	Colon	Cecum	Right Colon	Mucinous Adenocarcinoma	High Grade	Stage IV	NA	852	Dead	Yes	Non-Hypermutated	MSS	0	Not_Applicable	CMS4	CRPS1	None	-1	N/A	No	Yes	No	No	No	No	No	No	No	Yes	No	Metastasectomy	Yes	Yes	Yes
U3218	CRC-SW-U3218-T	CRC-SW-U3218-N	CRC.SW.U3218.T	Not_Applicable	Surgery	Tumour Adjacent Tissue	52.26	24.42	52	53.34	21.71	56	66043932		Male	≤ 65	Untreated	Not_Applicable	Colon	Cecum	Right Colon	Adenocarcinoma	High Grade	Stage II	NA	3223	Dead	Yes	Non-Hypermutated	MSS	0	Not_Applicable	CMS4	CRPS2	None	17	N/A
U3219	CRC-SW-U3219-T	CRC-SW-U3219-N	CRC.SW.U3219.T	Not_Applicable	Surgery	Tumour Adjacent Tissue	52.1	20.11	55	52.15	19.91	55	66076188		Female	≤ 65	Untreated	Not_Applicable	Colon	Cecum	Right Colon	Mucinous Adenocarcinoma	Low Grade	Stage II	NA	4286	Alive	Yes	Hypermutated	MSI	10.66	Class_1	Undefined	CRPS1	None	15	N/A
U3220	CRC-SW-U3220-T	CRC-SW-U3220-N	CRC.SW.U3220.T	Not_Applicable	Surgery	Tumour Adjacent Tissue	50.67	24.85	50	52.13	20.55	56	65578280		Male	≤ 65	Untreated	Not_Applicable	Colon	Cecum	Right Colon	Adenocarcinoma	Low Grade	Stage III	NA	4316	Alive	Yes	Non-Hypermutated	MSS	0.02	Not_Applicable	CMS2	CRPS2	None	-1	N/A
U3221	CRC-SW-U3221-T	CRC-SW-U3221-N	CRC.SW.U3221.T	Not_Applicable	Surgery	Tumour Adjacent Tissue	53.02	20.97	55	53.03	19.55	56	66214950		Female	≥ 80	Untreated	Not_Applicable	Colon	Ascending Colon	Right Colon	Adenocarcinoma	Low Grade	Stage III	NA	2855	Dead	Yes	Non-Hypermutated	MSS	0.04	Not_Applicable	Undefined	CRPS1	None	-9	N/A
U3222	CRC-SW-U3222-T	CRC-SW-U3222-N	CRC.SW.U3222.T	Not_Applicable	Surgery	Tumour Adjacent Tissue	52.61	20.16	57	53.1	20.37	57	66639976		Male	66-79	Untreated	Not_Applicable	Colon	Cecum	Right Colon	Mucinous Adenocarcinoma	Low Grade	Stage III	NA	3627	Dead	Yes	Non-Hypermutated	MSS	0.01	Not_Applicable	CMS4	CRPS1	None	1	N/A
U3224	CRC-SW-U3224-T	CRC-SW-U3224-N	CRC.SW.U3224.T	CRC.SW.U3224.N	Surgery	Tumour Adjacent Tissue	51.58	20.59	54	51.85	18.84	56	57914342	63082440	Female	≤ 65	Untreated	Not_Applicable	Colon	Cecum	Right Colon	Adenocarcinoma	Low Grade	Stage I	NA	4625	Alive	Yes	Non-Hypermutated	MSS	0.04	Not_Applicable	CMS4	CRPS2	None	-5	-17
U3225	CRC-SW-U3225-T	CRC-SW-U3225-N	CRC.SW.U3225.T	CRC.SW.U3225.N	Surgery	Tumour Adjacent Tissue	51.26	20.77	53	52.39	19.04	56	59998280	60795002	Female	≥ 80	Treated	Radiation	Rectum	Rectum	Rectum	Adenocarcinoma	Low Grade	Stage II	NA	244	Dead	Yes	Non-Hypermutated	MSS	0.03	Not_Applicable	CMS2	CRPS3	None	-25	-25
U3226	CRC-SW-U3226-T	CRC-SW-U3226-N	CRC.SW.U3226.T	Not_Applicable	Surgery	Tumour Adjacent Tissue	54.58	20.85	57	53.71	20.08	57	67117454		Female	66-79	Untreated	Not_Applicable	Colon	Cecum	Right Colon	Mucinous Adenocarcinoma	High Grade	Stage II	NA	4222	Alive	Yes	Hypermutated	MSI	18.78	Class_1	Undefined	CRPS1	None	5	N/A
U3227	CRC-SW-U3227-T	CRC-SW-U3227-N	CRC.SW.U3227.T	CRC.SW.U3227.N	Surgery	Tumour Adjacent Tissue	52.51	19.14	56	52.74	19.18	56	55317480	61098662	Female	≥ 80	Untreated	Not_Applicable	Colon	Ascending Colon	Right Colon	Mucinous Adenocarcinoma	High Grade	Stage IV	NA	311	Dead	Yes	Hypermutated	MSI	7.39	Class_1	CMS1	CRPS1	None	5	-25	No	Yes	No	No	No	No	No	No	No	No	No	BSC only	No	No	No
U3228	CRC-SW-U3228-T	CRC-SW-U3228-N	CRC.SW.U3228.T	CRC.SW.U3228.N	Surgery	Tumour Adjacent Tissue	53.88	21.57	56	52.09	19.75	56	61497494	63063072	Male	66-79	Untreated	Not_Applicable	Colon	Sigmoid Colon	Left Colon	Mucinous Adenocarcinoma	Low Grade	Stage III	482	2423	Dead	Yes	Non-Hypermutated	MSS	0	Not_Applicable	CMS4	CRPS2	BFB	3	-11
U3229	CRC-SW-U3229-T	CRC-SW-U3229-N	CRC.SW.U3229.T	Not_Applicable	Surgery	Tumour Adjacent Tissue	54.2	22.07	57	54.07	20.11	57	66088804		Female	≥ 80	Untreated	Not_Applicable	Colon	Ascending Colon	Right Colon	Mucinous Adenocarcinoma	Low Grade	Stage II	NA	5180	Dead	Yes	Hypermutated	MSI	39.2	Class_1	CMS1	CRPS1	None	1	N/A
U3230	CRC-SW-U3230-T	CRC-SW-U3230-N	CRC.SW.U3230.T	Not_Applicable	Surgery	Tumour Adjacent Tissue	54.41	21.77	57	54.32	20.97	58	65439718		Male	66-79	Untreated	Not_Applicable	Colon	Ascending Colon	Right Colon	Adenocarcinoma	Low Grade	Stage IV	NA	63	Dead	Yes	Non-Hypermutated	MSS	0	Not_Applicable	CMS2	CRPS2	None	5	N/A	Yes	No	No	No	No	No	No	No	No	No	No	BSC only	No	No	No
U3231	CRC-SW-U3231-T	CRC-SW-U3231-N	CRC.SW.U3231.T	CRC.SW.U3231.N	Surgery	Tumour Adjacent Tissue	52.24	19.21	56	51.78	18.87	55	61074324	63485950	Female	≤ 65	Untreated	Not_Applicable	Colon	Hepatic Flexure	Right Colon	Mucinous Adenocarcinoma	High Grade	Stage III	NA	4576	Alive	Yes	Hypermutated	MSI	25.81	Class_1	Undefined	CRPS1	None	9	-11
U3232	CRC-SW-U3232-T	CRC-SW-U3232-N	CRC.SW.U3232.T	Not_Applicable	Surgery	Tumour Adjacent Tissue	54.07	21.94	56	54.4	19.73	58	66026718		Female	66-79	Untreated	Not_Applicable	Colon	Sigmoid Colon	Left Colon	Adenocarcinoma	Low Grade	Stage II	NA	2972	Dead	Yes	Non-Hypermutated	MSS	0.01	Not_Applicable	CMS4	CRPS2	Heavily rearranged	-5	N/A
U3233	CRC-SW-U3233-T	CRC-SW-U3233-N	CRC.SW.U3233.T	Not_Applicable	Surgery	Tumour Adjacent Tissue	52.86	20.73	56	52.16	19.1	56	99769090		Female	≤ 65	Treated	Chemoradiotherapy	Rectum	Rectum	Rectum	Adenocarcinoma	Low Grade	Stage III	236	413	Dead	Yes	Non-Hypermutated	MSS	0	Not_Applicable	CMS4	CRPS4	None	-19	N/A
U3234	CRC-SW-U3234-T	CRC-SW-U3234-N	CRC.SW.U3234.T	Not_Applicable	Surgery	Tumour Adjacent Tissue	52.71	20.89	55	52.92	19.01	57	66606570		Female	66-79	Untreated	Not_Applicable	Colon	Sigmoid Colon	Left Colon	Adenocarcinoma	Low Grade	Stage II	NA	4527	Alive	Yes	Non-Hypermutated	MSS	0.01	Not_Applicable	Undefined	CRPS3	None	-23	N/A
U3235	CRC-SW-U3235-T	CRC-SW-U3235-N	CRC.SW.U3235.T	Not_Applicable	Surgery	Tumour Adjacent Tissue	51.99	20.07	56	52.26	19.89	57	51759084		Male	66-79	Untreated	Not_Applicable	Colon	Splenic Flexure	Left Colon	Mucinous Adenocarcinoma	Low Grade	Stage II	NA	4551	Alive	Yes	Hypermutated	MSI	7.36	Class_1	CMS1	CRPS1	None	-15	N/A
U3236	CRC-SW-U3236-T	CRC-SW-U3236-N	CRC.SW.U3236.T	Not_Applicable	Surgery	Tumour Adjacent Tissue	51.92	20.08	56	51.52	20.41	56	62431228		Male	66-79	Treated	Radiation	Rectum	Rectum	Rectum	Adenocarcinoma	Low Grade	Stage I	NA	3333	Dead	Yes	Non-Hypermutated	MSS	0	Not_Applicable	CMS4	CRPS4	None	-3	N/A
U3237	CRC-SW-U3237-T	CRC-SW-U3237-N	CRC.SW.U3237.T	Not_Applicable	Surgery	Tumour Adjacent Tissue	52.99	19.59	57	52.23	19.15	56	60462690		Female	≥ 80	Untreated	Not_Applicable	Colon	Cecum	Right Colon	Adenocarcinoma	Low Grade	Stage I	NA	3450	Dead	Yes	Hypermutated	MSI	34.76	Class_1	Undefined	CRPS1	None	15	N/A
U3238	CRC-SW-U3238-T	CRC-SW-U3238-N	CRC.SW.U3238.T	Not_Applicable	Surgery	Tumour Adjacent Tissue	55.3	22.58	57	52.03	19.43	56	66417762		Female	≥ 80	Untreated	Not_Applicable	Rectum	Rectum	Rectum	Adenocarcinoma	Low Grade	Stage I	NA	4204	Alive	Yes	Non-Hypermutated	MSS	0.37	Not_Applicable	CMS3	CRPS1	Heavily rearranged	15	N/A
U3239	CRC-SW-U3239-T	CRC-SW-U3239-N	CRC.SW.U3239.T	Not_Applicable	Surgery	Tumour Adjacent Tissue	53.28	21.63	56	51.94	19.85	56	62291092		Male	66-79	Untreated	Not_Applicable	Colon	Cecum	Right Colon	Adenocarcinoma	Low Grade	Stage II	NA	3216	Dead	Yes	Non-Hypermutated	MSS	0	Not_Applicable	CMS2	CRPS2	None	-27	N/A
U3240	CRC-SW-U3240-T	CRC-SW-U3240-N	CRC.SW.U3240.T	Not_Applicable	Surgery	Tumour Adjacent Tissue	52.78	20.98	56	51.46	19.73	56	63076970		Male	66-79	Untreated	Not_Applicable	Colon	Sigmoid Colon	Left Colon	Adenocarcinoma	Low Grade	Stage III	NA	3276	Dead	Yes	Non-Hypermutated	MSS	0	Not_Applicable	CMS4	CRPS2	Circular	3	N/A
U3241	CRC-SW-U3241-T	CRC-SW-U3241-N	CRC.SW.U3241.T	Not_Applicable	Surgery	Tumour Adjacent Tissue	52.83	22.01	56	52.76	19.84	57	67043224		Male	66-79	Untreated	Not_Applicable	Colon	Ascending Colon	Right Colon	Adenocarcinoma	Low Grade	Stage I	NA	4127	Dead	Yes	Non-Hypermutated	MSS	0.04	Not_Applicable	CMS2	CRPS2	Linear	19	N/A
U3242	CRC-SW-U3242-T	CRC-SW-U3242-N	CRC.SW.U3242.T	Not_Applicable	Surgery	Tumour Adjacent Tissue	53.78	21.15	57	52.76	20.33	56	65965456		Male	66-79	Untreated	Not_Applicable	Colon	Cecum	Right Colon	Mucinous Adenocarcinoma	Low Grade	Stage II	NA	3515	Dead	Yes	Non-Hypermutated	MSS	0.01	Not_Applicable	Undefined	CRPS1	None	15	N/A
U3243	CRC-SW-U3243-T	CRC-SW-U3243-N	CRC.SW.U3243.T	Not_Applicable	Surgery	Tumour Adjacent Tissue	51.59	19.55	55	52.55	19.44	56	66487808		Female	66-79	Untreated	Not_Applicable	Colon	Ascending Colon	Right Colon	Mucinous Adenocarcinoma	Low Grade	Stage III	1864	4516	Alive	Yes	Hypermutated	MSI	5.94	Class_1	CMS4	CRPS1	None	19	N/A
U3244	CRC-SW-U3244-T	CRC-SW-U3244-N	CRC.SW.U3244.T	Not_Applicable	Surgery	Tumour Adjacent Tissue	51.75	20.48	56	52.81	19.91	57	66211922		Male	≤ 65	Untreated	Not_Applicable	Rectum	Rectum	Rectum	Adenocarcinoma	Low Grade	Stage II	1563	4520	Alive	Yes	Non-Hypermutated	MSS	0.01	Not_Applicable	CMS2	CRPS2	None	-11	N/A
U3245	CRC-SW-U3245-T	CRC-SW-U3245-N	CRC.SW.U3245.T	Not_Applicable	Surgery	Tumour Adjacent Tissue	52.01	19.61	55	52.7	19.61	56	61032172		Female	≥ 80	Untreated	Not_Applicable	Colon	Cecum	Right Colon	Adenocarcinoma	Low Grade	Stage II	NA	5904	Alive	Yes	Hypermutated	MSI	22.08	Class_1	Undefined	CRPS1	None	5	N/A
U3246	CRC-SW-U3246-T	CRC-SW-U3246-N	CRC.SW.U3246.T	Not_Applicable	Surgery	Tumour Adjacent Tissue	53.51	20.92	57	53.28	20.36	57	64268212		Male	66-79	Treated	Radiation	Rectum	Rectum	Rectum	Adenocarcinoma	Low Grade	Stage I	NA	2345	Dead	Yes	Non-Hypermutated	MSS	0	Not_Applicable	Undefined	CRPS2	None	-27	N/A
U3247	CRC-SW-U3247-T	CRC-SW-U3247-N	CRC.SW.U3247.T	Not_Applicable	Surgery	Tumour Adjacent Tissue	52.27	20.22	57	52.12	20.29	56	61703814		Male	≥ 80	Untreated	Not_Applicable	Colon	Hepatic Flexure	Right Colon	Adenocarcinoma	High Grade	Stage IV	NA	132	Dead	Yes	Non-Hypermutated	MSS	0	Not_Applicable	Undefined	CRPS4	None	-37	N/A	No	No	Yes	No	No	No	No	No	No	Yes	No	BSC only	No	No	No
U3248	CRC-SW-U3248-T	CRC-SW-U3248-N	CRC.SW.U3248.T	Not_Applicable	Surgery	Tumour Adjacent Tissue	51.14	22.28	53	50.62	18.9	54	64211232		Female	66-79	Treated	Radiation	Rectum	Rectum	Rectum	Adenocarcinoma	Low Grade	Stage I	NA	4477	Alive	Yes	Non-Hypermutated	MSS	0.4	Not_Applicable	CMS2	CRPS2	Heavily rearranged	11	N/A
U3249	CRC-SW-U3249-T	CRC-SW-U3249-N	CRC.SW.U3249.T	Not_Applicable	Surgery	Tumour Adjacent Tissue	54.01	20.63	57	53.85	19.82	57	65266776		Female	66-79	Treated	Radiation	Rectum	Rectum	Rectum	Adenocarcinoma	Low Grade	Stage I	NA	5205	Alive	Yes	Non-Hypermutated	MSS	0	Not_Applicable	CMS4	CRPS4	None	9	N/A
U3250	CRC-SW-U3250-T	CRC-SW-U3250-N	CRC.SW.U3250.T	Not_Applicable	Surgery	Tumour Adjacent Tissue	52.42	21.71	55	52.99	20.13	58	60578482		Male	66-79	Treated	Radiation	Rectum	Rectum	Rectum	Mucinous Adenocarcinoma	Low Grade	Stage III	1915	3268	Dead	Yes	Non-Hypermutated	MSS	0	Not_Applicable	CMS4	CRPS4	None	-25	N/A
U3253	CRC-SW-U3253-T	CRC-SW-U3253-N	CRC.SW.U3253.T	Not_Applicable	Surgery	Tumour Adjacent Tissue	51.73	19.82	56	51.41	19.53	56	62430984		Male	≥ 80	Treated	Radiation	Rectum	Rectum	Rectum	Adenocarcinoma	Low Grade	Stage III	170	392	Dead	Yes	Non-Hypermutated	MSS	0	Not_Applicable	CMS4	CRPS4	None	-23	N/A
U3254	CRC-SW-U3254-T	CRC-SW-U3254-N	CRC.SW.U3254.T	Not_Applicable	Surgery	Tumour Adjacent Tissue	50.85	23.54	51	52.24	19.58	56	56045320		Female	≤ 65	Treated	Radiation	Rectum	Rectum	Rectum	Adenocarcinoma	High Grade	Stage III	528	5510	Alive	Yes	Non-Hypermutated	MSS	0.36	Not_Applicable	Undefined	CRPS2	None	-15	N/A
U3255	CRC-SW-U3255-T	CRC-SW-U3255-N	CRC.SW.U3255.T	Not_Applicable	Surgery	Tumour Adjacent Tissue	52.01	20.9	55	51.68	19.5	56	64034684		Male	66-79	Treated	Radiation	Rectum	Rectum	Rectum	Adenocarcinoma	Low Grade	Stage I	NA	2831	Dead	Yes	Non-Hypermutated	MSS	0	Not_Applicable	CMS4	CRPS4	None	3	N/A
U3257	CRC-SW-U3257-T	CRC-SW-U3257-N	CRC.SW.U3257.T	Not_Applicable	Surgery	Tumour Adjacent Tissue	53.49	20.33	57	52.99	19.35	57	109701132		Female	≤ 65	Treated	Radiation	Rectum	Rectum	Rectum	Mucinous Adenocarcinoma	Low Grade	Stage I	NA	5829	Alive	Yes	Non-Hypermutated	MSS	0	Not_Applicable	Undefined	CRPS2	None	-11	N/A
U3258	CRC-SW-U3258-T	CRC-SW-U3258-N	CRC.SW.U3258.T	Not_Applicable	Surgery	Tumour Adjacent Tissue	52.52	19.73	56	52.33	22.46	57	61327334		Male	≤ 65	Treated	Radiation	Rectum	Rectum	Rectum	Adenocarcinoma	Low Grade	Stage III	NA	5503	Alive	Yes	Non-Hypermutated	MSS	0	Not_Applicable	Undefined	CRPS4	None	9	N/A
U3259	CRC-SW-U3259-T	CRC-SW-U3259-N	CRC.SW.U3259.T	Not_Applicable	Surgery	Tumour Adjacent Tissue	53.09	19.34	57	52.51	19.14	56	63377682		Female	≥ 80	Treated	Radiation	Rectum	Rectum	Rectum	Adenocarcinoma	Low Grade	Stage II	NA	216	Dead	Yes	Hypermutated	MSS	0	Not_Applicable	CMS4	CRPS4	None	-9	N/A
U3260	CRC-SW-U3260-T	CRC-SW-U3260-N	CRC.SW.U3260.T	Not_Applicable	Surgery	Tumour Adjacent Tissue	52.44	19.11	56	52.61	19.06	56	61005392		Female	66-79	Untreated	Not_Applicable	Colon	Cecum	Right Colon	Mucinous Adenocarcinoma	High Grade	Stage II	NA	2368	Dead	Yes	Hypermutated	MSI	21.85	Class_1	CMS1	CRPS1	None	15	N/A
U3261	CRC-SW-U3261-T	CRC-SW-U3261-N	CRC.SW.U3261.T	Not_Applicable	Surgery	Tumour Adjacent Tissue	46.68	17.87	50	51.73	21.03	56	100985610		Male	≤ 65	Untreated	Not_Applicable	Colon	Cecum	Right Colon	Adenocarcinoma	Low Grade	Stage II	NA	4624	Alive	Yes	Hypermutated	MSI	41.71	Class_2	CMS1	CRPS1	None	23	N/A
U3262	CRC-SW-U3262-T	CRC-SW-U3262-N	CRC.SW.U3262.T	Not_Applicable	Surgery	Tumour Adjacent Tissue	52.54	21.24	54	52.2	19.09	56	93120122		Female	≤ 65	Untreated	Not_Applicable	Colon	Sigmoid Colon	Left Colon	Adenocarcinoma	Low Grade	Stage III	NA	4979	Alive	Yes	Non-Hypermutated	MSS	0.24	Not_Applicable	CMS4	CRPS2	None	7	N/A
U3263	CRC-SW-U3263-T	CRC-SW-U3263-N	CRC.SW.U3263.T	Not_Applicable	Surgery	Tumour Adjacent Tissue	52.68	22.29	56	52.23	18.9	56	61050932		Female	≥ 80	Untreated	Not_Applicable	Colon	Sigmoid Colon	Left Colon	Mucinous Adenocarcinoma	Low Grade	Stage II	NA	2744	Dead	Yes	Non-Hypermutated	MSS	0.24	Not_Applicable	CMS3	CRPS5	None	-5	N/A
U3265	CRC-SW-U3265-T	CRC-SW-U3265-N	CRC.SW.U3265.T	Not_Applicable	Surgery	Tumour Adjacent Tissue	51.41	21.23	53	52.71	19.87	57	61213776		Male	≥ 80	Untreated	Not_Applicable	Colon	Rectosigmoid Junction	Left Colon	Adenocarcinoma	Low Grade	Stage III	NA	7	Dead	Yes	Non-Hypermutated	MSS	0.02	Not_Applicable	CMS2	CRPS2	None	-9	N/A
U3266	CRC-SW-U3266-T	CRC-SW-U3266-N	CRC.SW.U3266.T	Not_Applicable	Surgery	Tumour Adjacent Tissue	52.75	19.98	56	52.15	19.74	57	63926248		Male	≤ 65	Untreated	Not_Applicable	Colon	Hepatic Flexure	Right Colon	Adenocarcinoma	Low Grade	Stage II	NA	4923	Alive	Yes	Non-Hypermutated	MSS	0	Not_Applicable	CMS4	CRPS2	None	-3	N/A
U3267	CRC-SW-U3267-T	CRC-SW-U3267-N	CRC.SW.U3267.T	Not_Applicable	Surgery	Tumour Adjacent Tissue	52.73	20.77	56	52.09	19	56	64850782		Female	66-79	Untreated	Not_Applicable	Rectum	Rectum	Rectum	Adenocarcinoma	Low Grade	Stage II	NA	3628	Dead	Yes	Non-Hypermutated	MSS	0	Not_Applicable	CMS4	CRPS2	None	1	N/A
U3268	CRC-SW-U3268-T	CRC-SW-U3268-N	CRC.SW.U3268.T	Not_Applicable	Surgery	Tumour Adjacent Tissue	52.74	19.99	57	52.6	19.26	56	61415244		Female	≤ 65	Untreated	Not_Applicable	Rectum	Rectum	Rectum	Mucinous Adenocarcinoma	High Grade	Stage IV	NA	4386	Alive	Yes	Non-Hypermutated	MSS	0.01	Not_Applicable	CMS3	CRPS5	None	-35	N/A	No	No	Yes	No	No	No	Yes	No	No	No	No	Metastasectomy	No	No	No
U3269	CRC-SW-U3269-T	CRC-SW-U3269-N	CRC.SW.U3269.T	Not_Applicable	Surgery	Tumour Adjacent Tissue	50.65	19.17	54	51.67	18.95	55	62559004		Female	66-79	Untreated	Not_Applicable	Colon	Transverse Colon	Right Colon	Adenocarcinoma	Low Grade	Stage III	NA	4530	Alive	Yes	Non-Hypermutated	MSS	0	Not_Applicable	Undefined	CRPS2	None	-11	N/A
U3270	CRC-SW-U3270-T	CRC-SW-U3270-N	CRC.SW.U3270.T	Not_Applicable	Surgery	Tumour Adjacent Tissue	51.85	19.66	56	52.06	19.6	56	63975418		Male	66-79	Treated	Radiation	Rectum	Rectum	Rectum	Mucinous Adenocarcinoma	Low Grade	Stage II	NA	937	Dead	Yes	Hypermutated	MSI	8.28	Class_1	CMS4	CRPS1	None	-3	N/A
U3271	CRC-SW-U3271-T	CRC-SW-U3271-N	CRC.SW.U3271.T	Not_Applicable	Surgery	Tumour Adjacent Tissue	52.01	19.11	56	52.34	18.92	56	62571448		Female	≤ 65	Treated	Radiation	Rectum	Rectum	Rectum	Adenocarcinoma	Low Grade	Stage II	NA	4587	Alive	Yes	Non-Hypermutated	MSS	0	Not_Applicable	CMS4	CRPS4	None	-21	N/A
U3272	CRC-SW-U3272-T	CRC-SW-U3272-N	CRC.SW.U3272.T	Not_Applicable	Surgery	Tumour Adjacent Tissue	50.47	19.34	54	51.75	19.66	56	60548052		Male	66-79	Untreated	Not_Applicable	Colon	Ascending Colon	Right Colon	Mucinous Adenocarcinoma	Low Grade	Stage II	NA	4491	Alive	Yes	Hypermutated	MSI	4.19	Class_1	CMS1	Undefined	None	-13	N/A
U3273	CRC-SW-U3273-T	CRC-SW-U3273-N	CRC.SW.U3273.T	Not_Applicable	Surgery	Tumour Adjacent Tissue	52.52	20.54	56	52.96	20.04	57	61565844		Male	≤ 65	Treated	Radiation	Rectum	Rectum	Rectum	Adenocarcinoma	Low Grade	Stage III	NA	5255	Alive	Yes	Non-Hypermutated	MSS	0	Not_Applicable	CMS4	CRPS4	None	-17	N/A
U3274	CRC-SW-U3274-T	CRC-SW-U3274-N	CRC.SW.U3274.T	Not_Applicable	Surgery	Tumour Adjacent Tissue	53.07	19.36	57	52.78	19.36	57	64490174		Female	≤ 65	Untreated	Not_Applicable	Colon	Ascending Colon	Right Colon	Mucinous Adenocarcinoma	High Grade	Stage III	NA	4122	Dead	Yes	Hypermutated	MSS	0.41	Not_Applicable	CMS4	CRPS1	None	13	N/A
U3275	CRC-SW-U3275-T	CRC-SW-U3275-N	CRC.SW.U3275.T	Not_Applicable	Surgery	Tumour Adjacent Tissue	49.37	18.71	52	51.95	18.97	56	61702510		Female	≥ 80	Untreated	Not_Applicable	Colon	Cecum	Right Colon	Adenocarcinoma	Low Grade	Stage III	NA	819	Dead	Yes	Non-Hypermutated	MSS	0.04	Not_Applicable	Undefined	CRPS5	None	-29	N/A
U3276	CRC-SW-U3276-T	CRC-SW-U3276-N	CRC.SW.U3276.T	Not_Applicable	Surgery	Tumour Adjacent Tissue	52.36	19.59	56	51.66	18.63	55	62522740		Female	≥ 80	Treated	Radiation	Rectum	Rectum	Rectum	Adenocarcinoma	Low Grade	Stage II	NA	2394	Dead	Yes	Non-Hypermutated	MSS	0	Not_Applicable	CMS4	CRPS4	None	-3	N/A
U3277	CRC-SW-U3277-T	CRC-SW-U3277-N	CRC.SW.U3277.T	Not_Applicable	Surgery	Tumour Adjacent Tissue	52.54	20.34	56	52.33	19.83	57	66074874		Male	≤ 65	Treated	Chemotherapy	Colon	Sigmoid Colon	Left Colon	Adenocarcinoma	High Grade	Stage IV	NA	844	Dead	Yes	Non-Hypermutated	MSS	0	Not_Applicable	CMS4	CRPS4	None	1	N/A	No	No	Yes	No	No	No	Yes	No	No	No	No	1st Line only	Yes	No	No
U3278	CRC-SW-U3278-T	CRC-SW-U3278-N	CRC.SW.U3278.T	Not_Applicable	Surgery	Tumour Adjacent Tissue	53.13	19.59	57	50.7	20.59	54	64148604		Female	≤ 65	Untreated	Not_Applicable	Colon	Cecum	Right Colon	Mucinous Adenocarcinoma	High Grade	Stage III	NA	4087	Dead	Yes	Non-Hypermutated	MSS	0	Not_Applicable	CMS4	CRPS4	None	9	N/A
U3279	CRC-SW-U3279-T	CRC-SW-U3279-N	CRC.SW.U3279.T	Not_Applicable	Surgery	Tumour Adjacent Tissue	52.23	20.28	56	51.87	19.91	56	61665334		Male	≥ 80	Untreated	Not_Applicable	Rectum	Rectum	Rectum	Adenocarcinoma	Low Grade	Stage III	NA	5243	Dead	Yes	Non-Hypermutated	MSS	0	Not_Applicable	CMS4	CRPS4	None	7	N/A
U3280	CRC-SW-U3280-T	CRC-SW-U3280-N	CRC.SW.U3280.T	Not_Applicable	Surgery	Tumour Adjacent Tissue	53.32	20.32	57	53.19	19.41	57	114924532		Female	≥ 80	Untreated	Not_Applicable	Colon	Sigmoid Colon	Left Colon	Mucinous Adenocarcinoma	Low Grade	Stage II	NA	844	Dead	Yes	Non-Hypermutated	MSS	0	Not_Applicable	CMS4	CRPS4	None	-1	N/A
UM001	CRC-SW-UM001-T	CRC-SW-UM001-N	CRC.SW.UM001.T	Not_Applicable	Surgery	Tumour Adjacent Tissue	53.56	31.31	54	53.16	19.4	57	63190248		Female	≥ 80	Untreated	Not_Applicable	Colon	Hepatic Flexure	Right Colon	Adenocarcinoma	Low Grade	Stage I	NA	3295	Dead	Yes	Non-Hypermutated	MSS	2.68	Not_Applicable	CMS2	CRPS3	Linear	-19	N/A
UM002	CRC-SW-UM002-T	CRC-SW-UM002-N	CRC.SW.UM002.T	Not_Applicable	Surgery	Tumour Adjacent Tissue	52.65	21.62	55	52.69	19.63	57	59668860		Male	≤ 65	Untreated	Not_Applicable	Colon	Rectosigmoid Junction	Left Colon	Adenocarcinoma	Low Grade	Stage III	NA	3649	Alive	Yes	Non-Hypermutated	MSS	0.06	Not_Applicable	CMS2	CRPS3	None	-13	N/A
UM003	CRC-SW-UM003-T	CRC-SW-UM003-N	CRC.SW.UM003.T	Not_Applicable	Surgery	Tumour Adjacent Tissue	52.83	20.37	56	50.62	20.09	54	62915048		Male	≤ 65	Untreated	Not_Applicable	Rectum	Rectum	Rectum	Adenocarcinoma	Low Grade	Stage II	NA	3550	Alive	Yes	Non-Hypermutated	MSS	0	Not_Applicable	CMS4	CRPS4	None	13	N/A
UM004	CRC-SW-UM004-T	CRC-SW-UM004-N	CRC.SW.UM004.T	Not_Applicable	Surgery	Tumour Adjacent Tissue	52.05	19.67	55	50.88	19.27	55	63689738		Female	≥ 80	Untreated	Not_Applicable	Colon	Hepatic Flexure	Right Colon	Mucinous Adenocarcinoma	High Grade	Stage I	NA	2659	Dead	Yes	Hypermutated	MSI	44.49	Class_2	CMS3	CRPS5	None	-39	N/A
UM005	CRC-SW-UM005-T	CRC-SW-UM005-N	CRC.SW.UM005.T	Not_Applicable	Surgery	Tumour Adjacent Tissue	52.07	27.26	54	53.92	19.46	58	60329524		Female	≥ 80	Untreated	Not_Applicable	Colon	Splenic Flexure	Left Colon	Adenocarcinoma	Low Grade	Stage I	NA	3288	Alive	Yes	Non-Hypermutated	MSS	0.31	Not_Applicable	CMS2	CRPS3	None	-31	N/A
UM006	CRC-SW-UM006-T	CRC-SW-UM006-N	CRC.SW.UM006.T	Not_Applicable	Surgery	Tumour Adjacent Tissue	53.59	24.98	54	54.02	19.39	58	64303472		Female	66-79	Untreated	Not_Applicable	Colon	Rectosigmoid Junction	Left Colon	Adenocarcinoma	Low Grade	Stage III	NA	3141	Alive	Yes	Non-Hypermutated	MSS	0.37	Not_Applicable	CMS2	CRPS3	Heavily rearranged	-25	N/A
UM007	CRC-SW-UM007-T	CRC-SW-UM007-N	CRC.SW.UM007.T	Not_Applicable	Surgery	Tumour Adjacent Tissue	53.39	19.63	57	50.08	27.38	50	61238754		Female	66-79	Untreated	Not_Applicable	Colon	Transverse Colon	Right Colon	Mucinous Adenocarcinoma	High Grade	Stage II	NA	3078	Alive	Yes	Hypermutated	MSI	50.46	Class_2	CMS3	CRPS5	None	-9	N/A
UM008	CRC-SW-UM008-T	CRC-SW-UM008-N	CRC.SW.UM008.T	Not_Applicable	Surgery	Tumour Adjacent Tissue	52.44	24.74	54	52.62	20.29	57	62565690		Male	≤ 65	Untreated	Not_Applicable	Rectum	Rectum	Rectum	Adenocarcinoma	Low Grade	Stage I	NA	2976	Alive	Yes	Non-Hypermutated	MSS	1.05	Not_Applicable	CMS2	CRPS3	None	-13	N/A
UM009	CRC-SW-UM009-T	CRC-SW-UM009-N	CRC.SW.UM009.T	Not_Applicable	Surgery	Tumour Adjacent Tissue	52.39	22.99	54	52.15	20.5	55	62073842		Male	66-79	Treated	Radiation	Rectum	Rectum	Rectum	Mucinous Adenocarcinoma	High Grade	Stage III	405	905	Dead	Yes	Non-Hypermutated	MSS	0.02	Not_Applicable	CMS4	CRPS4	None	3	N/A
UM010	CRC-SW-UM010-T	CRC-SW-UM010-N	CRC.SW.UM010.T	Not_Applicable	Surgery	Tumour Adjacent Tissue	52.87	20.54	57	53.05	20.18	57	62857370		Male	≥ 80	Untreated	Not_Applicable	Colon	Descending Colon	Left Colon	Adenocarcinoma	Low Grade	Stage II	NA	779	Dead	Yes	Non-Hypermutated	MSS	0.41	Not_Applicable	CMS2	CRPS3	None	-1	N/A
UM011	CRC-SW-UM011-T	CRC-SW-UM011-N	CRC.SW.UM011.T	Not_Applicable	Surgery	Tumour Adjacent Tissue	52.42	22.44	55	52.52	22.19	57	63217924		Male	66-79	Untreated	Not_Applicable	Colon	Hepatic Flexure	Right Colon	Adenocarcinoma	Low Grade	Stage II	NA	2507	Alive	Yes	Non-Hypermutated	MSS	0	Not_Applicable	CMS2	CRPS3	None	-17	N/A
UM012	CRC-SW-UM012-T	CRC-SW-UM012-N	CRC.SW.UM012.T	Not_Applicable	Surgery	Tumour Adjacent Tissue	52.24	22.89	54	52.44	20.31	56	61391874		Female	≤ 65	Untreated	Not_Applicable	Colon	Hepatic Flexure	Right Colon	Adenocarcinoma	Low Grade	Stage III	NA	2507	Alive	Yes	Non-Hypermutated	MSS	0.58	Not_Applicable	CMS2	CRPS3	None	-15	N/A
UM013	CRC-SW-UM013-T	CRC-SW-UM013-N	CRC.SW.UM013.T	Not_Applicable	Surgery	Tumour Adjacent Tissue	51.06	19.8	53	52.47	19.81	56	63143710		Female	66-79	Untreated	Not_Applicable	Colon	Ascending Colon	Right Colon	Adenocarcinoma	Low Grade	Stage II	NA	2490	Alive	Yes	Non-Hypermutated	MSS	0.57	Not_Applicable	CMS3	CRPS5	None	3	N/A
UM014	CRC-SW-UM014-T	CRC-SW-UM014-N	CRC.SW.UM014.T	Not_Applicable	Surgery	Tumour Adjacent Tissue	51.2	19.9	54	52.45	24.84	57	62951946		Female	66-79	Untreated	Not_Applicable	Colon	Hepatic Flexure	Right Colon	Adenocarcinoma	Low Grade	Stage II	NA	2412	Alive	Yes	Hypermutated	MSI	36.99	Class_2	Undefined	CRPS3	None	-1	N/A
UM015	CRC-SW-UM015-T	CRC-SW-UM015-N	CRC.SW.UM015.T	Not_Applicable	Surgery	Tumour Adjacent Tissue	52.57	22.8	54	52.88	20.49	57	62167244		Male	66-79	Untreated	Not_Applicable	Rectum	Rectum	Rectum	Adenocarcinoma	Low Grade	Stage IV	NA	914	Dead	Yes	Non-Hypermutated	MSS	0.83	Not_Applicable	CMS2	CRPS3	None	-23	N/A	Yes	Yes	No	No	Yes	No	No	No	No	No	No	1st Line only	Yes	Yes	No
UM016	CRC-SW-UM016-T	CRC-SW-UM016-N	CRC.SW.UM016.T	Not_Applicable	Surgery	Tumour Adjacent Tissue	52.38	24.71	53	48.8	28.83	47	63920372		Female	≤ 65	Untreated	Not_Applicable	Rectum	Rectum	Rectum	Adenocarcinoma	Low Grade	Stage I	NA	2271	Alive	Yes	Non-Hypermutated	MSS	1.03	Not_Applicable	CMS2	CRPS3	None	-9	N/A
UM017	CRC-SW-UM017-T	CRC-SW-UM017-N	CRC.SW.UM017.T	Not_Applicable	Surgery	Tumour Adjacent Tissue	50.6	22.43	51	52.15	20.2	55	64341312		Female	≥ 80	Untreated	Not_Applicable	Colon	Splenic Flexure	Left Colon	Adenocarcinoma	High Grade	Stage IV	NA	199	Dead	Yes	Hypermutated	MSI	23.63	Class_2	CMS1	CRPS1	Heavily rearranged	21	N/A	Yes	No	No	No	No	No	No	No	No	No	No	BSC only	No	No	No
UM018	CRC-SW-UM018-T	CRC-SW-UM018-N	CRC.SW.UM018.T	Not_Applicable	Surgery	Tumour Adjacent Tissue	51.99	22.05	55	53.91	19.27	57	61759934		Female	≤ 65	Untreated	Not_Applicable	Colon	Cecum	Right Colon	Adenocarcinoma	Low Grade	Stage I	NA	1892	Alive	Yes	Non-Hypermutated	MSS	0.02	Not_Applicable	CMS2	CRPS3	None	7	N/A
UM019	CRC-SW-UM019-T	CRC-SW-UM019-N	CRC.SW.UM019.T	Not_Applicable	Surgery	Tumour Adjacent Tissue	53.46	27.23	52	53.58	19.74	58	64646270		Male	66-79	Untreated	Not_Applicable	Colon	Sigmoid Colon	Left Colon	Adenocarcinoma	Low Grade	Stage IV	NA	932	Dead	Yes	Non-Hypermutated	MSS	1.1	Not_Applicable	CMS2	CRPS3	Heavily rearranged	-7	N/A	Yes	Yes	No	No	No	No	No	No	No	No	No	1st Line only	Yes	Yes	Yes
UM020	CRC-SW-UM020-T	CRC-SW-UM020-N	CRC.SW.UM020.T	Not_Applicable	Surgery	Tumour Adjacent Tissue	52.32	24.22	53	52.94	18.94	57	62154998		Female	≤ 65	Untreated	Not_Applicable	Rectum	Rectum	Rectum	Adenocarcinoma	Low Grade	Stage I	NA	1843	Alive	Yes	Non-Hypermutated	MSS	0.22	Not_Applicable	CMS2	CRPS3	Circular	3	N/A
UM021	CRC-SW-UM021-T	CRC-SW-UM021-N	CRC.SW.UM021.T	Not_Applicable	Surgery	Tumour Adjacent Tissue	51.91	21.36	54	53.25	20.14	57	59383706		Male	≥ 80	Untreated	Not_Applicable	Colon	Hepatic Flexure	Right Colon	Adenocarcinoma	Low Grade	Stage II	NA	1830	Alive	Yes	Non-Hypermutated	MSS	0.23	Not_Applicable	CMS2	CRPS3	None	-9	N/A
UM022	CRC-SW-UM022-T	CRC-SW-UM022-N	CRC.SW.UM022.T	Not_Applicable	Surgery	Tumour Adjacent Tissue	52.51	24.48	53	53.56	19.15	57	63429264		Female	66-79	Untreated	Not_Applicable	Colon	Ascending Colon	Right Colon	Adenocarcinoma	Low Grade	Stage III	NA	1254	Dead	Yes	Non-Hypermutated	MSS	0.77	Not_Applicable	CMS1	CRPS1	Circular	-33	N/A
UM023	CRC-SW-UM023-T	CRC-SW-UM023-N	CRC.SW.UM023.T	CRC.SW.UM023.N	Surgery	Tumour Adjacent Tissue	52.81	22.07	56	52.7	19.29	56	67262780	65543388	Female	≤ 65	Untreated	Not_Applicable	Colon	Ascending Colon	Right Colon	Adenocarcinoma	Low Grade	Stage II	NA	1782	Alive	Yes	Non-Hypermutated	MSS	0.42	Not_Applicable	CMS3	CRPS1	Heavily rearranged	-19	19
UM024	CRC-SW-UM024-T	CRC-SW-UM024-N	CRC.SW.UM024.T	Not_Applicable	Surgery	Tumour Adjacent Tissue	51.34	23.75	52	52.62	19.11	56	60405706		Female	≥ 80	Untreated	Not_Applicable	Colon	Transverse Colon	Right Colon	Adenocarcinoma	High Grade	Stage II	NA	1782	Alive	Yes	Hypermutated	MSI	30.18	Class_1	CMS1	CRPS1	None	23	N/A
UM025	CRC-SW-UM025-T	CRC-SW-UM025-N	CRC.SW.UM025.T	Not_Applicable	Surgery	Tumour Adjacent Tissue	51.94	19.8	55	52.38	20.26	55	64041660		Female	≥ 80	Untreated	Not_Applicable	Colon	Ascending Colon	Right Colon	Adenocarcinoma	High Grade	Stage III	NA	1761	Alive	Yes	Hypermutated	MSI	22.44	Class_1	CMS1	CRPS1	None	15	N/A
UM027	CRC-SW-UM027-T	CRC-SW-UM027-N	CRC.SW.UM027.T	Not_Applicable	Surgery	Tumour Adjacent Tissue	52.69	20.71	56	54.13	19.28	58	67175586		Female	66-79	Untreated	Not_Applicable	Colon	Ascending Colon	Right Colon	Adenocarcinoma	High Grade	Stage III	109	725	Dead	Yes	Non-Hypermutated	MSS	0.44	Not_Applicable	CMS4	CRPS4	None	23	N/A
UM028	CRC-SW-UM028-T	CRC-SW-UM028-N	CRC.SW.UM028.T	CRC.SW.UM028.N	Surgery	Tumour Adjacent Tissue	53.41	20.96	56	52.78	19.66	56	67310782	66350556	Female	66-79	Untreated	Not_Applicable	Rectum	Rectum	Rectum	Adenocarcinoma	Low Grade	Stage I	NA	1723	Alive	Yes	Non-Hypermutated	MSS	0.01	Not_Applicable	CMS2	CRPS3	None	-21	-21
UM029	CRC-SW-UM029-T	CRC-SW-UM029-N	CRC.SW.UM029.T	Not_Applicable	Surgery	Tumour Adjacent Tissue	52.16	24.39	53	51.78	19.8	56	65815902		Male	66-79	Untreated	Not_Applicable	Colon	Cecum	Right Colon	Adenocarcinoma	Low Grade	Stage I	NA	1733	Alive	Yes	Non-Hypermutated	MSS	0.71	Not_Applicable	CMS2	CRPS3	BFB	-39	N/A
UM030	CRC-SW-UM030-T	CRC-SW-UM030-N	CRC.SW.UM030.T	Not_Applicable	Surgery	Tumour Adjacent Tissue	52.83	20.76	56	52.85	21.88	57	64396600		Male	≤ 65	Untreated	Not_Applicable	Colon	Cecum	Right Colon	Adenocarcinoma	Low Grade	Stage III	NA	1359	Alive	Yes	Hypermutated	MSI	4.13	Class_2	CMS3	CRPS5	None	-31	N/A
UM031	CRC-SW-UM031-T	CRC-SW-UM031-N	CRC.SW.UM031.T	Not_Applicable	Surgery	Tumour Adjacent Tissue	53.25	20.1	56	52.89	23.68	57	67252954		Female	66-79	Untreated	Not_Applicable	Colon	Cecum	Right Colon	Adenocarcinoma	High Grade	Stage II	NA	888	Dead	Yes	Hypermutated	MSI	44.19	Class_1	CMS1	CRPS1	Linear	7	N/A
UM032	CRC-SW-UM032-T	CRC-SW-UM032-N	CRC.SW.UM032.T	Not_Applicable	Surgery	Tumour Adjacent Tissue	54.29	23.26	56	53.1	20.01	57	62987902		Male	66-79	Untreated	Not_Applicable	Rectum	Rectum	Rectum	Adenocarcinoma	Low Grade	Stage II	NA	1713	Alive	Yes	Non-Hypermutated	MSS	0.21	Not_Applicable	Undefined	CRPS2	BFB	7	N/A
UM033	CRC-SW-UM033-T	CRC-SW-UM033-N	CRC.SW.UM033.T	Not_Applicable	Surgery	Tumour Adjacent Tissue	51.41	30.1	50	53.45	19.88	56	63443978		Female	≥ 80	Untreated	Not_Applicable	Colon	Rectosigmoid Junction	Left Colon	Adenocarcinoma	Low Grade	Stage II	NA	2097	Alive	Yes	Non-Hypermutated	MSS	0.59	Not_Applicable	Undefined	CRPS3	Circular	9	N/A
UM034	CRC-SW-UM034-T	CRC-SW-UM034-N	CRC.SW.UM034.T	Not_Applicable	Surgery	Tumour Adjacent Tissue	52.16	20.64	56	51.88	23.75	56	66019986		Male	≥ 80	Untreated	Not_Applicable	Colon	Transverse Colon	Right Colon	Adenocarcinoma	High Grade	Stage II	NA	1713	Alive	Yes	Hypermutated	MSI	32.25	Class_1	CMS1	CRPS1	None	-3	N/A
UM035	CRC-SW-UM035-T	CRC-SW-UM035-N	CRC.SW.UM035.T	Not_Applicable	Surgery	Tumour Adjacent Tissue	52.88	20.93	57	53.56	20.37	58	67281548		Male	66-79	Untreated	Not_Applicable	Colon	Hepatic Flexure	Right Colon	Mucinous Adenocarcinoma	Low Grade	Stage III	NA	1671	Alive	Yes	Hypermutated	MSI	48.87	Class_2	CMS3	CRPS1	None	-7	N/A
UM036	CRC-SW-UM036-T	CRC-SW-UM036-N	CRC.SW.UM036.T	Not_Applicable	Surgery	Tumour Adjacent Tissue	54.04	23.1	58	52.74	19.8	56	66568382		Female	≤ 65	Untreated	Not_Applicable	Colon	Descending Colon	Left Colon	Adenocarcinoma	High Grade	Stage III	NA	1643	Alive	Yes	Non-Hypermutated	MSS	0.57	Not_Applicable	CMS2	CRPS3	None	-17	N/A
UM037	CRC-SW-UM037-T	CRC-SW-UM037-N	CRC.SW.UM037.T	Not_Applicable	Surgery	Tumour Adjacent Tissue	52.33	22.65	56	53.18	20.16	57	64111960		Male	≥ 80	Untreated	Not_Applicable	Colon	Ascending Colon	Right Colon	Adenocarcinoma	High Grade	Stage III	674	749	Dead	Yes	Hypermutated	MSI	17.97	Class_2	CMS3	CRPS1	None	15	N/A
UM038	CRC-SW-UM038-T	CRC-SW-UM038-N	CRC.SW.UM038.T	Not_Applicable	Surgery	Tumour Adjacent Tissue	52.06	20.83	55	53.37	22.87	57	64550358		Female	66-79	Untreated	Not_Applicable	Colon	Ascending Colon	Right Colon	Adenocarcinoma	Low Grade	Stage I	NA	1628	Alive	Yes	Hypermutated	MSI	35.84	Class_2	CMS1	CRPS1	None	15	N/A
UM039	CRC-SW-UM039-T	CRC-SW-UM039-N	CRC.SW.UM039.T	Not_Applicable	Surgery	Tumour Adjacent Tissue	53.91	23.65	56	54.42	19.54	58	65798686		Female	66-79	Untreated	Not_Applicable	Colon	Hepatic Flexure	Right Colon	Mucinous Adenocarcinoma	High Grade	Stage IV	NA	431	Dead	Yes	Hypermutated	MSI	52.01	Class_2	Undefined	CRPS1	None	3	N/A	Yes	No	Yes	No	No	Yes	Yes	No	No	No	No	1st Line only	Yes	Yes	Yes
UM040	CRC-SW-UM040-T	CRC-SW-UM040-N	CRC.SW.UM040.T	Not_Applicable	Surgery	Tumour Adjacent Tissue	52.41	26.04	52	52.17	21.44	55	68091768		Male	≥ 80	Untreated	Not_Applicable	Colon	Sigmoid Colon	Left Colon	Mucinous Adenocarcinoma	High Grade	Stage II	409	1538	Dead	Yes	Non-Hypermutated	MSS	1.14	Not_Applicable	CMS3	CRPS5	Circular	-27	N/A
UM041	CRC-SW-UM041-T	CRC-SW-UM041-N	CRC.SW.UM041.T	CRC.SW.UM041.N	Surgery	Tumour Adjacent Tissue	53.41	24.59	53	52.54	20.43	56	66435250	63369718	Male	66-79	Untreated	Not_Applicable	Rectum	Rectum	Rectum	Adenocarcinoma	Low Grade	Stage I	NA	1613	Alive	Yes	Non-Hypermutated	MSS	0.28	Not_Applicable	CMS2	CRPS3	None	3	-5
UM042	CRC-SW-UM042-T	CRC-SW-UM042-N	CRC.SW.UM042.T	Not_Applicable	Surgery	Tumour Adjacent Tissue	53.02	20.07	57	50.92	29.68	48	65234334		Female	≥ 80	Untreated	Not_Applicable	Colon	Cecum	Right Colon	Adenocarcinoma	High Grade	Stage III	NA	1543	Alive	Yes	Non-Hypermutated	MSS	0	Not_Applicable	CMS1	CRPS1	None	29	N/A
UM043	CRC-SW-UM043-T	CRC-SW-UM043-N	CRC.SW.UM043.T	CRC.SW.UM043.N	Surgery	Tumour Adjacent Tissue	52.21	21.97	54	53.3	20.27	58	65614600	66092976	Male	≥ 80	Untreated	Not_Applicable	Colon	Hepatic Flexure	Right Colon	Adenocarcinoma	Low Grade	Stage I	NA	1536	Alive	Yes	Non-Hypermutated	MSS	0.18	Not_Applicable	CMS2	CRPS3	None	-17	-19
UM044	CRC-SW-UM044-T	CRC-SW-UM044-N	CRC.SW.UM044.T	CRC.SW.UM044.N	Surgery	Tumour Adjacent Tissue	53.48	23.11	55	51.59	23.66	54	66084294	64075194	Male	66-79	Untreated	Not_Applicable	Colon	Sigmoid Colon	Left Colon	Adenocarcinoma	Low Grade	Stage II	NA	64	Dead	Yes	Non-Hypermutated	MSS	0.08	Not_Applicable	CMS4	CRPS2	None	11	-23
UM045	CRC-SW-UM045-T	CRC-SW-UM045-N	CRC.SW.UM045.T	CRC.SW.UM045.N	Surgery	Tumour Adjacent Tissue	52.22	28.44	50	52.36	20.33	56	66454612	65491446	Male	≤ 65	Untreated	Not_Applicable	Colon	Sigmoid Colon	Left Colon	Adenocarcinoma	High Grade	Stage III	NA	526	Dead	Yes	Non-Hypermutated	MSS	1.14	Not_Applicable	Undefined	CRPS1	Circular	11	-33
UM046	CRC-SW-UM046-T	CRC-SW-UM046-N	CRC.SW.UM046.T	Not_Applicable	Surgery	Tumour Adjacent Tissue	51.62	25.69	52	51.96	22.19	56	66660276		Male	≤ 65	Untreated	Not_Applicable	Rectum	Rectum	Rectum	Adenocarcinoma	Low Grade	Stage III	NA	1509	Alive	Yes	Non-Hypermutated	MSS	0.97	Not_Applicable	CMS2	CRPS3	Circular	-19	N/A
UM047	CRC-SW-UM047-T	CRC-SW-UM047-N	CRC.SW.UM047.T	Not_Applicable	Surgery	Tumour Adjacent Tissue	52.52	22.2	54	53.22	19.52	57	67922600		Female	≥ 80	Untreated	Not_Applicable	Colon	Ascending Colon	Right Colon	Adenocarcinoma	High Grade	Stage III	NA	892	Dead	Yes	Non-Hypermutated	MSS	0.01	Not_Applicable	Undefined	CRPS5	Linear	-21	N/A
UM048	CRC-SW-UM048-T	CRC-SW-UM048-N	CRC.SW.UM048.T	Not_Applicable	Surgery	Tumour Adjacent Tissue	52.83	21.55	55	50.81	20.69	54	66252276		Male	≥ 80	Untreated	Not_Applicable	Colon	Ascending Colon	Right Colon	Adenocarcinoma	Low Grade	Stage I	NA	1479	Alive	Yes	Non-Hypermutated	MSS	0.02	Not_Applicable	CMS2	CRPS3	None	11	N/A
UM049	CRC-SW-UM049-T	CRC-SW-UM049-N	CRC.SW.UM049.T	CRC.SW.UM049.N	Surgery	Tumour Adjacent Tissue	51.26	23.51	51	51.89	20.07	56	66637568	65545110	Male	66-79	Untreated	Not_Applicable	Colon	Ascending Colon	Right Colon	Adenocarcinoma	Low Grade	Stage II	NA	1475	Alive	Yes	Non-Hypermutated	MSS	1.04	Not_Applicable	Undefined	CRPS3	None	-13	-29
UM050	CRC-SW-UM050-T	CRC-SW-UM050-N	CRC.SW.UM050.T	Not_Applicable	Surgery	Tumour Adjacent Tissue	50.81	20.06	54	51.51	19.48	56	63529172		Male	66-79	Untreated	Not_Applicable	Rectum	Rectum	Rectum	Adenocarcinoma	Low Grade	Stage III	NA	247	Dead	Yes	Non-Hypermutated	MSS	0	Not_Applicable	CMS3	CRPS5	None	-39	N/A
UM051	CRC-SW-UM051-T	CRC-SW-UM051-N	CRC.SW.UM051.T	Not_Applicable	Surgery	Tumour Adjacent Tissue	50.14	18.6	54	51.81	18.7	55	66632052		Female	66-79	Untreated	Not_Applicable	Colon	Sigmoid Colon	Left Colon	Adenocarcinoma	Low Grade	Stage IV	NA	1481	Alive	Yes	Non-Hypermutated	MSS	0.01	Not_Applicable	CMS3	CRPS5	None	-41	N/A	Yes	Yes	No	No	No	No	No	No	No	No	No	1st Line only	Yes	Yes	Yes
UM052	CRC-SW-UM052-T	CRC-SW-UM052-N	CRC.SW.UM052.T	Not_Applicable	Surgery	Tumour Adjacent Tissue	51.65	24.26	52	50.19	24.95	53	63298408		Male	66-79	Untreated	Not_Applicable	Colon	Sigmoid Colon	Left Colon	Mucinous Adenocarcinoma	Low Grade	Stage II	NA	1459	Alive	Yes	Non-Hypermutated	MSS	1.79	Not_Applicable	CMS2	CRPS3	None	-11	N/A
UM053	CRC-SW-UM053-T	CRC-SW-UM053-N	CRC.SW.UM053.T	Not_Applicable	Surgery	Tumour Adjacent Tissue	52.17	25.46	52	51.84	18.85	55	61386346		Female	≤ 65	Untreated	Not_Applicable	Colon	Cecum	Right Colon	Adenocarcinoma	High Grade	Stage III	286	1440	Alive	Yes	Non-Hypermutated	MSS	1.03	Not_Applicable	CMS4	CRPS2	Heavily rearranged	-3	N/A
UM055	CRC-SW-UM055-T	CRC-SW-UM055-N	CRC.SW.UM055.T	Not_Applicable	Surgery	Tumour Adjacent Tissue	50.83	19.8	55	52.39	19.98	57	65650128		Male	≥ 80	Untreated	Not_Applicable	Colon	Ascending Colon	Right Colon	Adenocarcinoma	High Grade	Stage III	147	277	Dead	Yes	Hypermutated	MSI	44.34	Class_2	CMS1	CRPS1	None	31	N/A
UM056	CRC-SW-UM056-T	CRC-SW-UM056-N	CRC.SW.UM056.T	Not_Applicable	Surgery	Tumour Adjacent Tissue	53.03	19.39	57	52.61	19.77	56	63982948		Female	66-79	Untreated	Not_Applicable	Colon	Cecum	Right Colon	Adenocarcinoma	Low Grade	Stage I	NA	1425	Alive	Yes	Hypermutated	MSI	4.09	Class_2	CMS3	CRPS5	None	-1	N/A
UM057	CRC-SW-UM057-T	CRC-SW-UM057-N	CRC.SW.UM057.T	Not_Applicable	Surgery	Tumour Adjacent Tissue	52.68	19.64	56	52.17	19.13	56	65636840		Female	66-79	Untreated	Not_Applicable	Colon	Ascending Colon	Right Colon	Mucinous Adenocarcinoma	High Grade	Stage II	NA	1422	Alive	Yes	Hypermutated	MSI	48.77	Class_2	CMS1	CRPS1	None	11	N/A
UM058	CRC-SW-UM058-T	CRC-SW-UM058-N	CRC.SW.UM058.T	Not_Applicable	Surgery	Tumour Adjacent Tissue	52.04	22.57	53	52.14	19.71	56	64606534		Male	≥ 80	Untreated	Not_Applicable	Rectum	Rectum	Rectum	Adenocarcinoma	Low Grade	Stage II	NA	1457	Alive	Yes	Non-Hypermutated	MSS	0.51	Not_Applicable	Undefined	CRPS1	None	9	N/A
UM059	CRC-SW-UM059-T	CRC-SW-UM059-N	CRC.SW.UM059.T	CRC.SW.UM059.N	Surgery	Tumour Adjacent Tissue	53.23	21.51	55	52.31	19.41	55	67616232	66113686	Female	66-79	Untreated	Not_Applicable	Colon	Sigmoid Colon	Left Colon	Adenocarcinoma	Low Grade	Stage III	127	1394	Dead	Yes	Non-Hypermutated	MSS	0	Not_Applicable	CMS2	CRPS2	None	-15	-31
UM060	CRC-SW-UM060-T	CRC-SW-UM060-N	CRC.SW.UM060.T	Not_Applicable	Surgery	Tumour Adjacent Tissue	52.87	19.54	56	52.36	22.26	56	67725182		Female	66-79	Untreated	Not_Applicable	Colon	Transverse Colon	Right Colon	Mucinous Adenocarcinoma	High Grade	Stage II	376	543	Dead	Yes	Non-Hypermutated	MSS	0.01	Not_Applicable	CMS3	CRPS1	None	-23	N/A
UM061	CRC-SW-UM061-T	CRC-SW-UM061-N	CRC.SW.UM061.T	Not_Applicable	Surgery	Tumour Adjacent Tissue	52.44	19.87	56	51.41	19.56	55	65370128		Male	≥ 80	Untreated	Not_Applicable	Colon	Sigmoid Colon	Left Colon	Adenocarcinoma	Low Grade	Stage III	NA	1377	Alive	Yes	Hypermutated	MSI	38.57	Class_2	CMS3	CRPS1	None	-3	N/A
UM062	CRC-SW-UM062-T	CRC-SW-UM062-N	CRC.SW.UM062.T	Not_Applicable	Surgery	Tumour Adjacent Tissue	51.92	23.3	53	50.77	20.07	54	64694390		Male	≥ 80	Untreated	Not_Applicable	Colon	Cecum	Right Colon	Adenocarcinoma	Low Grade	Stage I	NA	1355	Alive	Yes	Non-Hypermutated	MSS	0.45	Not_Applicable	Undefined	CRPS3	None	-5	N/A
UM063	CRC-SW-UM063-T	CRC-SW-UM063-N	CRC.SW.UM063.T	Not_Applicable	Surgery	Tumour Adjacent Tissue	52.03	24.5	54	52.07	19.57	55	66429364		Female	≤ 65	Untreated	Not_Applicable	Rectum	Rectum	Rectum	Adenocarcinoma	Low Grade	Stage I	NA	1401	Alive	Yes	Non-Hypermutated	MSS	0.52	Not_Applicable	CMS3	CRPS5	None	-3	N/A
UM064	CRC-SW-UM064-T	CRC-SW-UM064-N	CRC.SW.UM064.T	Not_Applicable	Surgery	Tumour Adjacent Tissue	51.97	19.8	55	53.42	20.42	57	62780384		Female	≤ 65	Untreated	Not_Applicable	Colon	Ascending Colon	Right Colon	Adenocarcinoma	Low Grade	Stage II	NA	1346	Alive	Yes	Non-Hypermutated	MSS	0.38	Not_Applicable	CMS3	CRPS5	None	-25	N/A
UM065	CRC-SW-UM065-T	CRC-SW-UM065-N	CRC.SW.UM065.T	Not_Applicable	Surgery	Tumour Adjacent Tissue	51.67	23.65	52	51.76	19.47	56	63308228		Male	≤ 65	Untreated	Not_Applicable	Rectum	Rectum	Rectum	Mucinous Adenocarcinoma	Low Grade	Stage II	NA	1291	Alive	Yes	Non-Hypermutated	MSS	0.24	Not_Applicable	CMS2	CRPS3	None	-9	N/A
UM066	CRC-SW-UM066-T	CRC-SW-UM066-N	CRC.SW.UM066.T	Not_Applicable	Surgery	Tumour Adjacent Tissue	51.98	21.67	54	52.85	20.06	57	62286384		Male	≤ 65	Untreated	Not_Applicable	Colon	Cecum	Right Colon	Adenocarcinoma	Low Grade	Stage III	NA	1285	Alive	Yes	Non-Hypermutated	MSS	0.04	Not_Applicable	CMS2	CRPS3	None	-29	N/A
UM067	CRC-SW-UM067-T	CRC-SW-UM067-N	CRC.SW.UM067.T	Not_Applicable	Surgery	Tumour Adjacent Tissue	52.78	21.51	56	53.4	19.64	57	63366172		Female	66-79	Untreated	Not_Applicable	Colon	Cecum	Right Colon	Adenocarcinoma	Low Grade	Stage I	NA	1263	Alive	Yes	Hypermutated	MSI	48.23	Class_2	CMS3	CRPS5	None	-27	N/A
UM068	CRC-SW-UM068-T	CRC-SW-UM068-N	CRC.SW.UM068.T	Not_Applicable	Surgery	Tumour Adjacent Tissue	52.29	24.75	53	53.05	20.23	57	66271652		Male	66-79	Untreated	Not_Applicable	Rectum	Rectum	Rectum	Mucinous Adenocarcinoma	Low Grade	Stage III	681	907	Dead	Yes	Non-Hypermutated	MSS	0.72	Not_Applicable	CMS3	CRPS5	None	-25	N/A
UM069	CRC-SW-UM069-T	CRC-SW-UM069-N	CRC.SW.UM069.T	Not_Applicable	Surgery	Tumour Adjacent Tissue	52.43	21.26	55	51.84	19.55	55	63824606		Female	66-79	Untreated	Not_Applicable	Colon	Ascending Colon	Right Colon	Mucinous Adenocarcinoma	High Grade	Stage IV	NA	1253	Alive	Yes	Non-Hypermutated	MSS	0	Not_Applicable	Undefined	CRPS2	None	19	N/A	Yes	No	No	No	No	No	No	No	No	No	No	Metastasectomy	No	No	No
UM070	CRC-SW-UM070-T	CRC-SW-UM070-N	CRC.SW.UM070.T	Not_Applicable	Surgery	Tumour Adjacent Tissue	51.23	19.68	55	51.6	20.33	55	62359828		Female	66-79	Untreated	Not_Applicable	Rectum	Rectum	Rectum	Adenocarcinoma	Low Grade	Stage III	NA	1243	Alive	Yes	Non-Hypermutated	MSS	0.06	Not_Applicable	Undefined	CRPS1	None	-19	N/A
UM071	CRC-SW-UM071-T	CRC-SW-UM071-N	CRC.SW.UM071.T	Not_Applicable	Surgery	Tumour Adjacent Tissue	50.61	19.87	55	51.82	19.67	56	62379652		Male	66-79	Untreated	Not_Applicable	Colon	Cecum	Right Colon	Adenocarcinoma	Low Grade	Stage III	NA	1025	Alive	Yes	Hypermutated	MSI	6.43	Class_2	CMS3	CRPS5	None	-39	N/A
UM072	CRC-SW-UM072-T	CRC-SW-UM072-N	CRC.SW.UM072.T	Not_Applicable	Surgery	Tumour Adjacent Tissue	51.33	23.06	54	51.3	19.58	56	63234624		Male	≤ 65	Treated	Chemotherapy	Colon	Cecum	Right Colon	Adenocarcinoma	Low Grade	Stage IV	NA	537	Dead	Yes	Non-Hypermutated	MSS	1.47	Not_Applicable	CMS1	CRPS1	None	-1	N/A	Yes	No	Yes	No	No	No	Yes	No	No	No	No	N/A	N/A	N/A	N/A
UM073	CRC-SW-UM073-T	CRC-SW-UM073-N	CRC.SW.UM073.T	Not_Applicable	Surgery	Tumour Adjacent Tissue	51.95	23.55	54	52.52	19.21	56	60809956		Female	66-79	Untreated	Not_Applicable	Colon	Hepatic Flexure	Right Colon	Adenocarcinoma	Low Grade	Stage III	120	519	Dead	Yes	Non-Hypermutated	MSS	0.8	Not_Applicable	CMS3	CRPS5	Heavily rearranged	-21	N/A
UM075	CRC-SW-UM075-T	CRC-SW-UM075-N	CRC.SW.UM075.T	Not_Applicable	Surgery	Tumour Adjacent Tissue	51.65	21.59	54	52.1	19.17	56	61805876		Female	66-79	Untreated	Not_Applicable	Rectum	Rectum	Rectum	Adenocarcinoma	Low Grade	Stage II	NA	961	Alive	Yes	Non-Hypermutated	MSS	0.33	Not_Applicable	CMS3	CRPS3	BFB	3	N/A
UM076	CRC-SW-UM076-T	CRC-SW-UM076-N	CRC.SW.UM076.T	Not_Applicable	Surgery	Tumour Adjacent Tissue	52.45	24.73	51	52.52	20.03	57	62549766		Male	66-79	Untreated	Not_Applicable	Colon	Cecum	Right Colon	Adenocarcinoma	Low Grade	Stage II	NA	953	Alive	Yes	Non-Hypermutated	MSS	1.58	Not_Applicable	CMS2	CRPS3	None	23	N/A
UM077	CRC-SW-UM077-T	CRC-SW-UM077-N	CRC.SW.UM077.T	Not_Applicable	Surgery	Tumour Adjacent Tissue	52.18	21.71	55	52.75	19.82	57	63575038		Male	66-79	Untreated	Not_Applicable	Colon	Cecum	Right Colon	Adenocarcinoma	Low Grade	Stage I	NA	164	Dead	Yes	Non-Hypermutated	MSS	0.34	Not_Applicable	CMS2	CRPS5	None	-29	N/A
UM078	CRC-SW-UM078-T	CRC-SW-UM078-N	CRC.SW.UM078.T	Not_Applicable	Surgery	Tumour Adjacent Tissue	52.48	20.96	55	53.55	19.25	57	61579746		Female	66-79	Untreated	Not_Applicable	Colon	Cecum	Right Colon	Adenocarcinoma	Low Grade	Stage IV	NA	865	Alive	Yes	Non-Hypermutated	MSS	0.06	Not_Applicable	CMS2	CRPS3	None	-9	N/A	Yes	No	No	No	No	No	No	No	No	No	No	Metastasectomy	No	No	No
UM079	CRC-SW-UM079-T	CRC-SW-UM079-N	CRC.SW.UM079.T	Not_Applicable	Surgery	Tumour Adjacent Tissue	52.19	20.28	55	52.65	19.66	57	62940852		Male	≥ 80	Untreated	Not_Applicable	Colon	Splenic Flexure	Left Colon	Adenocarcinoma	Low Grade	Stage II	NA	844	Alive	Yes	Non-Hypermutated	MSS	0.15	Not_Applicable	CMS3	CRPS5	None	-35	N/A
UM080	CRC-SW-UM080-T	CRC-SW-UM080-N	CRC.SW.UM080.T	Not_Applicable	Surgery	Tumour Adjacent Tissue	52.69	19.93	56	53.55	19.32	57	62356828		Female	≥ 80	Untreated	Not_Applicable	Colon	Ascending Colon	Right Colon	Adenocarcinoma	Low Grade	Stage II	NA	758	Alive	Yes	Hypermutated	MSI	42.41	Class_2	CMS1	CRPS1	None	3	N/A
UM081	CRC-SW-UM081-T	CRC-SW-UM081-N	CRC.SW.UM081.T	Not_Applicable	Surgery	Tumour Adjacent Tissue	53.26	23.66	53	53.19	19.84	58	62708172		Male	≤ 65	Untreated	Not_Applicable	Colon	Sigmoid Colon	Left Colon	Adenocarcinoma	Low Grade	Stage II	NA	738	Alive	Yes	Non-Hypermutated	MSS	0.58	Not_Applicable	CMS2	CRPS3	None	3	N/A
UM082	CRC-SW-UM082-T	CRC-SW-UM082-N	CRC.SW.UM082.T	Not_Applicable	Surgery	Tumour Adjacent Tissue	52.77	25.44	54	53.13	20.06	58	62561064		Male	≤ 65	Untreated	Not_Applicable	Colon	Sigmoid Colon	Left Colon	Adenocarcinoma	Low Grade	Stage II	NA	2142	Alive	Yes	Non-Hypermutated	MSS	0.38	Not_Applicable	CMS2	CRPS3	Circular	-23	N/A
UM083	CRC-SW-UM083-T	CRC-SW-UM083-N	CRC.SW.UM083.T	Not_Applicable	Surgery	Tumour Adjacent Tissue	52.5	27.97	51	52.88	19.75	57	64524860		Male	66-79	Untreated	Not_Applicable	Colon	Sigmoid Colon	Left Colon	Adenocarcinoma	Low Grade	Stage III	354	976	Dead	Yes	Non-Hypermutated	MSS	0.56	Not_Applicable	CMS2	CRPS3	BFB	-11	N/A
UM084	CRC-SW-UM084-T	CRC-SW-UM084-N	CRC.SW.UM084.T	Not_Applicable	Surgery	Tumour Adjacent Tissue	52.79	21.98	55	53.69	20.07	57	61186006		Female	66-79	Untreated	Not_Applicable	Rectum	Rectum	Rectum	Adenocarcinoma	Low Grade	Stage II	471	2087	Alive	Yes	Non-Hypermutated	MSS	0.3	Not_Applicable	CMS2	CRPS3	None	-5	N/A
UM085	CRC-SW-UM085-T	CRC-SW-UM085-N	CRC.SW.UM085.T	Not_Applicable	Surgery	Tumour Adjacent Tissue	51.98	22.02	55	53.28	20.05	58	64940120		Male	≥ 80	Untreated	Not_Applicable	Rectum	Rectum	Rectum	Adenocarcinoma	Low Grade	Stage II	NA	2075	Alive	Yes	Non-Hypermutated	MSS	0.6	Not_Applicable	CMS4	CRPS3	None	17	N/A
UM086	CRC-SW-UM086-T	CRC-SW-UM086-N	CRC.SW.UM086.T	Not_Applicable	Surgery	Tumour Adjacent Tissue	53.07	25.26	55	51.47	19.79	56	61399806		Male	≤ 65	Untreated	Not_Applicable	Colon	Sigmoid Colon	Left Colon	Adenocarcinoma	Low Grade	Stage III	NA	2068	Alive	Yes	Non-Hypermutated	MSS	0.4	Not_Applicable	CMS2	CRPS3	Circular	11	N/A
UM087	CRC-SW-UM087-T	CRC-SW-UM087-N	CRC.SW.UM087.T	Not_Applicable	Surgery	Tumour Adjacent Tissue	52.66	26.01	53	52.22	21.06	56	59433558		Male	66-79	Untreated	Not_Applicable	Rectum	Rectum	Rectum	Adenocarcinoma	Low Grade	Stage II	NA	2472	Alive	Yes	Non-Hypermutated	MSS	0.54	Not_Applicable	Undefined	CRPS3	None	17	N/A
UM088	CRC-SW-UM088-T	CRC-SW-UM088-N	CRC.SW.UM088.T	Not_Applicable	Surgery	Tumour Adjacent Tissue	50.43	19.86	53	53.8	19.71	58	62340488		Female	66-79	Untreated	Not_Applicable	Colon	Hepatic Flexure	Right Colon	Adenocarcinoma	Low Grade	Stage II	NA	2035	Alive	Yes	Hypermutated	MSI	26.67	Class_2	CMS1	CRPS1	None	23	N/A
UM089	CRC-SW-UM089-T	CRC-SW-UM089-N	CRC.SW.UM089.T	Not_Applicable	Surgery	Tumour Adjacent Tissue	52.77	24.45	53	52.95	19.85	57	63179642		Male	66-79	Untreated	Not_Applicable	Colon	Sigmoid Colon	Left Colon	Adenocarcinoma	High Grade	Stage II	NA	2013	Alive	Yes	Non-Hypermutated	MSS	0.28	Not_Applicable	CMS2	CRPS3	None	-31	N/A
UM090	CRC-SW-UM090-T	CRC-SW-UM090-N	CRC.SW.UM090.T	Not_Applicable	Surgery	Tumour Adjacent Tissue	49.32	22.83	51	52.12	20.32	56	57445770		Male	66-79	Treated	Chemotherapy	Colon	Sigmoid Colon	Left Colon	Adenocarcinoma	Low Grade	Stage III	NA	1998	Alive	Yes	Non-Hypermutated	MSS	0.63	Not_Applicable	CMS2	CRPS3	None	-9	N/A
UM091	CRC-SW-UM091-T	CRC-SW-UM091-N	CRC.SW.UM091.T	Not_Applicable	Surgery	Tumour Adjacent Tissue	51.98	21.9	54	51.58	20.28	55	62857154		Male	≥ 80	Untreated	Not_Applicable	Colon	Sigmoid Colon	Left Colon	Adenocarcinoma	Low Grade	Stage II	255	1979	Alive	Yes	Non-Hypermutated	MSS	0.5	Not_Applicable	CMS3	CRPS5	None	-25	N/A
UM092	CRC-SW-UM092-T	CRC-SW-UM092-N	CRC.SW.UM092.T	Not_Applicable	Surgery	Tumour Adjacent Tissue	52.83	20.06	56	52.97	19.77	56	60116602		Female	66-79	Untreated	Not_Applicable	Colon	Sigmoid Colon	Left Colon	Adenocarcinoma	High Grade	Stage II	NA	2005	Alive	Yes	Hypermutated	MSI	12.64	Class_1	CMS1	CRPS1	None	27	N/A
UM093	CRC-SW-UM093-T	CRC-SW-UM093-N	CRC.SW.UM093.T	Not_Applicable	Surgery	Tumour Adjacent Tissue	52.01	21	55	52.93	19.6	57	59228400		Female	66-79	Untreated	Not_Applicable	Colon	Sigmoid Colon	Left Colon	Adenocarcinoma	Low Grade	Stage III	NA	1955	Alive	Yes	Non-Hypermutated	MSS	0.05	Not_Applicable	CMS2	CRPS3	None	-15	N/A
UM094	CRC-SW-UM094-T	CRC-SW-UM094-N	CRC.SW.UM094.T	Not_Applicable	Surgery	Tumour Adjacent Tissue	52.71	20.01	56	52.58	19.58	56	60873738		Female	≥ 80	Untreated	Not_Applicable	Colon	Ascending Colon	Right Colon	Adenocarcinoma	Low Grade	Stage I	NA	1950	Alive	Yes	Hypermutated	MSI	34.94	Class_2	CMS3	CRPS1	None	19	N/A
UM095	CRC-SW-UM095-T	CRC-SW-UM095-N	CRC.SW.UM095.T	Not_Applicable	Surgery	Tumour Adjacent Tissue	53.01	21.07	56	51.88	19.89	56	64492912		Male	66-79	Untreated	Not_Applicable	Rectum	Rectum	Rectum	Adenocarcinoma	Low Grade	Stage IV	NA	1030	Dead	Yes	Non-Hypermutated	MSS	0	Not_Applicable	CMS4	CRPS4	None	31	N/A	Yes	Yes	No	No	No	No	No	No	No	No	No	BSC only	No	No	No
UM096	CRC-SW-UM096-T	CRC-SW-UM096-N	CRC.SW.UM096.T	Not_Applicable	Surgery	Tumour Adjacent Tissue	52.33	27.22	52	53.08	20.01	57	59173454		Male	≤ 65	Untreated	Not_Applicable	Colon	Sigmoid Colon	Left Colon	Adenocarcinoma	Low Grade	Stage II	NA	1928	Alive	Yes	Non-Hypermutated	MSS	0.66	Not_Applicable	CMS2	CRPS3	None	-9	N/A
UM097	CRC-SW-UM097-T	CRC-SW-UM097-N	CRC.SW.UM097.T	Not_Applicable	Surgery	Tumour Adjacent Tissue	53.12	21.99	57	53.35	19.45	57	59038916		Female	≤ 65	Untreated	Not_Applicable	Rectum	Rectum	Rectum	Adenocarcinoma	Low Grade	Stage III	NA	1921	Alive	Yes	Non-Hypermutated	MSS	0.08	Not_Applicable	CMS2	CRPS3	None	-5	N/A
UM098	CRC-SW-UM098-T	CRC-SW-UM098-N	CRC.SW.UM098.T	Not_Applicable	Surgery	Tumour Adjacent Tissue	53.1	21.62	55	53.23	19.12	57	57454428		Female	66-79	Untreated	Not_Applicable	Colon	Sigmoid Colon	Left Colon	Adenocarcinoma	Low Grade	Stage III	NA	1907	Alive	Yes	Non-Hypermutated	MSS	0	Not_Applicable	CMS2	CRPS3	None	-19	N/A
UM099	CRC-SW-UM099-T	CRC-SW-UM099-N	CRC.SW.UM099.T	Not_Applicable	Surgery	Tumour Adjacent Tissue	51.91	19.99	56	52.59	20.01	57	61521360		Male	66-79	Untreated	Not_Applicable	Colon	Transverse Colon	Right Colon	Mucinous Adenocarcinoma	Low Grade	Stage II	NA	1907	Alive	Yes	Hypermutated	MSI	39.24	Class_1	CMS1	CRPS1	None	19	N/A
UM100	CRC-SW-UM100-T	CRC-SW-UM100-N	CRC.SW.UM100.T	Not_Applicable	Surgery	Tumour Adjacent Tissue	53.41	24.46	56	52.83	19.08	57	60581790		Female	66-79	Untreated	Not_Applicable	Colon	Ascending Colon	Right Colon	Adenocarcinoma	Low Grade	Stage III	294	884	Dead	Yes	Non-Hypermutated	MSS	0.44	Not_Applicable	Undefined	CRPS3	Circular	-39	N/A
UM101	CRC-SW-UM101-T	CRC-SW-UM101-N	CRC.SW.UM101.T	Not_Applicable	Surgery	Tumour Adjacent Tissue	53.8	20.09	57	52.46	19.47	56	62934760		Female	≥ 80	Untreated	Not_Applicable	Colon	Ascending Colon	Right Colon	Mucinous Adenocarcinoma	High Grade	Stage II	NA	1641	Dead	Yes	Hypermutated	MSI	29.4	Class_1	CMS1	CRPS1	None	9	N/A
UM102	CRC-SW-UM102-T	CRC-SW-UM102-N	CRC.SW.UM102.T	Not_Applicable	Surgery	Tumour Adjacent Tissue	52.08	21.24	55	52.86	19.97	57	61580364		Male	66-79	Untreated	Not_Applicable	Colon	Hepatic Flexure	Right Colon	Adenocarcinoma	Low Grade	Stage II	NA	2208	Alive	Yes	Hypermutated	MSI	53.57	Class_2	CMS1	CRPS1	None	5	N/A
UM103	CRC-SW-UM103-T	CRC-SW-UM103-N	CRC.SW.UM103.T	Not_Applicable	Surgery	Tumour Adjacent Tissue	52.88	23.95	54	53.2	19.27	57	61854094		Female	≥ 80	Untreated	Not_Applicable	Colon	Ascending Colon	Right Colon	Adenocarcinoma	Low Grade	Stage III	NA	1942	Alive	Yes	Non-Hypermutated	MSS	0.73	Not_Applicable	CMS2	CRPS3	Linear	7	N/A
UM104	CRC-SW-UM104-T	CRC-SW-UM104-N	CRC.SW.UM104.T	Not_Applicable	Surgery	Tumour Adjacent Tissue	53.74	20.63	58	53.72	20.24	58	61708812		Male	66-79	Untreated	Not_Applicable	Colon	Descending Colon	Left Colon	Adenocarcinoma	Low Grade	Stage II	NA	1867	Alive	Yes	Hypermutated	MSI	44.43	Class_2	CMS3	CRPS1	None	13	N/A
UM105	CRC-SW-UM105-T	CRC-SW-UM105-N	CRC.SW.UM105.T	Not_Applicable	Surgery	Tumour Adjacent Tissue	53.5	22.61	57	53.99	20.27	58	60372194		Male	≥ 80	Untreated	Not_Applicable	Colon	Cecum	Right Colon	Adenocarcinoma	Low Grade	Stage I	NA	1863	Alive	Yes	Non-Hypermutated	MSS	0.97	Not_Applicable	CMS2	CRPS3	None	-25	N/A
UM106	CRC-SW-UM106-T	CRC-SW-UM106-N	CRC.SW.UM106.T	Not_Applicable	Surgery	Tumour Adjacent Tissue	53.03	24.46	55	54.36	19.64	58	63860304		Female	66-79	Untreated	Not_Applicable	Colon	Sigmoid Colon	Left Colon	Adenocarcinoma	Low Grade	Stage II	NA	1853	Alive	Yes	Non-Hypermutated	MSS	1.81	Not_Applicable	CMS2	CRPS3	Heavily rearranged	-5	N/A
UM107	CRC-SW-UM107-T	CRC-SW-UM107-N	CRC.SW.UM107.T	Not_Applicable	Surgery	Tumour Adjacent Tissue	52.9	21.68	54	52.24	20.09	57	62372632		Male	66-79	Untreated	Not_Applicable	Colon	Ascending Colon	Right Colon	Adenocarcinoma	Low Grade	Stage II	NA	1851	Alive	Yes	Non-Hypermutated	MSS	0.93	Not_Applicable	CMS2	CRPS3	Circular	-15	N/A
UM108	CRC-SW-UM108-T	CRC-SW-UM108-N	CRC.SW.UM108.T	Not_Applicable	Surgery	Tumour Adjacent Tissue	54.36	25.5	56	52.73	19.22	56	59197898		Female	≥ 80	Untreated	Not_Applicable	Colon	Ascending Colon	Right Colon	Adenocarcinoma	High Grade	Stage III	455	1151	Dead	Yes	Non-Hypermutated	MSS	1.62	Not_Applicable	CMS3	CRPS5	Circular	-37	N/A
UM109	CRC-SW-UM109-T	CRC-SW-UM109-N	CRC.SW.UM109.T	Not_Applicable	Surgery	Tumour Adjacent Tissue	53.24	23.93	56	53.36	19.49	57	61440634		Female	≥ 80	Untreated	Not_Applicable	Rectum	Rectum	Rectum	Adenocarcinoma	Low Grade	Stage I	NA	1482	Dead	Yes	Non-Hypermutated	MSS	0.45	Not_Applicable	Undefined	CRPS5	Heavily rearranged	-25	N/A
UM110	CRC-SW-UM110-T	CRC-SW-UM110-N	CRC.SW.UM110.T	Not_Applicable	Surgery	Tumour Adjacent Tissue	52.53	22.67	54	51.77	19.78	56	101006088		Male	≤ 65	Untreated	Not_Applicable	Colon	Ascending Colon	Right Colon	Adenocarcinoma	High Grade	Stage II	NA	1824	Alive	Yes	Hypermutated	MSS	1.23	Not_Applicable	CMS2	CRPS3	None	-1	N/A
UM111	CRC-SW-UM111-T	CRC-SW-UM111-N	CRC.SW.UM111.T	Not_Applicable	Surgery	Tumour Adjacent Tissue	52.95	21.73	54	53.39	19.97	56	113824908		Female	≥ 80	Untreated	Not_Applicable	Colon	Cecum	Right Colon	Adenocarcinoma	High Grade	Stage III	327	414	Dead	Yes	Hypermutated	MSI	44.6	Class_2	CMS1	CRPS1	None	1	N/A
UM112	CRC-SW-UM112-T	CRC-SW-UM112-N	CRC.SW.UM112.T	Not_Applicable	Surgery	Tumour Adjacent Tissue	53.83	22.22	57	52.75	19.7	56	59794490		Female	≤ 65	Untreated	Not_Applicable	Colon	Sigmoid Colon	Left Colon	Adenocarcinoma	Low Grade	Stage III	NA	1818	Alive	Yes	Non-Hypermutated	MSS	0.66	Not_Applicable	CMS2	CRPS3	None	-15	N/A
UM113	CRC-SW-UM113-T	CRC-SW-UM113-N	CRC.SW.UM113.T	Not_Applicable	Surgery	Tumour Adjacent Tissue	53	21.39	54	53.9	19.51	57	62105500		Female	66-79	Untreated	Not_Applicable	Colon	Sigmoid Colon	Left Colon	Adenocarcinoma	Low Grade	Stage III	NA	1808	Alive	Yes	Non-Hypermutated	MSS	1.45	Not_Applicable	CMS3	CRPS5	None	-17	N/A
UM114	CRC-SW-UM114-T	CRC-SW-UM114-N	CRC.SW.UM114.T	Not_Applicable	Surgery	Tumour Adjacent Tissue	52.02	20.27	55	53	19.66	57	62568636		Female	66-79	Untreated	Not_Applicable	Colon	Ascending Colon	Right Colon	Adenocarcinoma	High Grade	Stage III	NA	1817	Alive	Yes	Hypermutated	MSI	15.08	Class_2	CMS1	CRPS1	None	19	N/A
UM115	CRC-SW-UM115-T	CRC-SW-UM115-N	CRC.SW.UM115.T	Not_Applicable	Surgery	Tumour Adjacent Tissue	52.74	24.43	53	52.69	19.16	56	64451014		Female	≤ 65	Untreated	Not_Applicable	Colon	Ascending Colon	Right Colon	Adenocarcinoma	High Grade	Stage II	NA	1724	Alive	Yes	Non-Hypermutated	MSS	0.88	Not_Applicable	CMS2	CRPS3	None	-11	N/A
UM116	CRC-SW-UM116-T	CRC-SW-UM116-N	CRC.SW.UM116.T	Not_Applicable	Surgery	Tumour Adjacent Tissue	53.75	23.16	56	51.97	19.93	56	61525896		Male	≤ 65	Untreated	Not_Applicable	Colon	Ascending Colon	Right Colon	Adenocarcinoma	Low Grade	Stage III	NA	1663	Alive	Yes	Non-Hypermutated	MSS	1.21	Not_Applicable	CMS3	CRPS3	None	1	N/A
UM117	CRC-SW-UM117-T	CRC-SW-UM117-N	CRC.SW.UM117.T	Not_Applicable	Surgery	Tumour Adjacent Tissue	53.79	19.27	58	53.36	19.43	57	65995304		Female	≤ 65	Untreated	Not_Applicable	Colon	Ascending Colon	Right Colon	Adenocarcinoma	Low Grade	Stage II	NA	1656	Alive	Yes	Non-Hypermutated	MSS	0	Not_Applicable	CMS4	CRPS4	None	-11	N/A
UM118	CRC-SW-UM118-T	CRC-SW-UM118-N	CRC.SW.UM118.T	Not_Applicable	Surgery	Tumour Adjacent Tissue	52.43	19.71	56	51.09	19.01	55	63438062		Female	≥ 80	Untreated	Not_Applicable	Colon	Ascending Colon	Right Colon	Adenocarcinoma	High Grade	Stage II	NA	1648	Alive	Yes	Hypermutated	MSI	40.6	Class_2	Undefined	CRPS1	None	-9	N/A
UM119	CRC-SW-UM119-T	CRC-SW-UM119-N	CRC.SW.UM119.T	Not_Applicable	Surgery	Tumour Adjacent Tissue	52.14	22.93	55	52.94	19.2	57	64203698		Female	66-79	Untreated	Not_Applicable	Colon	Ascending Colon	Right Colon	Adenocarcinoma	Low Grade	Stage II	NA	1612	Alive	Yes	Non-Hypermutated	MSS	0.81	Not_Applicable	CMS3	CRPS5	None	13	N/A
UM120	CRC-SW-UM120-T	CRC-SW-UM120-N	CRC.SW.UM120.T	Not_Applicable	Surgery	Tumour Adjacent Tissue	54.78	20.05	58	53.54	19.52	57	64023930		Female	66-79	Untreated	Not_Applicable	Colon	Sigmoid Colon	Left Colon	Adenocarcinoma	Low Grade	Stage I	NA	1586	Alive	Yes	Hypermutated	MSI	18.5	Class_2	CMS3	CRPS1	None	13	N/A
UM121	CRC-SW-UM121-T	CRC-SW-UM121-N	CRC.SW.UM121.T	Not_Applicable	Surgery	Tumour Adjacent Tissue	52.13	19.69	56	53.89	19.51	58	61933102		Female	66-79	Untreated	Not_Applicable	Colon	Ascending Colon	Right Colon	Adenocarcinoma	High Grade	Stage I	NA	1577	Alive	Yes	Hypermutated	MSI	43.59	Class_2	CMS3	CRPS1	None	-17	N/A
UM122	CRC-SW-UM122-T	CRC-SW-UM122-N	CRC.SW.UM122.T	Not_Applicable	Surgery	Tumour Adjacent Tissue	49.72	20.17	52	53.23	20.35	57	62893072		Male	66-79	Untreated	Not_Applicable	Rectum	Rectum	Rectum	Adenocarcinoma	Low Grade	Stage I	NA	1555	Alive	Yes	Non-Hypermutated	MSS	0	Not_Applicable	CMS3	CRPS3	None	-39	N/A
UM123	CRC-SW-UM123-T	CRC-SW-UM123-N	CRC.SW.UM123.T	Not_Applicable	Surgery	Tumour Adjacent Tissue	53.37	24.98	54	52.68	19.71	56	63785890		Female	≤ 65	Untreated	Not_Applicable	Colon	Transverse Colon	Right Colon	Adenocarcinoma	High Grade	Stage IV	NA	437	Dead	Yes	Non-Hypermutated	MSS	0.7	Not_Applicable	CMS4	CRPS4	Circular	23	N/A	Yes	No	No	No	No	No	No	No	No	No	No	Metastasectomy	Yes	Yes	Yes
UM124	CRC-SW-UM124-T	CRC-SW-UM124-N	CRC.SW.UM124.T	Not_Applicable	Surgery	Tumour Adjacent Tissue	52.76	22.87	54	52.95	20.29	57	59120088		Male	≥ 80	Untreated	Not_Applicable	Colon	Sigmoid Colon	Left Colon	Adenocarcinoma	Low Grade	Stage II	NA	1376	Dead	Yes	Non-Hypermutated	MSS	1.13	Not_Applicable	CMS2	CRPS3	None	-9	N/A
UM125	CRC-SW-UM125-T	CRC-SW-UM125-N	CRC.SW.UM125.T	Not_Applicable	Surgery	Tumour Adjacent Tissue	53.05	24.27	54	53.21	19.22	57	65094454		Female	66-79	Untreated	Not_Applicable	Colon	Sigmoid Colon	Left Colon	Adenocarcinoma	Low Grade	Stage I	NA	1348	Alive	Yes	Non-Hypermutated	MSS	0.61	Not_Applicable	CMS2	CRPS3	BFB	7	N/A
UM126	CRC-SW-UM126-T	CRC-SW-UM126-N	CRC.SW.UM126.T	Not_Applicable	Surgery	Tumour Adjacent Tissue	52.35	23.82	55	52.55	20.57	56	58846406		Male	66-79	Untreated	Not_Applicable	Colon	Ascending Colon	Right Colon	Mucinous Adenocarcinoma	High Grade	Stage III	NA	1349	Alive	Yes	Non-Hypermutated	MSS	0.49	Not_Applicable	CMS3	CRPS5	Heavily rearranged	9	N/A
UM127	CRC-SW-UM127-T	CRC-SW-UM127-N	CRC.SW.UM127.T	Not_Applicable	Surgery	Tumour Adjacent Tissue	52.19	21.64	56	53.24	20.21	57	62017662		Male	66-79	Untreated	Not_Applicable	Colon	Ascending Colon	Right Colon	Adenocarcinoma	Low Grade	Stage I	NA	1345	Alive	Yes	Non-Hypermutated	MSS	0.67	Not_Applicable	CMS3	CRPS5	None	-45	N/A
UM128	CRC-SW-UM128-T	CRC-SW-UM128-N	CRC.SW.UM128.T	Not_Applicable	Surgery	Tumour Adjacent Tissue	53.54	22.28	57	52.77	20.33	57	59726440		Male	≥ 80	Untreated	Not_Applicable	Colon	Sigmoid Colon	Left Colon	Adenocarcinoma	Low Grade	Stage II	NA	1292	Dead	Yes	Non-Hypermutated	MSS	0.23	Not_Applicable	CMS2	CRPS3	Circular	-13	N/A
UM129	CRC-SW-UM129-T	CRC-SW-UM129-N	CRC.SW.UM129.T	Not_Applicable	Surgery	Tumour Adjacent Tissue	52.77	21.37	55	53.59	19.48	57	61872574		Female	66-79	Untreated	Not_Applicable	Colon	Transverse Colon	Right Colon	Adenocarcinoma	Low Grade	Stage III	NA	1797	Alive	Yes	Non-Hypermutated	MSS	0.49	Not_Applicable	CMS2	CRPS3	None	-29	N/A
UM130	CRC-SW-UM130-T	CRC-SW-UM130-N	CRC.SW.UM130.T	Not_Applicable	Surgery	Tumour Adjacent Tissue	52.02	27.17	51	52.64	20.96	56	57986516		Male	66-79	Untreated	Not_Applicable	Colon	Cecum	Right Colon	Adenocarcinoma	Low Grade	Stage II	353	663	Dead	Yes	Non-Hypermutated	MSS	1.09	Not_Applicable	Undefined	CRPS3	BFB	-35	N/A
UM131	CRC-SW-UM131-T	CRC-SW-UM131-N	CRC.SW.UM131.T	Not_Applicable	Surgery	Tumour Adjacent Tissue	52.12	23.55	55	52.19	19.98	56	63570240		Male	66-79	Untreated	Not_Applicable	Colon	Sigmoid Colon	Left Colon	Adenocarcinoma	Low Grade	Stage III	NA	1292	Alive	Yes	Non-Hypermutated	MSS	0.64	Not_Applicable	CMS3	CRPS5	None	-19	N/A
UM132	CRC-SW-UM132-T	CRC-SW-UM132-N	CRC.SW.UM132.T	Not_Applicable	Surgery	Tumour Adjacent Tissue	53.39	21.61	56	53.52	19.74	57	62688596		Female	≥ 80	Untreated	Not_Applicable	Colon	Sigmoid Colon	Left Colon	Adenocarcinoma	Low Grade	Stage II	NA	796	Dead	Yes	Non-Hypermutated	MSS	0.23	Not_Applicable	CMS2	CRPS3	None	-29	N/A
UM133	CRC-SW-UM133-T	CRC-SW-UM133-N	CRC.SW.UM133.T	Not_Applicable	Surgery	Tumour Adjacent Tissue	52.31	25.38	52	52.07	19.09	56	61519086		Female	≤ 65	Untreated	Not_Applicable	Colon	Sigmoid Colon	Left Colon	Adenocarcinoma	Low Grade	Stage III	NA	1215	Alive	Yes	Non-Hypermutated	MSS	0.65	Not_Applicable	CMS2	CRPS3	None	13	N/A
UM134	CRC-SW-UM134-T	CRC-SW-UM134-N	CRC.SW.UM134.T	Not_Applicable	Surgery	Tumour Adjacent Tissue	51.46	22.7	53	48.91	19.1	51	60378362		Female	≤ 65	Treated	Chemotherapy	Colon	Sigmoid Colon	Left Colon	Adenocarcinoma	Low Grade	Stage IV	NA	933	Dead	No	Non-Hypermutated	MSS	0.17	Not_Applicable	CMS2	CRPS3	None	-5	N/A	Yes	Yes	No	No	No	No	No	No	No	No	No	1st Line only	Yes	Yes	Yes
UM135	CRC-SW-UM135-T	CRC-SW-UM135-N	CRC.SW.UM135.T	Not_Applicable	Surgery	Tumour Adjacent Tissue	52.03	28.27	50	52.47	19.89	55	59726994		Female	66-79	Untreated	Not_Applicable	Colon	Sigmoid Colon	Left Colon	Adenocarcinoma	Low Grade	Stage I	NA	1188	Alive	Yes	Non-Hypermutated	MSS	0.29	Not_Applicable	CMS2	CRPS3	None	-29	N/A
UM136	CRC-SW-UM136-T	CRC-SW-UM136-N	CRC.SW.UM136.T	Not_Applicable	Surgery	Tumour Adjacent Tissue	53.51	20.08	57	52.85	20.37	56	63818874		Female	≥ 80	Untreated	Not_Applicable	Colon	Ascending Colon	Right Colon	Adenocarcinoma	Low Grade	Stage IV	NA	527	Dead	Yes	Non-Hypermutated	MSS	0.05	Not_Applicable	CMS3	CRPS5	None	-25	N/A	No	No	Yes	No	No	No	No	No	No	No	No	BSC only	No	No	No
UM137	CRC-SW-UM137-T	CRC-SW-UM137-N	CRC.SW.UM137.T	Not_Applicable	Surgery	Tumour Adjacent Tissue	50.93	24.62	51	52.78	19.97	57	59063564		Male	≤ 65	Untreated	Not_Applicable	Rectum	Rectum	Rectum	Adenocarcinoma	Low Grade	Stage III	353	1195	Alive	Yes	Non-Hypermutated	MSS	0.76	Not_Applicable	CMS2	CRPS3	None	-9	N/A
UM138	CRC-SW-UM138-T	CRC-SW-UM138-N	CRC.SW.UM138.T	Not_Applicable	Surgery	Tumour Adjacent Tissue	51.25	19.94	54	52.67	21.91	57	62236012		Male	≤ 65	Untreated	Not_Applicable	Colon	Cecum	Right Colon	Adenocarcinoma	Low Grade	Stage II	NA	1137	Alive	Yes	Non-Hypermutated	MSS	0	Not_Applicable	CMS2	CRPS3	None	-11	N/A
UM139	CRC-SW-UM139-T	CRC-SW-UM139-N	CRC.SW.UM139.T	Not_Applicable	Surgery	Tumour Adjacent Tissue	49.97	33.3	46	52.46	20.07	57	60052690		Male	≤ 65	Untreated	Not_Applicable	Colon	Ascending Colon	Right Colon	Adenocarcinoma	Low Grade	Stage III	NA	1125	Alive	Yes	Non-Hypermutated	MSS	0.17	Not_Applicable	CMS2	CRPS3	Linear	-25	N/A
UM140	CRC-SW-UM140-T	CRC-SW-UM140-N	CRC.SW.UM140.T	Not_Applicable	Surgery	Tumour Adjacent Tissue	53.53	25.29	54	52.97	20.02	56	62404704		Female	66-79	Untreated	Not_Applicable	Colon	Ascending Colon	Right Colon	Adenocarcinoma	Low Grade	Stage III	NA	1123	Alive	Yes	Non-Hypermutated	MSS	0.31	Not_Applicable	CMS4	CRPS3	Circular	-25	N/A
UM141	CRC-SW-UM141-T	CRC-SW-UM141-N	CRC.SW.UM141.T	Not_Applicable	Surgery	Tumour Adjacent Tissue	52.6	23.04	53	53.5	19.64	57	62698720		Female	66-79	Untreated	Not_Applicable	Colon	Ascending Colon	Right Colon	Adenocarcinoma	Low Grade	Stage I	NA	19	Dead	Yes	Hypermutated	MSI	40.13	Class_1	CMS1	CRPS1	None	27	N/A
UM142	CRC-SW-UM142-T	CRC-SW-UM142-N	CRC.SW.UM142.T	Not_Applicable	Surgery	Tumour Adjacent Tissue	51.1	21.05	54	50.87	27.79	51	60751386		Male	66-79	Untreated	Not_Applicable	Colon	Ascending Colon	Right Colon	Adenocarcinoma	High Grade	Stage III	NA	1438	Alive	No	Non-Hypermutated	MSS	0.18	Not_Applicable	CMS3	CRPS5	None	-15	N/A
UM143	CRC-SW-UM143-T	CRC-SW-UM143-N	CRC.SW.UM143.T	Not_Applicable	Surgery	Tumour Adjacent Tissue	51.88	21.78	55	53.02	19.24	57	65772672		Female	66-79	Untreated	Not_Applicable	Colon	Cecum	Right Colon	Adenocarcinoma	Low Grade	Stage I	NA	1026	Alive	Yes	Hypermutated	MSI	48.89	Class_2	CMS3	CRPS5	None	-27	N/A
UM144	CRC-SW-UM144-T	CRC-SW-UM144-N	CRC.SW.UM144.T	Not_Applicable	Surgery	Tumour Adjacent Tissue	53.44	22.55	56	52.94	19.39	57	64431290		Female	66-79	Untreated	Not_Applicable	Rectum	Rectum	Rectum	Adenocarcinoma	Low Grade	Stage II	NA	1033	Alive	Yes	Non-Hypermutated	MSS	0.17	Not_Applicable	CMS2	CRPS3	None	15	N/A
UM145	CRC-SW-UM145-T	CRC-SW-UM145-N	CRC.SW.UM145.T	Not_Applicable	Surgery	Tumour Adjacent Tissue	51.77	27.17	51	53.62	19.59	58	64517036		Female	≤ 65	Untreated	Not_Applicable	Colon	Ascending Colon	Right Colon	Adenocarcinoma	Low Grade	Stage IV	NA	976	Alive	Yes	Non-Hypermutated	MSS	0.58	Not_Applicable	CMS2	CRPS3	Heavily rearranged	7	N/A	Yes	Yes	No	No	No	No	No	No	No	No	No	Metastasectomy	No	No	No
UM146	CRC-SW-UM146-T	CRC-SW-UM146-N	CRC.SW.UM146.T	Not_Applicable	Surgery	Tumour Adjacent Tissue	52.9	19.91	56	53.22	20.32	56	65140888		Female	≤ 65	Untreated	Not_Applicable	Colon	Ascending Colon	Right Colon	Adenocarcinoma	Low Grade	Stage IV	NA	894	Alive	Yes	Non-Hypermutated	MSS	0.18	Not_Applicable	CMS3	CRPS5	None	-33	N/A	Yes	No	Yes	Yes	No	No	No	No	No	No	No	Metastasectomy	No	No	No
UM147	CRC-SW-UM147-T	CRC-SW-UM147-N	CRC.SW.UM147.T	Not_Applicable	Surgery	Tumour Adjacent Tissue	52.84	25	56	52.68	19.32	56	63134274		Female	≤ 65	Untreated	Not_Applicable	Colon	Sigmoid Colon	Left Colon	Adenocarcinoma	Low Grade	Stage I	NA	872	Alive	Yes	Non-Hypermutated	MSS	0.04	Not_Applicable	CMS2	CRPS2	None	-3	N/A
UM148	CRC-SW-UM148-T	CRC-SW-UM148-N	CRC.SW.UM148.T	Not_Applicable	Surgery	Tumour Adjacent Tissue	51.04	20.75	55	53.03	22.39	57	65727754		Male	≤ 65	Untreated	Not_Applicable	Colon	Transverse Colon	Right Colon	Adenocarcinoma	Low Grade	Stage III	NA	730	Alive	Yes	Non-Hypermutated	MSS	0	Not_Applicable	CMS4	CRPS4	None	11	N/A
UM149	CRC-SW-UM149-T	CRC-SW-UM149-N	CRC.SW.UM149.T	Not_Applicable	Surgery	Tumour Adjacent Tissue	50.96	20.34	55	53.8	20.6	58	64632352		Male	66-79	Treated	Chemotherapy	Colon	Ascending Colon	Right Colon	Adenocarcinoma	High Grade	Stage IV	NA	311	Dead	Yes	Non-Hypermutated	MSS	0.18	Not_Applicable	Undefined	CRPS1	None	25	N/A	Yes	Yes	No	No	No	No	No	No	No	No	No	Metastasectomy	Yes	No	No
UM150	CRC-SW-UM150-T	CRC-SW-UM150-N	CRC.SW.UM150.T	Not_Applicable	Surgery	Tumour Adjacent Tissue	53.55	20.11	57	54.22	21.7	58	59703546		Female	≥ 80	Untreated	Not_Applicable	Colon	Ascending Colon	Right Colon	Adenocarcinoma	Low Grade	Stage II	NA	711	Alive	Yes	Hypermutated	MSI	46.9	Class_2	CMS3	CRPS1	Linear	-1	N/A
UM151	CRC-SW-UM151-T	CRC-SW-UM151-N	CRC.SW.UM151.T	Not_Applicable	Surgery	Tumour Adjacent Tissue	48.07	37.95	39	52.14	20.69	55	64003808		Male	66-79	Untreated	Not_Applicable	Colon	Cecum	Right Colon	Adenocarcinoma	Low Grade	Stage I	NA	697	Alive	Yes	Non-Hypermutated	MSS	0.26	Not_Applicable	CMS3	CRPS5	Linear	-25	N/A
UM152	CRC-SW-UM152-T	CRC-SW-UM152-N	CRC.SW.UM152.T	Not_Applicable	Surgery	Tumour Adjacent Tissue	52.62	26.73	54	51.71	27.72	52	61497702		Male	≤ 65	Treated	Chemotherapy	Colon	Splenic Flexure	Left Colon	Adenocarcinoma	Low Grade	Stage IV	NA	673	Alive	Yes	Non-Hypermutated	MSS	0.41	Not_Applicable	CMS2	CRPS3	None	-39	N/A	Yes	Yes	No	No	Yes	No	No	No	No	No	No	1st Line only	Yes	Yes	Yes
UM153	CRC-SW-UM153-T	CRC-SW-UM153-N	CRC.SW.UM153.T	Not_Applicable	Surgery	Tumour Adjacent Tissue	48.55	27.02	46	52.99	25.03	55	62840666		Male	66-79	Untreated	Not_Applicable	Colon	Ascending Colon	Right Colon	Adenocarcinoma	Low Grade	Stage II	NA	703	Alive	Yes	Hypermutated	MSI	46.3	Class_1	CMS1	CRPS1	Linear	-23	N/A
UM154	CRC-SW-UM154-T	CRC-SW-UM154-N	CRC.SW.UM154.T	Not_Applicable	Surgery	Tumour Adjacent Tissue	52.32	20.86	56	51.45	27.18	52	62112728		Female	≥ 80	Untreated	Not_Applicable	Colon	Ascending Colon	Right Colon	Adenocarcinoma	High Grade	Stage III	148	692	Alive	Yes	Hypermutated	MSI	14.56	Class_2	Undefined	CRPS1	None	-19	N/A
UM155	CRC-SW-UM155-T	CRC-SW-UM155-N	CRC.SW.UM155.T	Not_Applicable	Surgery	Tumour Adjacent Tissue	49.56	36.37	45	52.04	19.76	56	65743138		Male	66-79	Untreated	Not_Applicable	Colon	Descending Colon	Left Colon	Adenocarcinoma	Low Grade	Stage II	NA	667	Alive	Yes	Non-Hypermutated	MSS	0.08	Not_Applicable	CMS2	CRPS3	BFB	-27	N/A
UM156	CRC-SW-UM156-T	CRC-SW-UM156-N	CRC.SW.UM156.T	Not_Applicable	Surgery	Tumour Adjacent Tissue	50.91	32.74	50	52.2	20.43	56	62953506		Female	66-79	Untreated	Not_Applicable	Colon	Ascending Colon	Right Colon	Adenocarcinoma	Low Grade	Stage III	364	673	Alive	Yes	Hypermutated	MSS	2.54	Not_Applicable	CMS3	CRPS5	None	-29	N/A
UM157	CRC-SW-UM157-T	CRC-SW-UM157-N	CRC.SW.UM157.T	Not_Applicable	Surgery	Tumour Adjacent Tissue	51.22	26.15	50	51.17	28.66	52	65765478		Male	66-79	Untreated	Not_Applicable	Colon	Sigmoid Colon	Left Colon	Adenocarcinoma	Low Grade	Stage III	NA	620	Alive	Yes	Non-Hypermutated	MSS	0.02	Not_Applicable	CMS2	CRPS2	Circular	-21	N/A
UM158	CRC-SW-UM158-T	CRC-SW-UM158-N	CRC.SW.UM158.T	Not_Applicable	Surgery	Tumour Adjacent Tissue	52.91	20.65	57	53.26	22.26	57	62231150		Male	≥ 80	Untreated	Not_Applicable	Colon	Ascending Colon	Right Colon	Adenocarcinoma	Low Grade	Stage II	NA	434	Dead	Yes	Hypermutated	MSI	29.68	Class_2	CMS1	CRPS1	None	-3	N/A
UM159	CRC-SW-UM159-T	CRC-SW-UM159-N	CRC.SW.UM159.T	Not_Applicable	Surgery	Tumour Adjacent Tissue	47.24	48.2	30	52.14	20.24	55	63257608		Female	≥ 80	Untreated	Not_Applicable	Rectum	Rectum	Rectum	Adenocarcinoma	Low Grade	Stage II	NA	943	Alive	Yes	Hypermutated	MSS	1.17	Not_Applicable	CMS2	CRPS3	Heavily rearranged	-23	N/A
UM160	CRC-SW-UM160-T	CRC-SW-UM160-N	CRC.SW.UM160.T	Not_Applicable	Surgery	Tumour Adjacent Tissue	50.26	35.71	43	51.01	30.31	49	62735738		Female	≥ 80	Untreated	Not_Applicable	Colon	Ascending Colon	Right Colon	Adenocarcinoma	High Grade	Stage III	NA	572	Alive	Yes	Hypermutated	MSI	44.52	Class_2	CMS1	CRPS1	Linear	17	N/A
UM161	CRC-SW-UM161-T	CRC-SW-UM161-N	CRC.SW.UM161.T	Not_Applicable	Surgery	Tumour Adjacent Tissue	49.67	28.91	47	53.4	25.77	57	63729980		Male	≥ 80	Untreated	Not_Applicable	Colon	Hepatic Flexure	Right Colon	Mucinous Adenocarcinoma	High Grade	Stage II	NA	562	Alive	Yes	Hypermutated	MSI	43.75	Class_2	CMS3	CRPS1	Circular	-11	N/A
UM163	CRC-SW-UM163-T	CRC-SW-UM163-N	CRC.SW.UM163.T	Not_Applicable	Surgery	Tumour Adjacent Tissue	52.56	19.69	56	52.23	25.25	55	62918308		Female	≥ 80	Untreated	Not_Applicable	Colon	Ascending Colon	Right Colon	Adenocarcinoma	High Grade	Stage II	NA	577	Alive	Yes	Hypermutated	MSI	15.52	Class_2	Undefined	CRPS1	None	-9	N/A
UM164	CRC-SW-UM164-T	CRC-SW-UM164-N	CRC.SW.UM164.T	Not_Applicable	Surgery	Tumour Adjacent Tissue	49.81	36.33	45	52.42	22.15	55	64204564		Male	≥ 80	Untreated	Not_Applicable	Colon	Ascending Colon	Right Colon	Adenocarcinoma	Low Grade	Stage I	NA	550	Alive	Yes	Non-Hypermutated	MSS	0.75	Not_Applicable	CMS3	CRPS5	Circular	-43	N/A
UM165	CRC-SW-UM165-T	CRC-SW-UM165-N	CRC.SW.UM165.T	Not_Applicable	Surgery	Tumour Adjacent Tissue	50.3	24.96	49	51.51	26.79	53	64664690		Male	66-79	Untreated	Not_Applicable	Rectum	Rectum	Rectum	Adenocarcinoma	Low Grade	Stage III	NA	551	Alive	Yes	Non-Hypermutated	MSS	0.15	Not_Applicable	CMS3	CRPS5	None	-37	N/A
UM166	CRC-SW-UM166-T	CRC-SW-UM166-N	CRC.SW.UM166.T	Not_Applicable	Surgery	Tumour Adjacent Tissue	51.25	29.1	49	51.87	31.6	50	63844850		Female	≥ 80	Untreated	Not_Applicable	Rectum	Rectum	Rectum	Adenocarcinoma	Low Grade	Stage III	NA	527	Alive	Yes	Hypermutated	MSI	48.13	Class_2	Undefined	CRPS1	None	-15	N/A
UM167	CRC-SW-UM167-T	CRC-SW-UM167-N	CRC.SW.UM167.T	Not_Applicable	Surgery	Tumour Adjacent Tissue	52.2	20.2	55	52.55	27.58	55	64496628		Female	66-79	Untreated	Not_Applicable	Colon	Splenic Flexure	Left Colon	Mucinous Adenocarcinoma	High Grade	Stage I	NA	512	Alive	Yes	Non-Hypermutated	MSS	0.11	Not_Applicable	CMS3	CRPS5	None	-35	N/A
UM168	CRC-SW-UM168-T	CRC-SW-UM168-N	CRC.SW.UM168.T	Not_Applicable	Surgery	Tumour Adjacent Tissue	48.81	40.05	37	52.17	21.46	55	63209992		Male	66-79	Treated	Chemoradiotherapy	Colon	Sigmoid Colon	Left Colon	Adenocarcinoma	Low Grade	Stage II	NA	658	Alive	Yes	Hypermutated	MSS	0.27	Not_Applicable	CMS2	CRPS3	Linear	-37	N/A
UM169	CRC-SW-UM169-T	CRC-SW-UM169-N	CRC.SW.UM169.T	Not_Applicable	Surgery	Tumour Adjacent Tissue	49.42	35.19	41	51.21	28.06	51	64681848		Male	≥ 80	Untreated	Not_Applicable	Colon	Sigmoid Colon	Left Colon	Mucinous Adenocarcinoma	High Grade	Stage II	NA	486	Alive	Yes	Hypermutated	MSI	17.71	Class_2	CMS3	CRPS5	Linear	-19	N/A
UM170	CRC-SW-UM170-T	CRC-SW-UM170-N	CRC.SW.UM170.T	Not_Applicable	Surgery	Tumour Adjacent Tissue	49.94	29.76	45	49.34	36.89	41	64044446		Male	≤ 65	Untreated	Not_Applicable	Colon	Cecum	Right Colon	Mucinous Adenocarcinoma	High Grade	Stage II	NA	480	Alive	Yes	Non-Hypermutated	MSS	0.82	Not_Applicable	CMS3	CRPS5	Linear	-29	N/A
UM171	CRC-SW-UM171-T	CRC-SW-UM171-N	CRC.SW.UM171.T	Not_Applicable	Surgery	Tumour Adjacent Tissue	52.7	26.1	51	52.55	30.03	52	63498326		Male	≥ 80	Untreated	Not_Applicable	Rectum	Rectum	Rectum	Adenocarcinoma	Low Grade	Stage III	NA	470	Alive	Yes	Non-Hypermutated	MSS	2.23	Not_Applicable	CMS3	CRPS5	Linear	-29	N/A
UM172	CRC-SW-UM172-T	CRC-SW-UM172-N	CRC.SW.UM172.T	Not_Applicable	Surgery	Tumour Adjacent Tissue	45.55	47.68	27	52.3	19.92	55	64064196		Female	≥ 80	Untreated	Not_Applicable	Rectum	Rectum	Rectum	Adenocarcinoma	Low Grade	Stage II	NA	481	Alive	Yes	Hypermutated	MSS	0.05	Not_Applicable	CMS2	CRPS3	Heavily rearranged	-7	N/A
UM173	CRC-SW-UM173-T	CRC-SW-UM173-N	CRC.SW.UM173.T	Not_Applicable	Surgery	Tumour Adjacent Tissue	49.19	36.21	43	51.72	29.4	53	64735632		Male	≥ 80	Untreated	Not_Applicable	Colon	Cecum	Right Colon	Adenocarcinoma	Low Grade	Stage III	NA	432	Alive	Yes	Hypermutated	MSI	13.08	Class_2	CMS1	CRPS1	Linear	17	N/A
