## Supplementary Tables for "Prognostic whole-genome and transcriptome signatures in colorectal cancers": Supplementary_Table_04.xlsx

### Sheet: Sheet1
Supplementary Table 4. Mutual exclusivity and co-occurrence analysis for driver gene mutations by hypermutation status.
			Hypermutated Samples									Non Hypermutated Samples
gene1	gene2	pair	pValue	odds ratio	# neither genes	# both genes	# gene2 not gene1	# gene1 not gene2	event	event ratio	adjusted pValue	pValue	odds ratio	# neither genes	# both genes	# gene2 not gene1	# gene1 not gene2	event	event ratio	adjusted pValue
KRAS	BRAF	BRAF : KRAS	6.2e-14	0.0614321	37	9	162	34	Mutually_Exclusive	'9/196	2.83e-10	5.8e-12	0.140002	332	11	415	63	Mutually_Exclusive	'11/478	6.07e-09
APC	RNF43	APC : RNF43	2.24e-08	0.173008	16	60	119	47	Mutually_Exclusive	'60/166	5.11e-05	1.22e-15	0.029627	119	4	674	24	Mutually_Exclusive	'4/698	5.09e-12
BRAF	RNF43	BRAF : RNF43	1.75e-06	4.46637	34	142	37	29	Co_Occurence	'142/66	0.00265276	1.02e-08	12.134	733	14	14	60	Co_Occurence	'14/74	6.13e-06
KRAS	APC	APC : KRAS	2.68e-06	5.53355	125	33	74	10	Co_Occurence	'33/84	0.00305066	0.000103697	2.07488	90	373	305	53	Co_Occurence	'373/358	0.0271296
KRAS	RNF43	KRAS : RNF43	4.24e-06	0.194641	39	19	160	24	Mutually_Exclusive	'19/184	0.00386527	0.00156943	0.242573	373	6	22	420	Mutually_Exclusive	'6/442	0.23463
KMT2B	CD58	CD58 : KMT2B	1.52e-05	4.86884	121	32	10	79	Co_Occurence	'32/89	0.0115266	1	0	804	0	15	2	Mutually_Exclusive	'0/17	1
AMER1	APC	AMER1 : APC	9.62e-05	3.35444	114	41	66	21	Co_Occurence	'41/87	0.0601179	0.00476419	3.80646	139	67	611	4	Co_Occurence	'67/615	0.498866
RNF43	ACVR2A	ACVR2A : RNF43	0.00010547	4.17976	21	160	42	19	Co_Occurence	'160/61	0.0601179	0.619884	0	762	0	31	28	Mutually_Exclusive	'0/59	1
BRAF	APC	APC : BRAF	0.000125022	0.330242	26	62	45	109	Mutually_Exclusive	'62/154	0.0633445	1.51e-12	0.155476	105	36	642	38	Mutually_Exclusive	'36/680	2.1e-09
B2M	HLA-A	B2M : HLA-A	0.00014604	0.191907	122	5	47	68	Mutually_Exclusive	'5/115	0.066594	1	0	784	0	22	15	Mutually_Exclusive	'0/37	1
ACVR2A	KRAS	ACVR2A : KRAS	0.000208782	0.2333	24	27	16	175	Mutually_Exclusive	'27/191	0.084477	0.19921	1.71855	384	20	11	406	Co_Occurence	'20/417	1
ACVR2A	BRAF	ACVR2A : BRAF	0.000222308	3.79182	22	153	18	49	Co_Occurence	'153/67	0.084477	0.188864	2.00728	721	5	69	26	Co_Occurence	'5/95	1
TGIF1	PIK3CA	PIK3CA : TGIF1	0.000242813	8.10972	139	15	85	3	Co_Occurence	'15/88	0.0851713	0.418834	1.51072	653	6	18	144	Co_Occurence	'6/162	1
ERBB3	KMT2B	ERBB3 : KMT2B	0.000266997	4.44225	123	25	86	8	Co_Occurence	'25/94	0.0869648	1	0	767	0	39	15	Mutually_Exclusive	'0/54	1
SLC12A2	ATM	ATM : SLC12A2	0.000337094	4.83563	159	16	58	9	Co_Occurence	'16/67	0.102476	0.648525	1.45412	742	2	17	60	Co_Occurence	'2/77	1
CYP7B1	SMAD4	CYP7B1 : SMAD4	0.000470436	5.07139	190	11	24	17	Co_Occurence	'11/41	0.134074	0.710911	0.438714	708	1	95	17	Mutually_Exclusive	'1/112	1
SMAD4	TRPS1	SMAD4 : TRPS1	0.000607287	3.66181	152	20	55	15	Co_Occurence	'20/70	0.158959	0.475475	1.38285	686	7	39	89	Co_Occurence	'7/128	1
MAP2K4	CTNND1	CTNND1 : MAP2K4	0.000640952	4.87701	188	11	28	15	Co_Occurence	'11/43	0.158959	1	0	787	0	20	14	Mutually_Exclusive	'0/34	1
AMER1	CD58	AMER1 : CD58	0.000745553	3.39912	158	20	22	42	Co_Occurence	'20/64	0.158959	1	0	748	0	71	2	Mutually_Exclusive	'0/73	1
RNF43	ZNRF3	RNF43 : ZNRF3	0.000750609	3.19403	51	77	12	102	Co_Occurence	'77/114	0.158959	0.0211985	12.005	788	2	26	5	Co_Occurence	'2/31	1
CYP7B1	TRPS1	CYP7B1 : TRPS1	0.000757082	4.12815	156	17	58	11	Co_Occurence	'17/69	0.158959	0.617405	0	757	0	46	18	Mutually_Exclusive	'0/64	1
MAP2K4	FBXW7	FBXW7 : MAP2K4	0.000766909	4.26411	150	17	66	9	Co_Occurence	'17/75	0.158959	0.0995792	2.69931	703	4	10	104	Co_Occurence	'4/114	1
NONO	SLC12A2	NONO : SLC12A2	0.00108422	5.19435	196	9	16	21	Co_Occurence	'9/37	0.20363	1	0	798	0	19	4	Mutually_Exclusive	'0/23	1
CTNND1	MAP3K21	CTNND1 : MAP3K21	0.00109501	3.4122	159	19	44	20	Co_Occurence	'19/64	0.20363	0.172167	2.9515	772	2	18	29	Co_Occurence	'2/47	1
ANKRD40	RPL22	ANKRD40 : RPL22	0.00111639	6.00371	98	22	119	3	Co_Occurence	'22/122	0.20363	1	0	816	0	3	2	Mutually_Exclusive	'0/5	1
SMAD4	BMPR2	BMPR2 : SMAD4	0.00122328	0.297069	69	13	138	22	Mutually_Exclusive	'13/160	0.214545	0.65681	1.38043	714	2	11	94	Co_Occurence	'2/105	1
KLF5	SREK1IP1	KLF5 : SREK1IP1	0.00145076	6.77377	199	7	29	7	Co_Occurence	'7/36	0.243867	1	0	793	0	24	4	Mutually_Exclusive	'0/28	1
FOXP2	TRPS1	FOXP2 : TRPS1	0.00153103	3.82113	156	16	59	11	Co_Occurence	'16/70	0.243867	1	0	765	0	10	46	Mutually_Exclusive	'0/56	1
APC	ACVR2A	ACVR2A : APC	0.00155091	0.317271	13	80	122	27	Mutually_Exclusive	'80/149	0.243867	0.467259	0.7133	136	24	654	7	Mutually_Exclusive	'24/661	1
AMER1	ARID1B	AMER1 : ARID1B	0.00161031	2.66157	131	31	49	31	Co_Occurence	'31/80	0.244767	1	0.747658	722	2	69	28	Mutually_Exclusive	'2/97	1
AXIN2	CASP8	AXIN2 : CASP8	0.00173627	0.290323	119	8	61	54	Mutually_Exclusive	'8/115	0.255399	1	0	793	0	22	6	Mutually_Exclusive	'0/28	1
ARID2	CEP170	ARID2 : CEP170	0.00181101	3.04109	159	19	26	38	Co_Occurence	'19/64	0.258069	1	0	776	0	24	21	Mutually_Exclusive	'0/45	1
MAP2K7	NONO	MAP2K7 : NONO	0.00208221	4.57561	194	9	21	18	Co_Occurence	'9/39	0.287723	1	0	802	0	15	4	Mutually_Exclusive	'0/19	1
SLC46A3	TGIF1	SLC46A3 : TGIF1	0.00217147	5.77288	202	7	11	22	Co_Occurence	'7/33	0.291233	1	0	792	0	24	5	Mutually_Exclusive	'0/29	1
ARHGAP5	ASXL1	ARHGAP5 : ASXL1	0.00227382	2.50962	126	33	50	33	Co_Occurence	'33/83	0.296247	1	0	796	0	17	8	Mutually_Exclusive	'0/25	1
KRAS	MAP2K7	KRAS : MAP2K7	0.00244916	3.90169	183	11	16	32	Co_Occurence	'11/48	0.302511	0.437674	0.613066	386	6	9	420	Mutually_Exclusive	'6/429	1
ARID1B	KMT2B	ARID1B : KMT2B	0.00249333	2.34854	99	48	63	32	Co_Occurence	'48/95	0.302511	1	0	776	0	30	15	Mutually_Exclusive	'0/45	1
TBP	SREK1IP1	SREK1IP1 : TBP	0.00252093	5.0138	195	8	28	11	Co_Occurence	'8/39	0.302511	1	0	809	0	8	4	Mutually_Exclusive	'0/12	1
APC	NRAS	APC : NRAS	0.00295116	Inf	135	7	0	100	Co_Occurence	'7/100	0.345058	0.523009	1.45654	138	34	5	644	Co_Occurence	'34/649	1
NONO	SETD5	NONO : SETD5	0.00321073	3.47854	174	13	38	17	Co_Occurence	'13/55	0.357529	1	0	810	0	7	4	Mutually_Exclusive	'0/11	1
TBP	KMT2B	KMT2B : TBP	0.00329851	4.93028	127	15	96	4	Co_Occurence	'15/100	0.357529	1	0	798	0	15	8	Mutually_Exclusive	'0/23	1
ZNF554	CTNND1	#N/A	0.00331722	9.65312	200	5	34	3	Co_Occurence	'5/37	0.357529	#N/A	#N/A	#N/A	#N/A	#N/A	#N/A	#N/A	#N/A	#N/A
ASXL1	ERBB2	ASXL1 : ERBB2	0.00347635	2.81182	141	22	18	61	Co_Occurence	'22/79	0.357529	1	0	783	0	17	21	Mutually_Exclusive	'0/38	1
BMPR2	BRAF	BMPR2 : BRAF	0.00349634	2.349	37	117	54	34	Co_Occurence	'117/88	0.357529	1	0.83919	735	1	73	12	Mutually_Exclusive	'1/85	1
MAP2K4	SETD5	MAP2K4 : SETD5	0.00355396	3.86176	177	12	39	14	Co_Occurence	'12/53	0.357529	1	0	800	0	14	7	Mutually_Exclusive	'0/21	1
ARID2	RPL10	ARID2 : RPL10	0.00360665	4.72804	178	9	7	48	Co_Occurence	'9/55	0.357529	1	0	784	0	13	24	Mutually_Exclusive	'0/37	1
RBM10	BCOR	BCOR : RBM10	0.00376897	2.70946	148	22	46	26	Co_Occurence	'22/72	0.359598	0.376226	2.30709	781	1	13	26	Co_Occurence	'1/39	1
BCL9L	BCL9	BCL9 : BCL9L	0.00378524	2.25079	104	45	37	56	Co_Occurence	'45/93	0.359598	0.673263	1.26649	750	2	32	37	Co_Occurence	'2/69	1
CASP8	CD58	CASP8 : CD58	0.0043492	2.7877	151	20	22	49	Co_Occurence	'20/71	0.404742	1	0	813	0	6	2	Mutually_Exclusive	'0/8	1
APC	SMAD3	APC : SMAD3	0.00455742	4.21452	130	15	5	92	Co_Occurence	'15/97	0.407759	1	1.16519	139	22	656	4	Co_Occurence	'22/660	1
SMAD4	CTNND1	CTNND1 : SMAD4	0.00456046	3.45481	180	12	27	23	Co_Occurence	'12/50	0.407759	0.00100522	5.3827	713	8	88	12	Co_Occurence	'8/100	0.170525
KMT2B	RNF43	KMT2B : RNF43	0.00499581	2.43994	44	92	87	19	Co_Occurence	'92/106	0.438094	0.408485	2.05827	779	1	14	27	Co_Occurence	'1/41	1
ERBB2	MAP3K21	ERBB2 : MAP3K21	0.00510332	2.84011	157	18	45	22	Co_Occurence	'18/67	0.439078	0.185987	2.79299	771	2	19	29	Co_Occurence	'2/48	1
TRPS1	PTEN	PTEN : TRPS1	0.0052194	2.33343	130	30	37	45	Co_Occurence	'30/82	0.44075	0.652332	1.42163	751	2	24	44	Co_Occurence	'2/68	1
ELF3	MIDEAS	ELF3 : MIDEAS	0.0055579	5.49441	169	8	61	4	Co_Occurence	'8/65	0.446799	1	0	793	0	8	20	Mutually_Exclusive	'0/28	1
FOXP2	CYP7B1	CYP7B1 : FOXP2	0.00570065	4.07041	195	8	20	19	Co_Occurence	'8/39	0.446799	1	0	793	0	10	18	Mutually_Exclusive	'0/28	1
APC	PIK3CA	APC : PIK3CA	0.00573819	2.10866	90	55	45	52	Co_Occurence	'55/97	0.446799	0.404271	1.27961	121	128	550	22	Co_Occurence	'128/572	1
SMAD4	AMER1	AMER1 : SMAD4	0.00576988	2.93181	161	16	46	19	Co_Occurence	'16/65	0.446799	1	0.95531	662	8	63	88	Mutually_Exclusive	'8/151	1
CTNND1	RFX5	CTNND1 : RFX5	0.00578095	2.90961	164	16	39	23	Co_Occurence	'16/62	0.446799	1	0	795	0	20	6	Mutually_Exclusive	'0/26	1
ERBB3	MBD6	ERBB3 : MBD6	0.00603334	2.97574	138	20	71	13	Co_Occurence	'20/84	0.447385	1	0	774	0	39	8	Mutually_Exclusive	'0/47	1
WASHC2C	CYP2A6	CYP2A6 : WASHC2C	0.00622669	4.05081	193	8	14	27	Co_Occurence	'8/41	0.447385	1	0	808	0	7	6	Mutually_Exclusive	'0/13	1
RPL10	SIN3A	RPL10 : SIN3A	0.00631409	4.67117	194	7	32	9	Co_Occurence	'7/41	0.447385	1	0	789	0	19	13	Mutually_Exclusive	'0/32	1
AKT1	HLA-A	AKT1 : HLA-A	0.00633704	3.24253	174	12	40	16	Co_Occurence	'12/56	0.447385	1	0	784	0	22	15	Mutually_Exclusive	'0/37	1
BCL9	CDH1	BCL9 : CDH1	0.00634267	3.33955	150	15	10	67	Co_Occurence	'15/77	0.447385	1	0	774	0	34	13	Mutually_Exclusive	'0/47	1
BMPR2	RNF43	BMPR2 : RNF43	0.00637719	2.2865	33	121	58	30	Co_Occurence	'121/88	0.447385	1	0	780	0	28	13	Mutually_Exclusive	'0/41	1
SMAD4	FOXP2	FOXP2 : SMAD4	0.00697582	3.60815	189	9	18	26	Co_Occurence	'9/44	0.468907	0.616179	0	715	0	10	96	Mutually_Exclusive	'0/106	1
NONO	MAP2K4	MAP2K4 : NONO	0.00706304	3.88763	194	8	18	22	Co_Occurence	'8/40	0.468907	1	0	803	0	14	4	Mutually_Exclusive	'0/18	1
SREK1IP1	RNF43	RNF43 : SREK1IP1	0.00716355	4.49986	60	33	146	3	Co_Occurence	'33/149	0.468907	1	0	789	0	28	4	Mutually_Exclusive	'0/32	1
CDKN1B	TGIF1	CDKN1B : TGIF1	0.00737597	7.58247	216	4	14	8	Co_Occurence	'4/22	0.468907	1	0	794	0	24	3	Mutually_Exclusive	'0/27	1
PRAC2	ARHGAP5	ARHGAP5 : PRAC2	0.00743548	3.33224	164	13	53	12	Co_Occurence	'13/65	0.468907	1	0	809	0	8	4	Mutually_Exclusive	'0/12	1
CEP170	AMER1	AMER1 : CEP170	0.00751709	2.60517	154	19	43	26	Co_Occurence	'19/69	0.468907	0.701783	1.115	731	2	19	69	Co_Occurence	'2/88	1
RUNX1	MAP3K21	MAP3K21 : RUNX1	0.00755412	3.30011	166	13	50	13	Co_Occurence	'13/63	0.468907	1	0	785	0	31	5	Mutually_Exclusive	'0/36	1
PTEN	NONO	NONO : PTEN	0.00759161	3.06019	160	15	15	52	Co_Occurence	'15/67	0.468907	1	0	791	0	26	4	Mutually_Exclusive	'0/30	1
CEP170	KMT2B	CEP170 : KMT2B	0.00760945	2.53198	115	29	82	16	Co_Occurence	'29/98	0.468907	0.324342	2.80138	786	1	20	14	Co_Occurence	'1/34	1
KRAS	SREK1IP1	KRAS : SREK1IP1	0.0082176	0.112134	164	1	35	42	Mutually_Exclusive	'1/77	0.49963	1	0.926992	393	2	424	2	Mutually_Exclusive	'2/426	1
BCOR	SMAD3	BCOR : SMAD3	0.0085766	3.51611	165	11	9	57	Co_Occurence	'11/66	0.503203	0.365044	2.40226	782	1	25	13	Co_Occurence	'1/38	1
FOXP2	AMER1	AMER1 : FOXP2	0.00859172	3.12787	166	13	49	14	Co_Occurence	'13/63	0.503203	0.597367	1.17594	741	1	9	70	Co_Occurence	'1/79	1
SMAD4	TAP2	SMAD4 : TAP2	0.00860742	3.09735	174	13	33	22	Co_Occurence	'13/55	0.503203	1	0	719	0	96	6	Mutually_Exclusive	'0/102	1
PRAC2	MIDEAS	MIDEAS : PRAC2	0.00940924	3.09757	161	13	56	12	Co_Occurence	'13/68	0.533474	1	0	809	0	8	4	Mutually_Exclusive	'0/12	1
ERBB3	MAP3K21	ERBB3 : MAP3K21	0.00976928	2.78145	161	15	48	18	Co_Occurence	'15/66	0.533474	0.393045	0	751	0	39	31	Mutually_Exclusive	'0/70	1
BCL9	ZFP36L2	BCL9 : ZFP36L2	0.00989524	2.19678	124	32	36	50	Co_Occurence	'32/86	0.533474	0.183932	2.04965	726	5	61	29	Co_Occurence	'5/90	1
DUSP16	PCBP1	DUSP16 : PCBP1	0.0100951	10.748	220	3	4	15	Co_Occurence	'3/19	0.533474	1	0	781	0	26	14	Mutually_Exclusive	'0/40	1
SLC12A2	ERBB2	ERBB2 : SLC12A2	0.0103581	3.3524	186	9	31	16	Co_Occurence	'9/47	0.533474	0.392175	2.16929	782	1	20	18	Co_Occurence	'1/38	1
KRAS	PRAC2	KRAS : PRAC2	0.010425	0	174	0	25	43	Mutually_Exclusive	'0/68	0.533474	1	0.926992	393	2	424	2	Mutually_Exclusive	'2/426	1
TCF12	ATM	ATM : TCF12	0.0105781	2.48746	145	21	53	23	Co_Occurence	'21/76	0.533474	0.614264	0	746	0	62	13	Mutually_Exclusive	'0/75	1
CYP7B1	RBM10	CYP7B1 : RBM10	0.0106044	3.07717	177	11	37	17	Co_Occurence	'11/54	0.533474	1	0	776	0	27	18	Mutually_Exclusive	'0/45	1
TAP2	BAX	BAX : TAP2	0.010617	2.50922	147	21	49	25	Co_Occurence	'21/74	0.533474	1	0	808	0	7	6	Mutually_Exclusive	'0/13	1
BRAF	PRAC2	BRAF : PRAC2	0.0108953	5.33495	69	23	2	148	Co_Occurence	'23/150	0.533474	1	0	743	0	74	4	Mutually_Exclusive	'0/78	1
CYP2A6	RNF43	CYP2A6 : RNF43	0.010957	0.311338	52	11	168	11	Mutually_Exclusive	'11/179	0.533474	1	0	786	0	28	7	Mutually_Exclusive	'0/35	1
ZNRF3	ARHGAP5	ARHGAP5 : ZNRF3	0.0109978	2.13576	120	33	33	56	Co_Occurence	'33/89	0.533474	0.0664839	18.8797	807	1	7	6	Co_Occurence	'1/13	1
TAP2	ARID2	ARID2 : TAP2	0.0110183	2.57624	157	18	39	28	Co_Occurence	'18/67	0.533474	1	0	791	0	24	6	Mutually_Exclusive	'0/30	1
FLCN	KMT2B	FLCN : KMT2B	0.0111879	2.27629	112	31	80	19	Co_Occurence	'31/99	0.533474	1	0	800	0	6	15	Mutually_Exclusive	'0/21	1
SMAD2	CYP7B1	CYP7B1 : SMAD2	0.0113183	3.83158	197	7	21	17	Co_Occurence	'7/38	0.533474	0.48016	1.62694	775	1	17	28	Co_Occurence	'1/45	1
RPL22	RNF43	RNF43 : RPL22	0.0116233	2.13319	35	113	66	28	Co_Occurence	'113/94	0.533474	1	0	791	0	28	2	Mutually_Exclusive	'0/30	1
RUNX1	BCL9L	BCL9L : RUNX1	0.0116654	2.95455	132	17	84	9	Co_Occurence	'17/93	0.533474	1	0	777	0	39	5	Mutually_Exclusive	'0/44	1
SMAD3	MAP2K4	MAP2K4 : SMAD3	0.0116868	4.28824	202	6	20	14	Co_Occurence	'6/34	0.533474	0.365044	2.40226	782	1	25	13	Co_Occurence	'1/38	1
SMAD3	RUNX1	RUNX1 : SMAD3	0.0116868	4.28824	202	6	20	14	Co_Occurence	'6/34	0.533474	0.148967	7.8577	791	1	4	25	Co_Occurence	'1/29	1
KLF5	FOXP2	FOXP2 : KLF5	0.011766	5.14355	206	5	22	9	Co_Occurence	'5/31	0.533474	1	0	787	0	24	10	Mutually_Exclusive	'0/34	1
CTNND1	PIK3R1	CTNND1 : PIK3R1	0.0119007	2.75998	172	13	31	26	Co_Occurence	'13/57	0.533474	0.129273	3.58692	777	2	18	24	Co_Occurence	'2/42	1
SIN3A	PIK3R1	PIK3R1 : SIN3A	0.0119007	2.75998	172	13	31	26	Co_Occurence	'13/57	0.533474	0.461171	1.72519	777	1	25	18	Co_Occurence	'1/43	1
RBM10	MBD6	MBD6 : RBM10	0.0120312	2.33669	129	26	65	22	Co_Occurence	'26/87	0.533474	1	0	786	0	27	8	Mutually_Exclusive	'0/35	1
ANKRD40	TAP2	ANKRD40 : TAP2	0.0120667	3.33013	181	10	36	15	Co_Occurence	'10/51	0.533474	1	0	812	0	6	3	Mutually_Exclusive	'0/9	1
CYB561A3	BCL9	BCL9 : CYB561A3	0.0121423	4.77419	156	9	73	4	Co_Occurence	'9/77	0.533474	1	0	786	0	34	1	Mutually_Exclusive	'0/35	1
TRPS1	MAP2K4	MAP2K4 : TRPS1	0.0123342	2.9493	155	14	12	61	Co_Occurence	'14/73	0.533474	0.556871	1.30209	762	1	45	13	Co_Occurence	'1/58	1
ACVR2A	MBD6	ACVR2A : MBD6	0.0123564	2.77913	32	83	8	119	Co_Occurence	'83/127	0.533474	1	0	782	0	31	8	Mutually_Exclusive	'0/39	1
FUS	RFX5	#N/A	0.0124603	3.78162	179	8	47	8	Co_Occurence	'8/55	0.533474	#N/A	#N/A	#N/A	#N/A	#N/A	#N/A	#N/A	#N/A	#N/A
AMER1	ARHGAP5	AMER1 : ARHGAP5	0.0125179	2.28209	139	25	41	37	Co_Occurence	'25/78	0.533474	0.147003	3.58502	744	2	69	6	Co_Occurence	'2/75	1
SKA3	SETD5	SETD5 : SKA3	0.012835	4.14903	184	7	44	7	Co_Occurence	'7/51	0.535373	1	0	806	0	8	7	Mutually_Exclusive	'0/15	1
AKT1	MIDEAS	AKT1 : MIDEAS	0.0128743	2.87626	159	14	55	14	Co_Occurence	'14/69	0.535373	1	0	798	0	15	8	Mutually_Exclusive	'0/23	1
RPL10	TCF12	RPL10 : TCF12	0.0129991	3.94191	189	7	37	9	Co_Occurence	'7/46	0.535373	0.188636	5.50086	796	1	12	12	Co_Occurence	'1/24	1
AXIN2	BCL9	AXIN2 : BCL9	0.013058	0.4282	111	13	69	49	Mutually_Exclusive	'13/118	0.535373	0.610489	1.10519	766	1	21	33	Co_Occurence	'1/54	1
SMAD2	BMPR2	BMPR2 : SMAD2	0.0131495	0.32274	76	9	142	15	Mutually_Exclusive	'9/157	0.535373	1	0	779	0	29	13	Mutually_Exclusive	'0/42	1
BRAF	TCF7L2	BRAF : TCF7L2	0.0133885	0.460703	41	43	30	128	Mutually_Exclusive	'43/158	0.53883	0.688426	0.746334	668	6	79	68	Mutually_Exclusive	'6/147	1
SMAD3	HLA-B	HLA-B : SMAD3	0.0134707	3.33243	171	10	51	10	Co_Occurence	'10/61	0.53883	0.543221	1.34205	772	1	25	23	Co_Occurence	'1/48	1
RBM10	ATM	ATM : RBM10	0.0140515	2.30187	142	22	52	26	Co_Occurence	'22/78	0.543054	1	0.978692	734	2	60	25	Mutually_Exclusive	'2/85	1
SMAD3	FOXP2	FOXP2 : SMAD3	0.0142241	4.06606	201	6	21	14	Co_Occurence	'6/35	0.543054	1	0	785	0	26	10	Mutually_Exclusive	'0/36	1
PIK3R1	FOXP2	FOXP2 : PIK3R1	0.0142498	3.1125	181	10	17	34	Co_Occurence	'10/51	0.543054	0.276472	3.48371	786	1	25	9	Co_Occurence	'1/34	1
RFX5	ARID1B	ARID1B : RFX5	0.0142505	2.2004	133	26	54	29	Co_Occurence	'26/83	0.543054	1	0	785	0	30	6	Mutually_Exclusive	'0/36	1
CASP8	MAP3K21	CASP8 : MAP3K21	0.01436	2.21452	136	26	37	43	Co_Occurence	'26/80	0.543054	1	0	784	0	31	6	Mutually_Exclusive	'0/37	1
CDH1	RBM10	CDH1 : RBM10	0.014478	3.12149	179	10	38	15	Co_Occurence	'10/53	0.543054	1	0	781	0	27	13	Mutually_Exclusive	'0/40	1
CSF3	RBM10	CSF3 : RBM10	0.014478	3.12149	179	10	38	15	Co_Occurence	'10/53	0.543054	1	0	791	0	27	3	Mutually_Exclusive	'0/30	1
AXIN2	BCOR	AXIN2 : BCOR	0.0145291	0.405888	122	10	58	52	Mutually_Exclusive	'10/110	0.543054	1	0	785	0	22	14	Mutually_Exclusive	'0/36	1
DUSP16	CBWD1	#N/A	0.0150406	26.8359	223	2	1	16	Co_Occurence	'2/17	0.549951	#N/A	#N/A	#N/A	#N/A	#N/A	#N/A	#N/A	#N/A	#N/A
RGMB	ARID1B	ARID1B : RGMB	0.0151867	0.193935	143	2	78	19	Mutually_Exclusive	'2/97	0.549951	1	0	781	0	30	10	Mutually_Exclusive	'0/40	1
CTNNB1	ARID1B	ARID1B : CTNNB1	0.01534	2.87061	150	15	65	12	Co_Occurence	'15/77	0.549951	1	0.702945	754	1	37	29	Mutually_Exclusive	'1/66	1
NRAS	TGFBR2	NRAS : TGFBR2	0.0153548	0	121	0	114	7	Mutually_Exclusive	'0/121	0.549951	1	0	771	0	39	11	Mutually_Exclusive	'0/50	1
CDKN1B	MAP3K21	CDKN1B : MAP3K21	0.0154362	4.31701	174	7	56	5	Co_Occurence	'7/61	0.549951	1	0	787	0	31	3	Mutually_Exclusive	'0/34	1
SREK1IP1	ARHGAP5	ARHGAP5 : SREK1IP1	0.0155288	2.48525	156	16	50	20	Co_Occurence	'16/70	0.549951	1	0	809	0	8	4	Mutually_Exclusive	'0/12	1
TYRO3	MBD6	MBD6 : TYRO3	0.0155578	2.52091	135	21	70	16	Co_Occurence	'21/86	0.549951	1	0	791	0	22	8	Mutually_Exclusive	'0/30	1
RPS15	AMER1	AMER1 : RPS15	0.0161091	12.1921	179	4	58	1	Co_Occurence	'4/59	0.556175	0.153821	2.49715	737	3	68	13	Co_Occurence	'3/81	1
RPL22	BMPR2	BMPR2 : RPL22	0.0161255	1.91349	47	97	54	44	Co_Occurence	'97/98	0.556175	1	0	806	0	2	13	Mutually_Exclusive	'0/15	1
RPL10	SMAD4	RPL10 : SMAD4	0.0162127	4.04163	197	6	29	10	Co_Occurence	'6/39	0.556175	0.65681	1.38043	714	2	11	94	Co_Occurence	'2/105	1
AREG	BCL9L	#N/A	0.0162218	0.118924	130	1	100	11	Mutually_Exclusive	'1/111	0.556175	#N/A	#N/A	#N/A	#N/A	#N/A	#N/A	#N/A	#N/A	#N/A
ARID2	CYP7B1	ARID2 : CYP7B1	0.0165967	2.80219	169	12	16	45	Co_Occurence	'12/61	0.564785	0.0942506	4.42107	781	2	16	22	Co_Occurence	'2/38	1
RBM10	RNF43	RBM10 : RNF43	0.0169459	2.90158	57	42	137	6	Co_Occurence	'42/143	0.572395	0.61416	1.09245	767	1	27	26	Co_Occurence	'1/53	1
BCL9	ACVR2A	ACVR2A : BCL9	0.0174094	2.77366	33	75	127	7	Co_Occurence	'75/134	0.5818	0.371221	1.63241	758	2	32	29	Co_Occurence	'2/61	1
FLCN	ARID1B	ARID1B : FLCN	0.0174795	2.23368	136	24	56	26	Co_Occurence	'24/82	0.5818	0.200722	5.39601	786	1	5	29	Co_Occurence	'1/34	1
GNAS	SMAD3	GNAS : SMAD3	0.0180694	3.28112	162	11	9	60	Co_Occurence	'11/69	0.583973	1	0.571867	743	1	25	52	Mutually_Exclusive	'1/77	1
B2M	NONO	B2M : NONO	0.0180856	2.64309	154	15	15	58	Co_Occurence	'15/73	0.583973	1	0	802	0	15	4	Mutually_Exclusive	'0/19	1
CYP7B1	MAP2K4	CYP7B1 : MAP2K4	0.0181611	3.39684	195	7	19	21	Co_Occurence	'7/40	0.583973	0.0353652	8.18157	791	2	16	12	Co_Occurence	'2/28	1
TAP2	ZNRF3	TAP2 : ZNRF3	0.0182138	2.19102	131	24	65	22	Co_Occurence	'24/87	0.583973	1	0	808	0	7	6	Mutually_Exclusive	'0/13	1
RNF43	RGMB	RGMB : RNF43	0.0182953	7.75936	62	20	1	159	Co_Occurence	'20/160	0.583973	1	0	783	0	28	10	Mutually_Exclusive	'0/38	1
RNF43	AXIN2	AXIN2 : RNF43	0.0185045	2.51519	54	53	9	126	Co_Occurence	'53/135	0.583973	0.53861	1.36095	772	1	21	27	Co_Occurence	'1/48	1
HLA-A	HLA-B	HLA-A : HLA-B	0.018531	2.26273	149	20	41	32	Co_Occurence	'20/73	0.583973	0.483836	1.60546	776	1	21	23	Co_Occurence	'1/44	1
CBWD1	SMAD3	#N/A	0.0185693	23.7265	221	2	18	1	Co_Occurence	'2/19	0.583973	#N/A	#N/A	#N/A	#N/A	#N/A	#N/A	#N/A	#N/A	#N/A
ZNRF3	RBM10	RBM10 : ZNRF3	0.0188656	2.20022	130	25	23	64	Co_Occurence	'25/87	0.589226	1	0	787	0	27	7	Mutually_Exclusive	'0/34	1
ARID1B	RNF43	ARID1B : RNF43	0.0190173	2.29345	50	67	112	13	Co_Occurence	'67/125	0.589477	0.619146	0	763	0	28	30	Mutually_Exclusive	'0/58	1
ACVR2A	HLA-A	ACVR2A : HLA-A	0.0193948	3.93335	37	49	3	153	Co_Occurence	'49/156	0.589477	0.199971	2.6503	770	2	20	29	Co_Occurence	'2/49	1
MAP2K4	SIN3A	MAP2K4 : SIN3A	0.0194281	3.26097	186	9	30	17	Co_Occurence	'9/47	0.589477	0.281406	3.36284	789	1	13	18	Co_Occurence	'1/31	1
RPL22	SLC12A2	RPL22 : SLC12A2	0.0195753	0.363783	85	9	16	132	Mutually_Exclusive	'9/148	0.589477	1	0	800	0	19	2	Mutually_Exclusive	'0/21	1
ZNF554	BCL9	#N/A	0.0196414	6.18678	158	6	76	2	Co_Occurence	'6/78	0.589477	#N/A	#N/A	#N/A	#N/A	#N/A	#N/A	#N/A	#N/A	#N/A
CYP7B1	MAP3K21	CYP7B1 : MAP3K21	0.0198054	2.82798	164	13	50	15	Co_Occurence	'13/65	0.589477	0.503536	1.51474	773	1	30	17	Co_Occurence	'1/47	1
ZFP36L2	NRAS	NRAS : ZFP36L2	0.0200216	6.76308	172	5	2	63	Co_Occurence	'5/65	0.589477	1	0.951112	719	3	63	36	Mutually_Exclusive	'3/99	1
BCOR	RPS6	BCOR : RPS6	0.0200216	6.76308	172	5	2	63	Co_Occurence	'5/65	0.589477	1	0	798	0	14	9	Mutually_Exclusive	'0/23	1
APC	CYB561A3	APC : CYB561A3	0.020037	4.50926	132	10	3	97	Co_Occurence	'10/100	0.589477	1	Inf	143	1	677	0	Co_Occurence	'1/677	1
CASP8	ERBB2	CASP8 : ERBB2	0.0201671	2.41252	151	18	22	51	Co_Occurence	'18/73	0.589499	1	0	794	0	6	21	Mutually_Exclusive	'0/27	1
CBWD1	RGMB	#N/A	0.020464	22.409	220	2	19	1	Co_Occurence	'2/20	0.594368	#N/A	#N/A	#N/A	#N/A	#N/A	#N/A	#N/A	#N/A	#N/A
KMT2B	ASXL1	ASXL1 : KMT2B	0.0206388	1.93255	95	47	36	64	Co_Occurence	'47/100	0.594928	0.271374	3.5167	790	1	14	16	Co_Occurence	'1/30	1
RFX5	NONO	NONO : RFX5	0.0209202	2.60765	169	12	18	43	Co_Occurence	'12/61	0.594928	1	0	811	0	4	6	Mutually_Exclusive	'0/10	1
SMAD4	MAP3K21	MAP3K21 : SMAD4	0.0209727	2.47364	159	15	48	20	Co_Occurence	'15/68	0.594928	0.0788713	2.29417	701	7	24	89	Co_Occurence	'7/113	1
FOXP2	SOX9	FOXP2 : SOX9	0.0212137	0.134463	167	1	48	26	Mutually_Exclusive	'1/74	0.594928	1	0.708344	701	1	110	9	Mutually_Exclusive	'1/119	1
MAP2K4	GNAS	GNAS : MAP2K4	0.0213703	2.71128	158	13	58	13	Co_Occurence	'13/71	0.594928	0.227021	2.46657	756	2	51	12	Co_Occurence	'2/63	1
TRPS1	ARID2	ARID2 : TRPS1	0.0215381	2.10237	135	25	32	50	Co_Occurence	'25/82	0.594928	0.39173	0	751	0	24	46	Mutually_Exclusive	'0/70	1
AREG	SMAD2	#N/A	0.0216122	5.18845	210	4	20	8	Co_Occurence	'4/28	0.594928	#N/A	#N/A	#N/A	#N/A	#N/A	#N/A	#N/A	#N/A	#N/A
RFX5	FLCN	FLCN : RFX5	0.0217136	2.34691	155	18	32	37	Co_Occurence	'18/69	0.594928	1	0	809	0	6	6	Mutually_Exclusive	'0/12	1
FOXP2	SIN3A	FOXP2 : SIN3A	0.0217171	3.0646	185	9	30	18	Co_Occurence	'9/48	0.594928	1	0	792	0	19	10	Mutually_Exclusive	'0/29	1
MAP2K7	FUS	#N/A	0.0218224	4.17627	204	5	11	22	Co_Occurence	'5/33	0.594928	#N/A	#N/A	#N/A	#N/A	#N/A	#N/A	#N/A	#N/A	#N/A
DUSP16	RPL10	DUSP16 : RPL10	0.0223116	4.98882	212	4	12	14	Co_Occurence	'4/26	0.594928	1	0	794	0	14	13	Mutually_Exclusive	'0/27	1
BMPR2	PIK3CA	BMPR2 : PIK3CA	0.0224031	1.89243	62	71	29	80	Co_Occurence	'71/109	0.594928	0.271121	2.0132	662	4	146	9	Co_Occurence	'4/155	1
ERBB2	GNAS	ERBB2 : GNAS	0.0224541	2.29138	149	18	53	22	Co_Occurence	'18/75	0.594928	1	0.719459	748	1	52	20	Mutually_Exclusive	'1/72	1
RPL22	SOX9	RPL22 : SOX9	0.0224805	2.3132	88	36	13	105	Co_Occurence	'36/118	0.594928	0.252265	6.42088	709	1	1	110	Co_Occurence	'1/111	1
MAP2K7	AKT1	AKT1 : MAP2K7	0.0225222	3.21152	194	7	21	20	Co_Occurence	'7/41	0.594928	1	0	791	0	15	15	Mutually_Exclusive	'0/30	1
KRAS	ZNRF3	KRAS : ZNRF3	0.0226128	0.395153	119	9	80	34	Mutually_Exclusive	'9/114	0.594928	0.453473	2.33135	393	5	421	2	Co_Occurence	'5/423	1
PTEN	ASXL1	ASXL1 : PTEN	0.0227012	2.03055	123	31	52	36	Co_Occurence	'31/88	0.594928	0.424531	1.94536	779	1	25	16	Co_Occurence	'1/41	1
HLA-B	B2M	B2M : HLA-B	0.0232496	0.423652	119	11	62	50	Mutually_Exclusive	'11/112	0.598143	0.361686	2.42765	783	1	23	14	Co_Occurence	'1/37	1
BRAF	TGFBR2	BRAF : TGFBR2	0.0232988	1.99139	46	89	25	82	Co_Occurence	'89/107	0.598143	0.0123327	6.01561	740	4	70	7	Co_Occurence	'4/77	0.846305
TGIF1	APC	APC : TGIF1	0.0239115	3.57709	130	13	94	5	Co_Occurence	'13/99	0.598143	0.590846	0.795989	138	19	659	5	Mutually_Exclusive	'19/664	1
RNF43	TGIF1	RNF43 : TGIF1	0.0240844	0.319462	54	9	9	170	Mutually_Exclusive	'9/179	0.598143	0.570401	1.23958	770	1	23	27	Co_Occurence	'1/50	1
SMAD3	NONO	NONO : SMAD3	0.0241866	3.50946	198	6	24	14	Co_Occurence	'6/38	0.598143	0.120994	10.4667	792	1	3	25	Co_Occurence	'1/28	1
NRAS	BRAF	BRAF : NRAS	0.02434	0.157625	66	2	169	5	Mutually_Exclusive	'2/174	0.598143	0.24586	0.255845	709	1	73	38	Mutually_Exclusive	'1/111	1
CYP2A6	SMAD4	CYP2A6 : SMAD4	0.0243955	3.17915	192	7	28	15	Co_Occurence	'7/43	0.598143	1	0	718	0	96	7	Mutually_Exclusive	'0/103	1
SMAD2	SLC12A2	SLC12A2 : SMAD2	0.0245561	3.46495	199	6	19	18	Co_Occurence	'6/37	0.598143	0.142232	3.36822	775	2	17	27	Co_Occurence	'2/44	1
ARID1B	ARID2	ARID1B : ARID2	0.0247071	2.0283	131	26	31	54	Co_Occurence	'26/85	0.598143	0.00925784	5.90232	771	4	26	20	Co_Occurence	'4/46	0.731194
TP53	ZFP36L2	TP53 : ZFP36L2	0.0248066	1.9695	120	32	36	54	Co_Occurence	'32/90	0.598143	0.0132403	0.516998	237	35	518	31	Mutually_Exclusive	'35/549	0.866742
PIK3R1	SETD5	PIK3R1 : SETD5	0.0248572	2.31819	162	15	36	29	Co_Occurence	'15/65	0.598143	1	0	788	0	26	7	Mutually_Exclusive	'0/33	1
FBXW7	ARID2	ARID2 : FBXW7	0.0248977	2.06659	129	27	30	56	Co_Occurence	'27/86	0.598143	0.543188	1.33218	693	4	20	104	Co_Occurence	'4/124	1
AREG	PRAC2	#N/A	0.0250053	4.92105	209	4	21	8	Co_Occurence	'4/29	0.598143	#N/A	#N/A	#N/A	#N/A	#N/A	#N/A	#N/A	#N/A	#N/A
AREG	SLC12A2	#N/A	0.0250053	4.92105	209	4	21	8	Co_Occurence	'4/29	0.598143	#N/A	#N/A	#N/A	#N/A	#N/A	#N/A	#N/A	#N/A	#N/A
CTNND1	CYP7B1	CTNND1 : CYP7B1	0.0250813	2.88879	184	9	19	30	Co_Occurence	'9/49	0.598143	0.361504	2.42322	784	1	19	17	Co_Occurence	'1/36	1
PIK3R1	SLC12A2	PIK3R1 : SLC12A2	0.0251446	2.90848	182	9	16	35	Co_Occurence	'9/51	0.598143	1	0	776	0	26	19	Mutually_Exclusive	'0/45	1
TYRO3	ZNRF3	TYRO3 : ZNRF3	0.0253857	2.31027	136	20	69	17	Co_Occurence	'20/86	0.598143	1	0	792	0	22	7	Mutually_Exclusive	'0/29	1
RPL10	CYP7B1	CYP7B1 : RPL10	0.0254856	3.97718	203	5	23	11	Co_Occurence	'5/34	0.598143	0.251991	3.8652	791	1	12	17	Co_Occurence	'1/29	1
KMT2B	ZNF554	#N/A	0.0255076	8.68581	130	7	1	104	Co_Occurence	'7/105	0.598143	#N/A	#N/A	#N/A	#N/A	#N/A	#N/A	#N/A	#N/A	#N/A
CDKN2A	PIGW	CDKN2A : PIGW	0.0255362	6.56919	218	3	7	14	Co_Occurence	'3/21	0.598143	1	0	807	0	8	6	Mutually_Exclusive	'0/14	1
ARHGAP5	CASP8	ARHGAP5 : CASP8	0.025644	2.00425	133	26	43	40	Co_Occurence	'26/83	0.598143	1	0	807	0	8	6	Mutually_Exclusive	'0/14	1
SETD5	APC	APC : SETD5	0.0257097	2.10835	114	30	77	21	Co_Occurence	'30/98	0.598143	0.351402	0.524298	141	5	2	673	Mutually_Exclusive	'5/675	1
SLC12A2	RPS6	RPS6 : SLC12A2	0.0259401	7.14881	213	3	4	22	Co_Occurence	'3/26	0.599146	0.190855	5.48653	794	1	8	18	Co_Occurence	'1/26	1
CTNND1	AMER1	AMER1 : CTNND1	0.026091	2.36462	157	16	46	23	Co_Occurence	'16/69	0.599146	0.24585	1.90041	733	3	68	17	Co_Occurence	'3/85	1
CD58	ARID2	ARID2 : CD58	0.0261469	2.37663	159	16	41	26	Co_Occurence	'16/67	0.599146	1	0	795	0	24	2	Mutually_Exclusive	'0/26	1
CTNNB1	RFX5	CTNNB1 : RFX5	0.0267367	2.65866	171	11	44	16	Co_Occurence	'11/60	0.599449	1	0	777	0	38	6	Mutually_Exclusive	'0/44	1
BRAF	TP53	BRAF : TP53	0.0269494	0.518678	38	53	33	118	Mutually_Exclusive	'53/151	0.599449	0.301334	1.34142	248	54	20	499	Co_Occurence	'54/519	1
CDKN2A	BRAF	BRAF : CDKN2A	0.0271207	7.18938	70	16	155	1	Co_Occurence	'16/156	0.599449	0.0947767	5.14088	743	2	72	4	Co_Occurence	'2/76	1
PIK3CA	ACVR1B	ACVR1B : PIK3CA	0.0273862	2.15081	123	25	19	75	Co_Occurence	'25/94	0.599449	0.401397	1.93387	664	3	7	147	Co_Occurence	'3/154	1
ERBB3	ARID2	ARID2 : ERBB3	0.0274941	2.42703	165	13	44	20	Co_Occurence	'13/64	0.599449	0.317304	1.86553	760	2	22	37	Co_Occurence	'2/59	1
SOX9	CDKN2A	CDKN2A : SOX9	0.027506	0	176	0	17	49	Mutually_Exclusive	'0/66	0.599449	0.582896	1.28139	705	1	5	110	Co_Occurence	'1/115	1
CYP7B1	AKT1	AKT1 : CYP7B1	0.0275818	3.04435	193	7	21	21	Co_Occurence	'7/42	0.599449	1	0	788	0	18	15	Mutually_Exclusive	'0/33	1
BCL9	RPL22	BCL9 : RPL22	0.027643	1.89548	75	56	85	26	Co_Occurence	'56/111	0.599449	1	0	785	0	34	2	Mutually_Exclusive	'0/36	1
ZFP36L2	ARID2	ARID2 : ZFP36L2	0.027652	2.09754	140	23	34	45	Co_Occurence	'23/79	0.599449	1	1.04115	733	2	64	22	Co_Occurence	'2/86	1
SREK1IP1	HLA-A	HLA-A : SREK1IP1	0.0276591	2.40997	167	13	39	23	Co_Occurence	'13/62	0.599449	1	0	795	0	22	4	Mutually_Exclusive	'0/26	1
ATM	RPS16	ATM : RPS16	0.0277871	Inf	168	3	0	71	Co_Occurence	'3/71	0.599449	0.0755177	Inf	759	1	0	61	Co_Occurence	'1/61	1
ASXL1	SOX9	ASXL1 : SOX9	0.0278034	0.42289	120	10	39	73	Mutually_Exclusive	'10/112	0.599449	1	0.850318	695	2	109	15	Mutually_Exclusive	'2/124	1
BAX	PIGR	BAX : PIGR	0.0279431	2.71585	161	11	11	59	Co_Occurence	'11/70	0.599449	1	0	802	0	7	12	Mutually_Exclusive	'0/19	1
ZNF554	AMER1	#N/A	0.0280006	5.13245	177	5	57	3	Co_Occurence	'5/60	0.599449	#N/A	#N/A	#N/A	#N/A	#N/A	#N/A	#N/A	#N/A	#N/A
CDKN2A	MAP2K7	CDKN2A : MAP2K7	0.0285018	3.81286	203	5	22	12	Co_Occurence	'5/34	0.599613	1	0	800	0	6	15	Mutually_Exclusive	'0/21	1
PIK3R1	RPL22	PIK3R1 : RPL22	0.0286139	0.474954	76	19	122	25	Mutually_Exclusive	'19/147	0.599613	0.0623719	31.1482	794	1	25	1	Co_Occurence	'1/26	1
SETD5	RBM10	RBM10 : SETD5	0.0286915	2.26262	159	16	32	35	Co_Occurence	'16/67	0.599613	1	0	787	0	27	7	Mutually_Exclusive	'0/34	1
CDKN1B	MAP2K4	CDKN1B : MAP2K4	0.0287189	4.67772	208	4	22	8	Co_Occurence	'4/30	0.599613	1	0	804	0	14	3	Mutually_Exclusive	'0/17	1
ERBB3	BCL9	BCL9 : ERBB3	0.0288263	2.34481	144	17	65	16	Co_Occurence	'17/81	0.599613	0.673263	1.26649	750	2	32	37	Co_Occurence	'2/69	1
RPS6	RUNX1	RPS6 : RUNX1	0.0289348	6.81168	212	3	23	4	Co_Occurence	'3/27	0.599613	1	0	807	0	5	9	Mutually_Exclusive	'0/14	1
TRPS1	RPS16	RPS16 : TRPS1	0.0289449	Inf	167	3	0	72	Co_Occurence	'3/72	0.599613	1	0	774	0	46	1	Mutually_Exclusive	'0/47	1
TYRO3	SETD5	SETD5 : TYRO3	0.0290602	2.37047	167	13	38	24	Co_Occurence	'13/62	0.599613	1	0	792	0	22	7	Mutually_Exclusive	'0/29	1
TP53	ELF3	ELF3 : TP53	0.0293362	3.87377	152	8	4	78	Co_Occurence	'8/82	0.602582	0.144577	0.475598	258	10	543	10	Mutually_Exclusive	'10/553	1
TGIF1	PIGW	PIGW : TGIF1	0.0299537	6.10997	217	3	7	15	Co_Occurence	'3/22	0.612505	1	0	789	0	24	8	Mutually_Exclusive	'0/32	1
FLCN	RNF43	FLCN : RNF43	0.0305274	2.52102	56	43	136	7	Co_Occurence	'43/143	0.616439	1	0	787	0	28	6	Mutually_Exclusive	'0/34	1
TCF12	MAP2K4	MAP2K4 : TCF12	0.0305516	2.7234	181	9	17	35	Co_Occurence	'9/52	0.616439	1	0	794	0	14	13	Mutually_Exclusive	'0/27	1
ACVR1B	RUNX1	ACVR1B : RUNX1	0.0305516	2.7234	181	9	17	35	Co_Occurence	'9/52	0.616439	1	0	806	0	5	10	Mutually_Exclusive	'0/15	1
ZNRF3	RPL22	RPL22 : ZNRF3	0.0309803	1.83449	72	60	81	29	Co_Occurence	'60/110	0.618209	1	0	812	0	7	2	Mutually_Exclusive	'0/9	1
CDH1	TAP2	CDH1 : TAP2	0.0309964	2.72222	180	9	37	16	Co_Occurence	'9/53	0.618209	0.0915919	13.2265	803	1	12	5	Co_Occurence	'1/17	1
DUSP16	RUNX1	DUSP16 : RUNX1	0.0311286	3.68822	203	5	21	13	Co_Occurence	'5/34	0.618209	1	0	802	0	14	5	Mutually_Exclusive	'0/19	1
AREG	RPL22	#N/A	0.0311816	0.223579	92	3	138	9	Mutually_Exclusive	'3/147	0.618209	#N/A	#N/A	#N/A	#N/A	#N/A	#N/A	#N/A	#N/A	#N/A
ZNRF3	APC	APC : ZNRF3	0.0315937	0.542885	77	31	76	58	Mutually_Exclusive	'31/134	0.623667	0.351402	0.524298	141	5	2	673	Mutually_Exclusive	'5/675	1
SMAD3	PIK3CA	PIK3CA : SMAD3	0.0323209	2.86887	135	13	87	7	Co_Occurence	'13/94	0.624058	0.604134	1.3557	651	6	20	144	Co_Occurence	'6/164	1
MAP2K7	AMER1	AMER1 : MAP2K7	0.0325078	2.62778	165	12	50	15	Co_Occurence	'12/65	0.624058	0.0337286	3.99983	739	4	11	67	Co_Occurence	'4/78	1
MAP2K7	AXIN2	AXIN2 : MAP2K7	0.0325078	2.62778	165	12	50	15	Co_Occurence	'12/65	0.624058	1	0	784	0	22	15	Mutually_Exclusive	'0/37	1
SOX9	NRAS	NRAS : SOX9	0.0325999	5.57381	190	4	3	45	Co_Occurence	'4/48	0.624058	0.637347	1.17203	677	6	33	105	Co_Occurence	'6/138	1
MBD6	APC	APC : MBD6	0.0326704	0.550961	76	32	75	59	Mutually_Exclusive	'32/134	0.624058	1	1.48074	142	7	671	1	Co_Occurence	'7/672	1
ZNRF3	KMT2B	KMT2B : ZNRF3	0.032715	1.79358	91	49	62	40	Co_Occurence	'49/102	0.624058	0.121513	9.44215	800	1	14	6	Co_Occurence	'1/20	1
CDKN1B	MAP2K7	CDKN1B : MAP2K7	0.0327614	4.45536	207	4	23	8	Co_Occurence	'4/31	0.624058	1	0	803	0	3	15	Mutually_Exclusive	'0/18	1
TBP	BRAF	BRAF : TBP	0.0327799	0.340658	61	9	162	10	Mutually_Exclusive	'9/172	0.624058	0.531895	1.44737	740	1	73	7	Co_Occurence	'1/80	1
SMAD4	FBXW7	FBXW7 : SMAD4	0.0328451	2.30446	142	18	65	17	Co_Occurence	'18/82	0.624058	0.519828	0.7442	627	10	86	98	Mutually_Exclusive	'10/184	1
KRAS	FOXP2	FOXP2 : KRAS	0.0332379	2.64824	181	9	18	34	Co_Occurence	'9/52	0.628901	0.055748	0.228571	387	2	424	8	Mutually_Exclusive	'2/432	1
ZNRF3	FUS	#N/A	0.0335596	3.08582	147	10	6	79	Co_Occurence	'10/85	0.630561	#N/A	#N/A	#N/A	#N/A	#N/A	#N/A	#N/A	#N/A	#N/A
FOXP2	CBWD1	#N/A	0.0336022	16.7091	214	2	1	25	Co_Occurence	'2/26	0.630561	#N/A	#N/A	#N/A	#N/A	#N/A	#N/A	#N/A	#N/A	#N/A
TAP2	ARID1A	ARID1A : TAP2	0.0337652	2.07042	103	30	93	16	Co_Occurence	'30/109	0.630701	0.309539	3.18834	767	1	5	48	Co_Occurence	'1/53	1
SLC12A2	TGFBR2	SLC12A2 : TGFBR2	0.0340122	2.61853	120	17	97	8	Co_Occurence	'17/105	0.630701	1	0	791	0	19	11	Mutually_Exclusive	'0/30	1
RPL10	AMER1	AMER1 : RPL10	0.0340247	3.16678	172	8	54	8	Co_Occurence	'8/62	0.630701	0.617587	0	737	0	71	13	Mutually_Exclusive	'0/84	1
DUSP16	SREK1IP1	DUSP16 : SREK1IP1	0.034339	3.21189	194	6	30	12	Co_Occurence	'6/42	0.6312	1	0	803	0	14	4	Mutually_Exclusive	'0/18	1
TGIF1	SREK1IP1	SREK1IP1 : TGIF1	0.034339	3.21189	194	6	30	12	Co_Occurence	'6/42	0.6312	0.112098	11.3943	794	1	23	3	Co_Occurence	'1/26	1
MIDEAS	ARID1B	ARID1B : MIDEAS	0.0345267	1.88709	123	30	50	39	Co_Occurence	'30/89	0.6312	1	0	783	0	30	8	Mutually_Exclusive	'0/38	1
SMAD4	PIK3R1	PIK3R1 : SMAD4	0.0346894	2.40604	174	11	33	24	Co_Occurence	'11/57	0.6312	1	0.98459	702	3	23	93	Mutually_Exclusive	'3/116	1
ARID2	TYRO3	ARID2 : TYRO3	0.0347758	2.28418	162	14	23	43	Co_Occurence	'14/66	0.6312	1	0	775	0	22	24	Mutually_Exclusive	'0/46	1
RUNX1	SOX9	RUNX1 : SOX9	0.0351799	0.140669	168	1	48	25	Mutually_Exclusive	'1/73	0.6312	0.517224	1.60345	706	1	4	110	Co_Occurence	'1/114	1
ACVR2A	GNAS	ACVR2A : GNAS	0.0356794	2.67918	34	65	6	137	Co_Occurence	'65/143	0.6312	0.444567	1.58463	740	3	28	50	Co_Occurence	'3/78	1
TCF12	AMER1	AMER1 : TCF12	0.0358844	2.13323	153	17	45	27	Co_Occurence	'17/72	0.6312	0.311822	1.94529	739	2	11	69	Co_Occurence	'2/80	1
TP53	PIK3R1	PIK3R1 : TP53	0.0360286	2.08697	134	22	22	64	Co_Occurence	'22/86	0.6312	0.671947	1.32624	261	19	534	7	Co_Occurence	'19/541	1
ARID1B	CEP170	ARID1B : CEP170	0.0361081	2.04014	138	21	24	59	Co_Occurence	'21/83	0.6312	1	0	770	0	30	21	Mutually_Exclusive	'0/51	1
RPL10	MAP3K21	MAP3K21 : RPL10	0.0361263	3.09164	171	8	55	8	Co_Occurence	'8/63	0.6312	1	0	777	0	31	13	Mutually_Exclusive	'0/44	1
CTNND1	KMT2B	CTNND1 : KMT2B	0.0361349	2.1266	116	24	87	15	Co_Occurence	'24/102	0.6312	1	0	786	0	20	15	Mutually_Exclusive	'0/35	1
NONO	CD58	CD58 : NONO	0.0361427	0.144492	171	1	41	29	Mutually_Exclusive	'1/70	0.6312	1	0	815	0	4	2	Mutually_Exclusive	'0/6	1
RUNX1	PRAC2	PRAC2 : RUNX1	0.036224	3.09017	197	6	19	20	Co_Occurence	'6/39	0.6312	1	0	812	0	5	4	Mutually_Exclusive	'0/9	1
FLCN	RUNX1	FLCN : RUNX1	0.0362897	2.73584	176	10	16	40	Co_Occurence	'10/56	0.6312	1	0	810	0	6	5	Mutually_Exclusive	'0/11	1
AKT1	MBD6	AKT1 : MBD6	0.0363637	2.46132	139	16	75	12	Co_Occurence	'16/87	0.6312	1	0	798	0	15	8	Mutually_Exclusive	'0/23	1
RFX5	TGIF1	RFX5 : TGIF1	0.0364605	2.99576	177	8	10	47	Co_Occurence	'8/57	0.6312	1	0	791	0	24	6	Mutually_Exclusive	'0/30	1
RPL10	RPS15	RPL10 : RPS15	0.0365431	10.3697	223	2	3	14	Co_Occurence	'2/17	0.6312	1	0	792	0	16	13	Mutually_Exclusive	'0/29	1
SOX9	TCF7L2	SOX9 : TCF7L2	0.0367446	2.02721	141	21	52	28	Co_Occurence	'21/80	0.632284	0.178374	0.545713	632	7	104	78	Mutually_Exclusive	'7/182	1
CYP7B1	AXIN2	AXIN2 : CYP7B1	0.0369674	2.44941	164	12	50	16	Co_Occurence	'12/66	0.633727	0.389896	2.18749	782	1	17	21	Co_Occurence	'1/38	1
ACVR2A	ARID1A	ACVR2A : ARID1A	0.0372015	2.16972	26	109	14	93	Co_Occurence	'109/107	0.635351	1	0.515611	742	1	48	30	Mutually_Exclusive	'1/78	1
TP53	BMPR2	BMPR2 : TP53	0.0381293	0.559948	51	46	105	40	Mutually_Exclusive	'46/145	0.648767	0.0351206	0.297018	260	5	8	548	Mutually_Exclusive	'5/556	1
ZNF554	TCF12	#N/A	0.0383801	4.80489	194	4	40	4	Co_Occurence	'4/44	0.650607	#N/A	#N/A	#N/A	#N/A	#N/A	#N/A	#N/A	#N/A	#N/A
CDH1	ZNF554	#N/A	0.0386604	5.70762	212	3	5	22	Co_Occurence	'3/27	0.652931	#N/A	#N/A	#N/A	#N/A	#N/A	#N/A	#N/A	#N/A	#N/A
SLC12A2	CTNND1	CTNND1 : SLC12A2	0.0390133	2.80794	186	8	31	17	Co_Occurence	'8/48	0.655732	0.377407	2.28603	783	1	18	19	Co_Occurence	'1/37	1
PIK3R1	NONO	NONO : PIK3R1	0.0391138	2.60477	178	10	20	34	Co_Occurence	'10/54	0.655732	1	0	791	0	26	4	Mutually_Exclusive	'0/30	1
CBWD1	ASXL1	#N/A	0.0393852	Inf	159	3	80	0	Co_Occurence	'3/80	0.657863	#N/A	#N/A	#N/A	#N/A	#N/A	#N/A	#N/A	#N/A	#N/A
BAX	ZNRF3	BAX : ZNRF3	0.0396816	1.84265	116	33	56	37	Co_Occurence	'33/93	0.658516	1	0	807	0	7	7	Mutually_Exclusive	'0/14	1
ARID2	SETD5	ARID2 : SETD5	0.0397131	2.11848	152	18	33	39	Co_Occurence	'18/72	0.658516	0.188161	5.70273	791	1	23	6	Co_Occurence	'1/29	1
AKT1	SMAD4	AKT1 : SMAD4	0.0403322	2.75532	187	8	27	20	Co_Occurence	'8/47	0.664846	0.0227576	3.91783	715	5	91	10	Co_Occurence	'5/101	1
FOXP2	ARID1A	ARID1A : FOXP2	0.0403865	2.52549	111	19	104	8	Co_Occurence	'19/112	0.664846	1	0	762	0	49	10	Mutually_Exclusive	'0/59	1
MBD6	MIDEAS	MBD6 : MIDEAS	0.0410015	1.81291	115	33	36	58	Co_Occurence	'33/94	0.670726	1	0	805	0	8	8	Mutually_Exclusive	'0/16	1
NONO	RPS16	NONO : RPS16	0.0412709	14.7498	211	2	1	28	Co_Occurence	'2/29	0.670726	1	0	816	0	4	1	Mutually_Exclusive	'0/5	1
CEP170	ARHGAP5	ARHGAP5 : CEP170	0.041453	2.06261	149	18	48	27	Co_Occurence	'18/75	0.670726	1	0	792	0	8	21	Mutually_Exclusive	'0/29	1
FOXP2	APC	APC : FOXP2	0.0417367	2.35264	125	17	90	10	Co_Occurence	'17/100	0.670726	0.224485	Inf	143	10	668	0	Co_Occurence	'10/668	1
CD58	B2M	B2M : CD58	0.0417433	0.407391	134	7	66	35	Mutually_Exclusive	'7/101	0.670726	1	0	804	0	15	2	Mutually_Exclusive	'0/17	1
BCL9	CTNND1	BCL9 : CTNND1	0.0418355	2.10413	140	19	20	63	Co_Occurence	'19/83	0.670726	1	0	767	0	20	34	Mutually_Exclusive	'0/54	1
CEP170	MBD6	CEP170 : MBD6	0.0421704	1.97743	129	23	68	22	Co_Occurence	'23/90	0.670726	1	0	792	0	8	21	Mutually_Exclusive	'0/29	1
RPL22	WASHC2C	RPL22 : WASHC2C	0.0422315	2.30364	92	26	9	115	Co_Occurence	'26/124	0.670726	1	0	813	0	6	2	Mutually_Exclusive	'0/8	1
ANKRD40	ERBB2	ANKRD40 : ERBB2	0.0426117	2.70645	185	8	32	17	Co_Occurence	'8/49	0.670726	1	0	797	0	21	3	Mutually_Exclusive	'0/24	1
CDH1	ERBB2	CDH1 : ERBB2	0.0426117	2.70645	185	8	32	17	Co_Occurence	'8/49	0.670726	1	0	787	0	21	13	Mutually_Exclusive	'0/34	1
CYP7B1	MIDEAS	CYP7B1 : MIDEAS	0.0427353	2.43501	158	13	56	15	Co_Occurence	'13/71	0.670726	1	0	795	0	8	18	Mutually_Exclusive	'0/26	1
CEP170	SIN3A	CEP170 : SIN3A	0.0427668	2.28033	170	12	27	33	Co_Occurence	'12/60	0.670726	1	0	781	0	21	19	Mutually_Exclusive	'0/40	1
ZNF554	MAP2K4	#N/A	0.0429829	5.43731	211	3	23	5	Co_Occurence	'3/28	0.670726	#N/A	#N/A	#N/A	#N/A	#N/A	#N/A	#N/A	#N/A	#N/A
CTNNB1	TYRO3	CTNNB1 : TYRO3	0.0429921	2.68638	186	8	29	19	Co_Occurence	'8/48	0.670726	0.618564	0	761	0	38	22	Mutually_Exclusive	'0/60	1
CYP2A6	TAP2	CYP2A6 : TAP2	0.0431354	2.72251	182	8	38	14	Co_Occurence	'8/52	0.670726	1	0	808	0	7	6	Mutually_Exclusive	'0/13	1
RPS15	TCF12	RPS15 : TCF12	0.0431447	7.08413	196	3	41	2	Co_Occurence	'3/43	0.670726	1	0	792	0	16	13	Mutually_Exclusive	'0/29	1
CSF3	MAP2K7	CSF3 : MAP2K7	0.0432442	2.92949	196	6	21	19	Co_Occurence	'6/40	0.670726	1	0	803	0	3	15	Mutually_Exclusive	'0/18	1
FOXP2	B2M	B2M : FOXP2	0.0437459	2.38912	155	13	60	14	Co_Occurence	'13/74	0.674316	1	0	796	0	15	10	Mutually_Exclusive	'0/25	1
ASXL1	SIN3A	ASXL1 : SIN3A	0.0439803	2.0567	139	19	20	64	Co_Occurence	'19/84	0.674316	1	0	785	0	19	17	Mutually_Exclusive	'0/36	1
SLC46A3	AMER1	AMER1 : SLC46A3	0.0440618	2.2921	163	12	50	17	Co_Occurence	'12/67	0.674316	1	0	745	0	71	5	Mutually_Exclusive	'0/76	1
CASP8	ATM	ATM : CASP8	0.0440672	1.88028	127	28	46	41	Co_Occurence	'28/87	0.674316	0.376638	2.46817	754	1	5	61	Co_Occurence	'1/66	1
MIDEAS	ZNF554	#N/A	0.0443429	4.39498	170	5	3	64	Co_Occurence	'5/67	0.676266	#N/A	#N/A	#N/A	#N/A	#N/A	#N/A	#N/A	#N/A	#N/A
HLA-A	SKA3	HLA-A : SKA3	0.0447517	0	176	0	14	52	Mutually_Exclusive	'0/66	0.679173	1	0	791	0	22	8	Mutually_Exclusive	'0/30	1
ARID1A	ZFP36L2	ARID1A : ZFP36L2	0.0448314	1.84998	93	42	26	81	Co_Occurence	'42/107	0.679173	1	1.0179	710	4	62	45	Co_Occurence	'4/107	1
TP53	CSF3	CSF3 : TP53	0.0449902	0.314854	135	4	21	82	Mutually_Exclusive	'4/103	0.679322	0.0345213	0	265	0	3	553	Mutually_Exclusive	'0/556	1
SMAD4	SETD5	SETD5 : SMAD4	0.04542	2.23873	168	12	39	23	Co_Occurence	'12/62	0.683285	0.582665	1.26101	719	1	95	6	Co_Occurence	'1/101	1
RPL10	TRPS1	RPL10 : TRPS1	0.045754	3.10012	160	9	66	7	Co_Occurence	'9/73	0.683285	1	0	762	0	46	13	Mutually_Exclusive	'0/59	1
GNAS	ARID2	ARID2 : GNAS	0.0457893	1.92515	137	23	34	48	Co_Occurence	'23/82	0.683285	1	0.62323	745	1	52	23	Mutually_Exclusive	'1/75	1
B2M	TCF12	B2M : TCF12	0.0459569	2.02027	144	19	25	54	Co_Occurence	'19/79	0.683285	0.21455	4.70739	794	1	12	14	Co_Occurence	'1/26	1
BMPR2	TGFBR2	BMPR2 : TGFBR2	0.0460019	1.75148	56	79	35	72	Co_Occurence	'79/107	0.683285	1	0	797	0	13	11	Mutually_Exclusive	'0/24	1
AREG	NONO	#N/A	0.0469283	3.88999	204	4	26	8	Co_Occurence	'4/34	0.692737	#N/A	#N/A	#N/A	#N/A	#N/A	#N/A	#N/A	#N/A	#N/A
CTNND1	ZNRF3	CTNND1 : ZNRF3	0.046942	2.03789	134	20	69	19	Co_Occurence	'20/88	0.692737	1	0	794	0	7	20	Mutually_Exclusive	'0/27	1
ZNRF3	ANKRD40	ANKRD40 : ZNRF3	0.0477058	2.40038	142	14	11	75	Co_Occurence	'14/86	0.701737	1	0	811	0	3	7	Mutually_Exclusive	'0/10	1
TRPS1	CEP170	CEP170 : TRPS1	0.0482131	2.05876	142	20	25	55	Co_Occurence	'20/80	0.705006	1	0.839048	755	1	20	45	Mutually_Exclusive	'1/65	1
SLC46A3	CASP8	CASP8 : SLC46A3	0.048359	2.26921	157	13	56	16	Co_Occurence	'13/72	0.705006	1	0	810	0	6	5	Mutually_Exclusive	'0/11	1
BCL9	CD58	BCL9 : CD58	0.0483919	2.01719	138	20	22	62	Co_Occurence	'20/84	0.705006	1	0	785	0	34	2	Mutually_Exclusive	'0/36	1
SLC12A2	ARID2	ARID2 : SLC12A2	0.0486999	2.40104	170	10	47	15	Co_Occurence	'10/62	0.705305	0.434514	1.87975	779	1	23	18	Co_Occurence	'1/41	1
AXIN2	ARHGAP5	ARHGAP5 : AXIN2	0.048754	1.87373	137	23	43	39	Co_Occurence	'23/82	0.705305	0.196069	5.36253	792	1	21	7	Co_Occurence	'1/28	1
ZNRF3	FBXW7	FBXW7 : ZNRF3	0.0489253	1.78384	108	38	45	51	Co_Occurence	'38/96	0.705305	0.232007	2.66726	708	2	106	5	Co_Occurence	'2/111	1
CYB561A3	CYP7B1	CYB561A3 : CYP7B1	0.0493408	3.76421	205	4	24	9	Co_Occurence	'4/33	0.705305	1	0	802	0	18	1	Mutually_Exclusive	'0/19	1
MBD6	RNF43	MBD6 : RNF43	0.0496322	1.90209	46	74	105	17	Co_Occurence	'74/122	0.705305	0.243317	4.14461	786	1	7	27	Co_Occurence	'1/34	1
DUSP16	ARHGAP5	ARHGAP5 : DUSP16	0.0496327	2.91455	167	9	57	9	Co_Occurence	'9/66	0.705305	1	0	799	0	14	8	Mutually_Exclusive	'0/22	1
TGIF1	ARHGAP5	ARHGAP5 : TGIF1	0.0496327	2.91455	167	9	57	9	Co_Occurence	'9/66	0.705305	1	0	789	0	24	8	Mutually_Exclusive	'0/32	1
KLF5	MAP2K4	KLF5 : MAP2K4	0.0498218	3.71399	206	4	22	10	Co_Occurence	'4/32	0.705305	1	0	783	0	24	14	Mutually_Exclusive	'0/38	1
CASP8	AMER1	AMER1 : CASP8	0.0500074	1.88942	135	24	38	45	Co_Occurence	'24/83	0.705305	1	0	744	0	6	71	Mutually_Exclusive	'0/77	1
ERBB2	MAP2K4	ERBB2 : MAP2K4	0.0501138	2.54311	184	8	18	32	Co_Occurence	'8/50	0.705305	0.30629	3.01998	787	1	20	13	Co_Occurence	'1/33	1
ERBB2	RUNX1	ERBB2 : RUNX1	0.0501138	2.54311	184	8	18	32	Co_Occurence	'8/50	0.705305	1	0	795	0	21	5	Mutually_Exclusive	'0/26	1
PRAC2	MAP3K21	MAP3K21 : PRAC2	0.0509996	2.48222	165	11	52	14	Co_Occurence	'11/66	0.709734	1	0	786	0	31	4	Mutually_Exclusive	'0/35	1
AKT1	CSF3	AKT1 : CSF3	0.0510985	2.78313	195	6	19	22	Co_Occurence	'6/41	0.709734	1	0	803	0	3	15	Mutually_Exclusive	'0/18	1
CYP7B1	CSF3	CSF3 : CYP7B1	0.0510985	2.78313	195	6	19	22	Co_Occurence	'6/41	0.709734	1	0	800	0	18	3	Mutually_Exclusive	'0/21	1
CYP7B1	SLC12A2	CYP7B1 : SLC12A2	0.0510985	2.78313	195	6	19	22	Co_Occurence	'6/41	0.709734	1	0	784	0	19	18	Mutually_Exclusive	'0/37	1
CYP7B1	SETD5	CYP7B1 : SETD5	0.0512067	2.33438	173	10	41	18	Co_Occurence	'10/59	0.709734	1	0	796	0	18	7	Mutually_Exclusive	'0/25	1
CYP7B1	TCF7L2	CYP7B1 : TCF7L2	0.0517949	2.21632	154	13	60	15	Co_Occurence	'13/75	0.713678	1	0.503826	719	1	84	17	Mutually_Exclusive	'1/101	1
RUNX1	FOXP2	FOXP2 : RUNX1	0.0518043	2.76997	195	6	21	20	Co_Occurence	'6/41	0.713678	1	0	806	0	5	10	Mutually_Exclusive	'0/15	1
SMAD4	ARID2	ARID2 : SMAD4	0.0520796	2.18095	163	13	44	22	Co_Occurence	'13/66	0.71531	0.18648	2.03939	706	5	91	19	Co_Occurence	'5/110	1
KLF5	AMER1	AMER1 : KLF5	0.0524447	3.1275	173	7	55	7	Co_Occurence	'7/62	0.716304	0.71376	0.451874	727	1	70	23	Mutually_Exclusive	'1/93	1
BAX	RNF43	BAX : RNF43	0.0525209	2.03163	51	58	121	12	Co_Occurence	'58/133	0.716304	0.216361	4.8388	787	1	27	6	Co_Occurence	'1/33	1
RUNX1	BMPR2	BMPR2 : RUNX1	0.0526992	2.76818	86	21	130	5	Co_Occurence	'21/135	0.716304	0.0768855	16.5063	804	1	4	12	Co_Occurence	'1/16	1
MAP2K4	HLA-B	HLA-B : MAP2K4	0.0528322	2.42427	166	11	50	15	Co_Occurence	'11/65	0.716304	0.34212	2.61723	784	1	23	13	Co_Occurence	'1/36	1
FOXP2	CTNND1	CTNND1 : FOXP2	0.0531297	2.48733	184	8	31	19	Co_Occurence	'8/50	0.716304	0.219641	4.61396	792	1	19	9	Co_Occurence	'1/28	1
ZNF554	ELF3	#N/A	0.0535298	7.32894	224	2	10	6	Co_Occurence	'2/16	0.716304	#N/A	#N/A	#N/A	#N/A	#N/A	#N/A	#N/A	#N/A	#N/A
RGMB	HLA-A	HLA-A : RGMB	0.0535744	0.167422	170	1	51	20	Mutually_Exclusive	'1/71	0.716304	0.0270962	9.80526	791	2	8	20	Co_Occurence	'2/28	1
ZNRF3	BMPR2	BMPR2 : ZNRF3	0.0536861	1.7855	65	63	88	26	Co_Occurence	'63/114	0.716304	0.106082	11.0263	802	1	6	12	Co_Occurence	'1/18	1
SLC12A2	APC	APC : SLC12A2	0.0539066	2.4523	126	16	91	9	Co_Occurence	'16/100	0.716304	0.757893	0.786447	139	15	663	4	Mutually_Exclusive	'15/667	1
ASXL1	GNAS	ASXL1 : GNAS	0.0540819	1.76923	119	31	40	52	Co_Occurence	'31/92	0.716304	0.301241	1.96649	753	2	51	15	Co_Occurence	'2/66	1
ACVR2A	SREK1IP1	ACVR2A : SREK1IP1	0.0550425	3.83049	38	34	2	168	Co_Occurence	'34/170	0.716304	1	0	786	0	31	4	Mutually_Exclusive	'0/35	1
SIN3A	TGFBR2	SIN3A : TGFBR2	0.0551634	2.0031	113	24	90	15	Co_Occurence	'24/105	0.716304	1	0	791	0	19	11	Mutually_Exclusive	'0/30	1
ERBB3	NANOGP8	ERBB3 : NANOGP8	0.05525	5.07003	205	3	4	30	Co_Occurence	'3/34	0.716304	1	0	780	0	39	2	Mutually_Exclusive	'0/41	1
SKA3	NRAS	NRAS : SKA3	0.0553397	7.29643	223	2	5	12	Co_Occurence	'2/17	0.716304	1	0	774	0	39	8	Mutually_Exclusive	'0/47	1
AKT1	ARID2	AKT1 : ARID2	0.0554237	2.35336	168	11	46	17	Co_Occurence	'11/63	0.716304	0.361686	2.42765	783	1	23	14	Co_Occurence	'1/37	1
CTNND1	KLF5	CTNND1 : KLF5	0.0554328	3.14947	194	5	9	34	Co_Occurence	'5/43	0.716304	0.451436	1.77868	778	1	19	23	Co_Occurence	'1/42	1
DUSP16	NONO	DUSP16 : NONO	0.0554423	3.0419	199	5	25	13	Co_Occurence	'5/38	0.716304	1	0	803	0	14	4	Mutually_Exclusive	'0/18	1
ATM	NONO	ATM : NONO	0.055576	2.20864	152	14	16	60	Co_Occurence	'14/76	0.716304	1	0	755	0	62	4	Mutually_Exclusive	'0/66	1
WASHC2C	RPS16	RPS16 : WASHC2C	0.0556008	12.2609	206	2	1	33	Co_Occurence	'2/34	0.716304	1	0	814	0	6	1	Mutually_Exclusive	'0/7	1
RPS15	SMAD3	RPS15 : SMAD3	0.0558942	7.96481	219	2	18	3	Co_Occurence	'2/21	0.716304	0.405324	2.07735	780	1	25	15	Co_Occurence	'1/40	1
SMAD3	MAP2K7	MAP2K7 : SMAD3	0.0559511	3.01088	200	5	22	15	Co_Occurence	'5/37	0.716304	0.385501	2.22831	781	1	25	14	Co_Occurence	'1/39	1
PIK3R1	MAP3K21	MAP3K21 : PIK3R1	0.0559724	2.07354	152	17	46	27	Co_Occurence	'17/73	0.716304	0.61879	0	764	0	26	31	Mutually_Exclusive	'0/57	1
CSF3	TAP2	CSF3 : TAP2	0.0560812	0.159984	172	1	45	24	Mutually_Exclusive	'1/69	0.716304	1	0	812	0	6	3	Mutually_Exclusive	'0/9	1
ZNF554	TCF7L2	#N/A	0.0561547	4.04158	166	5	68	3	Co_Occurence	'5/71	0.716304	#N/A	#N/A	#N/A	#N/A	#N/A	#N/A	#N/A	#N/A	#N/A
BCL9	KMT2B	BCL9 : KMT2B	0.0561886	1.72823	94	45	66	37	Co_Occurence	'45/103	0.716304	0.472716	1.67183	773	1	33	14	Co_Occurence	'1/47	1
CSF3	PIK3R1	CSF3 : PIK3R1	0.0562361	0.169354	174	1	43	24	Mutually_Exclusive	'1/67	0.716304	1	0	792	0	26	3	Mutually_Exclusive	'0/29	1
DUSP16	BAX	BAX : DUSP16	0.0565336	2.65972	163	9	61	9	Co_Occurence	'9/70	0.718087	1	0	800	0	14	7	Mutually_Exclusive	'0/21	1
RNF43	TGFBR2	RNF43 : TGFBR2	0.0570397	1.79405	40	91	23	88	Co_Occurence	'91/111	0.720284	1	0	782	0	28	11	Mutually_Exclusive	'0/39	1
ACVR2A	AKT1	ACVR2A : AKT1	0.0570715	5.99051	39	27	1	175	Co_Occurence	'27/176	0.720284	1	0	775	0	31	15	Mutually_Exclusive	'0/46	1
RFX5	MBD6	MBD6 : RFX5	0.0571804	1.84835	123	27	64	28	Co_Occurence	'27/92	0.720284	1	0	807	0	8	6	Mutually_Exclusive	'0/14	1
CEP170	FBXW7	CEP170 : FBXW7	0.0576045	1.8999	135	21	62	24	Co_Occurence	'21/86	0.721043	0.506774	1.57364	696	4	17	104	Co_Occurence	'4/121	1
SMAD3	AMER1	AMER1 : SMAD3	0.0577214	2.59678	169	9	53	11	Co_Occurence	'9/64	0.721043	0.718811	0.414603	725	1	70	25	Mutually_Exclusive	'1/95	1
MBD6	BAX	BAX : MBD6	0.0577886	1.74887	114	33	37	58	Co_Occurence	'33/95	0.721043	1	0	806	0	8	7	Mutually_Exclusive	'0/15	1
TP53	FUS	#N/A	0.0579663	0.242591	142	2	14	84	Mutually_Exclusive	'2/98	0.721043	#N/A	#N/A	#N/A	#N/A	#N/A	#N/A	#N/A	#N/A	#N/A
FUS	MBD6	#N/A	0.0580313	2.96931	145	10	81	6	Co_Occurence	'10/87	0.721043	#N/A	#N/A	#N/A	#N/A	#N/A	#N/A	#N/A	#N/A	#N/A
DUSP16	RBM10	DUSP16 : RBM10	0.0585383	2.82484	183	7	41	11	Co_Occurence	'7/52	0.721751	1	0	780	0	14	27	Mutually_Exclusive	'0/41	1
SMAD4	SMAD2	SMAD2 : SMAD4	0.0586424	2.77861	190	7	17	28	Co_Occurence	'7/45	0.721751	1	0.867413	699	3	93	26	Mutually_Exclusive	'3/119	1
SREK1IP1	CBWD1	#N/A	0.0586914	11.8493	205	2	1	34	Co_Occurence	'2/35	0.721751	#N/A	#N/A	#N/A	#N/A	#N/A	#N/A	#N/A	#N/A	#N/A
SETD5	RFX5	RFX5 : SETD5	0.0587214	2.00671	153	17	38	34	Co_Occurence	'17/72	0.721751	1	0	808	0	7	6	Mutually_Exclusive	'0/13	1
PIK3CA	CD58	CD58 : PIK3CA	0.0590231	1.9283	123	23	19	77	Co_Occurence	'23/96	0.723509	1	0	669	0	2	150	Mutually_Exclusive	'0/152	1
ATM	ZNF554	#N/A	0.0594097	3.95957	165	5	3	69	Co_Occurence	'5/72	0.723576	#N/A	#N/A	#N/A	#N/A	#N/A	#N/A	#N/A	#N/A	#N/A
PRAC2	KMT2B	KMT2B : PRAC2	0.0597354	2.27527	122	16	95	9	Co_Occurence	'16/104	0.723576	1	0	802	0	15	4	Mutually_Exclusive	'0/19	1
ARID1B	SLC46A3	ARID1B : SLC46A3	0.0597557	0.384644	138	5	24	75	Mutually_Exclusive	'5/99	0.723576	1	0	786	0	5	30	Mutually_Exclusive	'0/35	1
ACVR1B	SOX9	ACVR1B : SOX9	0.059822	0.341209	153	4	45	40	Mutually_Exclusive	'4/85	0.723576	0.141778	2.78482	703	3	108	7	Co_Occurence	'3/115	1
PIK3R1	SOX9	PIK3R1 : SOX9	0.059822	0.341209	153	4	45	40	Mutually_Exclusive	'4/85	0.723576	1	0.829887	687	3	23	108	Mutually_Exclusive	'3/131	1
BCL9	ARID1B	ARID1B : BCL9	0.0602453	1.75124	114	34	46	48	Co_Occurence	'34/94	0.724626	0.0312599	3.8912	761	4	30	26	Co_Occurence	'4/56	1
ANKRD40	CYP2A6	ANKRD40 : CYP2A6	0.0603396	2.92296	200	5	17	20	Co_Occurence	'5/37	0.724626	1	0	811	0	3	7	Mutually_Exclusive	'0/10	1
SMAD3	MAP3K21	MAP3K21 : SMAD3	0.0603855	2.53399	168	9	54	11	Co_Occurence	'9/65	0.724626	1	1.01998	765	1	25	30	Co_Occurence	'1/55	1
TAP2	AMER1	AMER1 : TAP2	0.0608253	1.96102	151	17	45	29	Co_Occurence	'17/74	0.725157	1	0	744	0	6	71	Mutually_Exclusive	'0/77	1
ZFP36L2	B2M	B2M : ZFP36L2	0.0608462	1.82764	128	27	46	41	Co_Occurence	'27/87	0.725157	0.342918	1.78207	742	2	64	13	Co_Occurence	'2/77	1
PIK3CA	FOXP2	FOXP2 : PIK3CA	0.0609513	2.2605	131	16	11	84	Co_Occurence	'16/95	0.725157	0.699015	0.494005	662	1	9	149	Mutually_Exclusive	'1/158	1
ERBB2	NONO	ERBB2 : NONO	0.0611117	2.49056	181	9	21	31	Co_Occurence	'9/52	0.725157	1	0	796	0	21	4	Mutually_Exclusive	'0/25	1
RBM10	BCL9	BCL9 : RBM10	0.0612248	1.88452	134	22	60	26	Co_Occurence	'22/86	0.725157	1	0.887067	761	1	33	26	Mutually_Exclusive	'1/59	1
GNAS	ZFP36L2	GNAS : ZFP36L2	0.0615002	1.77021	129	26	42	45	Co_Occurence	'26/87	0.726531	0.606166	1.20701	707	5	61	48	Co_Occurence	'5/109	1
CASP8	CSF3	CASP8 : CSF3	0.0618758	0.313168	151	3	22	66	Mutually_Exclusive	'3/88	0.729079	1	0	812	0	6	3	Mutually_Exclusive	'0/9	1
ACVR1B	FLCN	ACVR1B : FLCN	0.0620868	2.09268	162	14	36	30	Co_Occurence	'14/66	0.729114	1	0	805	0	10	6	Mutually_Exclusive	'0/16	1
ZNF554	CYB561A3	#N/A	0.0621985	6.64309	223	2	11	6	Co_Occurence	'2/17	0.729114	#N/A	#N/A	#N/A	#N/A	#N/A	#N/A	#N/A	#N/A	#N/A
RPL10	WASHC2C	RPL10 : WASHC2C	0.0627919	2.95161	196	5	30	11	Co_Occurence	'5/41	0.734183	1	0	802	0	13	6	Mutually_Exclusive	'0/19	1
SMAD3	PIK3R1	PIK3R1 : SMAD3	0.0634911	2.67834	185	7	37	13	Co_Occurence	'7/50	0.736086	0.572556	1.23166	770	1	25	25	Co_Occurence	'1/50	1
CYP7B1	KLF5	CYP7B1 : KLF5	0.0635396	3.37506	204	4	10	24	Co_Occurence	'4/34	0.736086	1	0	779	0	24	18	Mutually_Exclusive	'0/42	1
ARHGAP5	SKA3	ARHGAP5 : SKA3	0.0637005	2.85003	169	7	7	59	Co_Occurence	'7/66	0.736086	1	0	805	0	8	8	Mutually_Exclusive	'0/16	1
PIGW	ERBB2	ERBB2 : PIGW	0.0638555	3.60264	196	4	36	6	Co_Occurence	'4/42	0.736086	1	0	792	0	8	21	Mutually_Exclusive	'0/29	1
PIK3R1	CYP7B1	CYP7B1 : PIK3R1	0.0639786	2.41188	179	9	19	35	Co_Occurence	'9/54	0.736086	0.44314	1.82891	778	1	17	25	Co_Occurence	'1/42	1
FOXP2	AXIN2	AXIN2 : FOXP2	0.0641184	2.20253	164	11	51	16	Co_Occurence	'11/67	0.736086	1	0	789	0	22	10	Mutually_Exclusive	'0/32	1
BRAF	B2M	B2M : BRAF	0.0643501	1.91134	56	58	15	113	Co_Occurence	'58/128	0.736086	1	0.71749	733	1	73	14	Mutually_Exclusive	'1/87	1
PRAC2	FLCN	FLCN : PRAC2	0.0646925	2.40406	176	9	41	16	Co_Occurence	'9/57	0.736086	1	0	811	0	4	6	Mutually_Exclusive	'0/10	1
SLC12A2	FLCN	FLCN : SLC12A2	0.0646925	2.40406	176	9	41	16	Co_Occurence	'9/57	0.736086	1	0	796	0	19	6	Mutually_Exclusive	'0/25	1
SKA3	CDKN2A	CDKN2A : SKA3	0.0647184	4.12792	214	3	14	11	Co_Occurence	'3/25	0.736086	1	0	807	0	8	6	Mutually_Exclusive	'0/14	1
TAP2	MAP3K21	MAP3K21 : TAP2	0.064997	1.90598	150	17	46	29	Co_Occurence	'17/75	0.736086	1	0	784	0	31	6	Mutually_Exclusive	'0/37	1
SLC12A2	WASHC2C	SLC12A2 : WASHC2C	0.0650844	2.61167	189	7	28	18	Co_Occurence	'7/46	0.736086	0.131443	8.78624	797	1	5	18	Co_Occurence	'1/23	1
RGMB	KMT2B	KMT2B : RGMB	0.0651291	2.54688	124	14	97	7	Co_Occurence	'14/104	0.736086	1	0	796	0	15	10	Mutually_Exclusive	'0/25	1
CDKN1B	RBM10	CDKN1B : RBM10	0.0653761	3.08779	187	5	43	7	Co_Occurence	'5/50	0.736086	1	0	791	0	27	3	Mutually_Exclusive	'0/30	1
ELF3	RBM10	ELF3 : RBM10	0.0653761	3.08779	187	5	43	7	Co_Occurence	'5/50	0.736086	0.491755	1.56775	775	1	19	26	Co_Occurence	'1/45	1
WASHC2C	BCOR	BCOR : WASHC2C	0.0658401	0.382233	144	5	63	30	Mutually_Exclusive	'5/93	0.739485	1	0	801	0	6	14	Mutually_Exclusive	'0/20	1
PIGW	MIDEAS	MIDEAS : PIGW	0.0664416	0	163	0	69	10	Mutually_Exclusive	'0/79	0.743853	1	0	805	0	8	8	Mutually_Exclusive	'0/16	1
FUS	RPL22	#N/A	0.0669398	3.30351	98	13	128	3	Co_Occurence	'13/131	0.743853	#N/A	#N/A	#N/A	#N/A	#N/A	#N/A	#N/A	#N/A	#N/A
RPL10	RPL22	RPL10 : RPL22	0.0669398	3.30351	98	13	128	3	Co_Occurence	'13/131	0.743853	1	0	806	0	2	13	Mutually_Exclusive	'0/15	1
TCF7L2	APC	APC : TCF7L2	0.0672425	1.69994	101	39	68	34	Co_Occurence	'39/102	0.743853	1.2e-06	20.0494	142	84	594	1	Co_Occurence	'84/595	0.000456702
SKA3	PTEN	PTEN : SKA3	0.0672494	2.78613	168	7	60	7	Co_Occurence	'7/67	0.743853	0.227845	4.48544	788	1	25	7	Co_Occurence	'1/32	1
TGFBR2	BCL9L	BCL9L : TGFBR2	0.0673499	1.65826	82	55	46	59	Co_Occurence	'55/105	0.743853	1	0	771	0	39	11	Mutually_Exclusive	'0/50	1
TYRO3	SMAD2	SMAD2 : TYRO3	0.0675191	2.56741	188	7	17	30	Co_Occurence	'7/47	0.743853	1	0	770	0	29	22	Mutually_Exclusive	'0/51	1
ZNF554	HLA-A	#N/A	0.0676421	3.84665	186	4	48	4	Co_Occurence	'4/52	0.743853	#N/A	#N/A	#N/A	#N/A	#N/A	#N/A	#N/A	#N/A	#N/A
FLCN	TP53	FLCN : TP53	0.0679544	0.5049	118	12	74	38	Mutually_Exclusive	'12/112	0.743853	1	0.969102	266	4	549	2	Mutually_Exclusive	'4/551	1
ARID1A	WASHC2C	ARID1A : WASHC2C	0.0679833	2.04487	107	23	12	100	Co_Occurence	'23/112	0.743853	1	0	766	0	49	6	Mutually_Exclusive	'0/55	1
CYP7B1	CEP170	CEP170 : CYP7B1	0.0680234	2.33217	178	9	36	19	Co_Occurence	'9/55	0.743853	1	0	782	0	21	18	Mutually_Exclusive	'0/39	1
FUS	CSF3	#N/A	0.0686241	3.23095	205	4	21	12	Co_Occurence	'4/33	0.746706	#N/A	#N/A	#N/A	#N/A	#N/A	#N/A	#N/A	#N/A	#N/A
ANKRD40	SETD5	ANKRD40 : SETD5	0.0686783	2.33392	175	9	42	16	Co_Occurence	'9/58	0.746706	1	0	811	0	3	7	Mutually_Exclusive	'0/10	1
MAP2K7	ERBB3	ERBB3 : MAP2K7	0.0689707	2.53189	189	7	26	20	Co_Occurence	'7/46	0.746706	1	0	767	0	39	15	Mutually_Exclusive	'0/54	1
PIK3R1	GNAS	GNAS : PIK3R1	0.0691787	1.88869	145	18	53	26	Co_Occurence	'18/79	0.746706	0.681869	1.21537	744	2	51	24	Co_Occurence	'2/75	1
SMAD2	FBXW7	FBXW7 : SMAD2	0.069486	0.353188	139	4	79	20	Mutually_Exclusive	'4/99	0.746706	0.785123	1.0584	688	4	104	25	Co_Occurence	'4/129	1
SIN3A	AXIN2	AXIN2 : SIN3A	0.0695736	2.0675	156	15	47	24	Co_Occurence	'15/71	0.746706	1	0	780	0	22	19	Mutually_Exclusive	'0/41	1
SREK1IP1	RPL22	RPL22 : SREK1IP1	0.0699147	2.05158	91	26	115	10	Co_Occurence	'26/125	0.746706	1	0	815	0	4	2	Mutually_Exclusive	'0/6	1
SMAD4	RBM10	RBM10 : SMAD4	0.0699845	2.09835	170	11	37	24	Co_Occurence	'11/61	0.746706	0.759757	0.596057	700	2	94	25	Mutually_Exclusive	'2/119	1
TP53	SMAD2	SMAD2 : TP53	0.0699908	2.33857	145	13	11	73	Co_Occurence	'13/84	0.746706	0.00101627	0.282362	250	11	542	18	Mutually_Exclusive	'11/560	0.170525
MAP3K21	ARHGAP5	ARHGAP5 : MAP3K21	0.070091	1.81385	136	23	43	40	Co_Occurence	'23/83	0.746706	1	0	782	0	31	8	Mutually_Exclusive	'0/39	1
ZFP36L2	FBXW7	FBXW7 : ZFP36L2	0.0704578	0.546772	108	17	66	51	Mutually_Exclusive	'17/117	0.746706	0.347364	1.35615	658	11	97	55	Co_Occurence	'11/152	1
SREK1IP1	ANKRD40	ANKRD40 : SREK1IP1	0.0706327	2.5088	188	7	18	29	Co_Occurence	'7/47	0.746706	1	0	814	0	4	3	Mutually_Exclusive	'0/7	1
CYB561A3	ATM	ATM : CYB561A3	0.0706554	2.80723	162	7	67	6	Co_Occurence	'7/73	0.746706	1	0	758	0	62	1	Mutually_Exclusive	'0/63	1
TRPS1	TCF12	TCF12 : TRPS1	0.0706875	1.92156	142	19	25	56	Co_Occurence	'19/81	0.746706	0.530121	1.41226	763	1	12	45	Co_Occurence	'1/57	1
CEP170	B2M	B2M : CEP170	0.0707405	1.92952	143	19	54	26	Co_Occurence	'19/80	0.746706	1	0	785	0	21	15	Mutually_Exclusive	'0/36	1
SLC46A3	PIK3R1	PIK3R1 : SLC46A3	0.0711831	2.27916	178	9	35	20	Co_Occurence	'9/55	0.748724	1	0	790	0	26	5	Mutually_Exclusive	'0/31	1
ZNF554	SKA3	#N/A	0.0713437	6.072	222	2	12	6	Co_Occurence	'2/18	0.748724	#N/A	#N/A	#N/A	#N/A	#N/A	#N/A	#N/A	#N/A	#N/A
SREK1IP1	CASP8	CASP8 : SREK1IP1	0.0716815	2.00424	152	15	54	21	Co_Occurence	'15/75	0.748724	1	0	811	0	4	6	Mutually_Exclusive	'0/10	1
ACVR2A	CBWD1	#N/A	0.0717739	0.0960191	38	1	2	201	Mutually_Exclusive	'1/203	0.748724	#N/A	#N/A	#N/A	#N/A	#N/A	#N/A	#N/A	#N/A	#N/A
CYP7B1	PTEN	CYP7B1 : PTEN	0.0717933	2.16042	159	12	55	16	Co_Occurence	'12/71	0.748724	1	0	777	0	26	18	Mutually_Exclusive	'0/44	1
PIGW	ANKRD40	ANKRD40 : PIGW	0.0719169	4.05322	210	3	22	7	Co_Occurence	'3/29	0.748724	1	0	810	0	3	8	Mutually_Exclusive	'0/11	1
WASHC2C	HLA-A	HLA-A : WASHC2C	0.0722793	2.17016	167	12	40	23	Co_Occurence	'12/63	0.750419	0.150815	7.51335	794	1	5	21	Co_Occurence	'1/26	1
CD58	ARID1B	ARID1B : CD58	0.072858	1.8772	139	19	61	23	Co_Occurence	'19/84	0.750419	1	0	789	0	30	2	Mutually_Exclusive	'0/32	1
TGFBR2	ARID1A	ARID1A : TGFBR2	0.0729808	1.5978	70	65	58	49	Co_Occurence	'65/107	0.750419	1	0	761	0	49	11	Mutually_Exclusive	'0/60	1
CYP7B1	TAP2	CYP7B1 : TAP2	0.0729836	2.25685	177	9	37	19	Co_Occurence	'9/56	0.750419	1	0	797	0	18	6	Mutually_Exclusive	'0/24	1
SLC12A2	FBXW7	FBXW7 : SLC12A2	0.0730147	2.26666	147	13	70	12	Co_Occurence	'13/82	0.750419	1	0.772697	696	2	106	17	Mutually_Exclusive	'2/123	1
RFX5	ARID2	ARID2 : RFX5	0.0733789	1.84111	148	18	39	37	Co_Occurence	'18/76	0.750419	0.163529	6.84566	792	1	5	23	Co_Occurence	'1/28	1
HLA-A	SLC12A2	HLA-A : SLC12A2	0.0733911	2.26703	174	9	16	43	Co_Occurence	'9/59	0.750419	1	0	780	0	22	19	Mutually_Exclusive	'0/41	1
WASHC2C	MAP2K4	MAP2K4 : WASHC2C	0.0733963	2.46195	188	7	19	28	Co_Occurence	'7/47	0.750419	1	0	801	0	6	14	Mutually_Exclusive	'0/20	1
CD58	KLF5	CD58 : KLF5	0.0736974	2.85175	191	5	9	37	Co_Occurence	'5/46	0.751813	1	0	795	0	24	2	Mutually_Exclusive	'0/26	1
SREK1IP1	SETD5	SETD5 : SREK1IP1	0.0738867	2.13326	167	12	39	24	Co_Occurence	'12/63	0.752062	1	0	810	0	7	4	Mutually_Exclusive	'0/11	1
MAP2K4	FLCN	FLCN : MAP2K4	0.0741691	2.25067	175	9	41	17	Co_Occurence	'9/58	0.753254	1	0	801	0	6	14	Mutually_Exclusive	'0/20	1
KLF5	DUSP16	DUSP16 : KLF5	0.074956	3.83799	213	3	15	11	Co_Occurence	'3/26	0.757651	1	0	783	0	24	14	Mutually_Exclusive	'0/38	1
CYP2A6	ARHGAP5	ARHGAP5 : CYP2A6	0.0752006	2.43016	164	10	56	12	Co_Occurence	'10/68	0.757651	1	0	806	0	8	7	Mutually_Exclusive	'0/15	1
AKT1	BCOR	AKT1 : BCOR	0.0752903	2.10879	158	12	56	16	Co_Occurence	'12/72	0.757651	1	0	792	0	14	15	Mutually_Exclusive	'0/29	1
CYP7B1	BCOR	BCOR : CYP7B1	0.0752903	2.10879	158	12	56	16	Co_Occurence	'12/72	0.757651	1	0	789	0	18	14	Mutually_Exclusive	'0/32	1
CEP170	RFX5	CEP170 : RFX5	0.0754328	1.95643	157	15	40	30	Co_Occurence	'15/70	0.757651	1	0	794	0	6	21	Mutually_Exclusive	'0/27	1
CTNNB1	BRAF	BRAF : CTNNB1	0.0757531	0.474377	59	15	156	12	Mutually_Exclusive	'15/168	0.758057	0.0410717	0	709	0	74	38	Mutually_Exclusive	'0/112	1
PTEN	BMPR2	BMPR2 : PTEN	0.0758057	1.76193	72	48	103	19	Co_Occurence	'48/122	0.758057	1	0	782	0	26	13	Mutually_Exclusive	'0/39	1
PIK3R1	CD58	CD58 : PIK3R1	0.0761394	2.09257	168	12	30	32	Co_Occurence	'12/62	0.759728	1	0	793	0	2	26	Mutually_Exclusive	'0/28	1
SREK1IP1	BRAF	BRAF : SREK1IP1	0.0767532	2.29804	65	30	141	6	Co_Occurence	'30/147	0.762269	1	0	743	0	74	4	Mutually_Exclusive	'0/78	1
RPS6	MAP3K21	MAP3K21 : RPS6	0.077477	3.94963	176	4	59	3	Co_Occurence	'4/62	0.762269	1	0	781	0	31	9	Mutually_Exclusive	'0/40	1
TYRO3	FUS	#N/A	0.0774809	2.74048	194	5	11	32	Co_Occurence	'5/43	0.762269	#N/A	#N/A	#N/A	#N/A	#N/A	#N/A	#N/A	#N/A	#N/A
AKT1	ERBB3	AKT1 : ERBB3	0.077521	2.39923	188	7	26	21	Co_Occurence	'7/47	0.762269	0.521205	1.44283	768	1	38	14	Co_Occurence	'1/52	1
CYP7B1	ERBB3	CYP7B1 : ERBB3	0.077521	2.39923	188	7	26	21	Co_Occurence	'7/47	0.762269	0.0493018	4.24707	767	3	15	36	Co_Occurence	'3/51	1
ELF3	SMAD4	ELF3 : SMAD4	0.0775581	3.18813	199	4	31	8	Co_Occurence	'4/39	0.762269	0.720177	1.34291	708	3	93	17	Co_Occurence	'3/110	1
MAP2K4	FUS	#N/A	0.0777314	3.07018	204	4	12	22	Co_Occurence	'4/34	0.762269	#N/A	#N/A	#N/A	#N/A	#N/A	#N/A	#N/A	#N/A	#N/A
MAP2K4	RPL10	MAP2K4 : RPL10	0.0777314	3.07018	204	4	12	22	Co_Occurence	'4/34	0.762269	1	0	794	0	14	13	Mutually_Exclusive	'0/27	1
TCF7L2	RBM10	RBM10 : TCF7L2	0.0779175	1.89489	141	20	28	53	Co_Occurence	'20/81	0.762454	0.100935	0	709	0	27	85	Mutually_Exclusive	'0/112	1
TCF7L2	RNF43	RNF43 : TCF7L2	0.0784107	0.558361	38	48	131	25	Mutually_Exclusive	'48/156	0.764422	0.104312	0	708	0	85	28	Mutually_Exclusive	'0/113	1
CYP7B1	ATM	ATM : CYP7B1	0.0788425	2.1661	153	13	61	15	Co_Occurence	'13/76	0.764422	0.148593	2.51785	744	3	15	59	Co_Occurence	'3/74	1
RFX5	RPS15	RFX5 : RPS15	0.0789018	5.2882	185	3	2	52	Co_Occurence	'3/54	0.764422	0.111704	10.5652	800	1	15	5	Co_Occurence	'1/20	1
ARID2	BCL9	ARID2 : BCL9	0.0791228	1.75017	128	25	57	32	Co_Occurence	'25/89	0.764422	0.261606	2.17035	765	2	32	22	Co_Occurence	'2/54	1
BAX	ARHGAP5	ARHGAP5 : BAX	0.0793383	1.77067	131	25	41	45	Co_Occurence	'25/86	0.764422	1	0	806	0	8	7	Mutually_Exclusive	'0/15	1
CD58	AXIN2	AXIN2 : CD58	0.0797498	0.429866	144	6	56	36	Mutually_Exclusive	'6/92	0.764422	1	0	797	0	22	2	Mutually_Exclusive	'0/24	1
ACVR1B	SKA3	ACVR1B : SKA3	0.0798663	0	184	0	14	44	Mutually_Exclusive	'0/58	0.764422	1	0	803	0	10	8	Mutually_Exclusive	'0/18	1
SMAD2	CTNND1	CTNND1 : SMAD2	0.0798687	2.38263	186	7	32	17	Co_Occurence	'7/49	0.764422	0.517053	1.45221	773	1	28	19	Co_Occurence	'1/47	1
ARID2	HLA-B	ARID2 : HLA-B	0.0802407	0.480885	133	9	52	48	Mutually_Exclusive	'9/100	0.764422	0.514398	1.46231	774	1	23	23	Co_Occurence	'1/46	1
RFX5	ZNRF3	RFX5 : ZNRF3	0.0802624	1.76038	124	26	63	29	Co_Occurence	'26/92	0.764422	1	0	808	0	7	6	Mutually_Exclusive	'0/13	1
RNF43	CDKN2A	CDKN2A : RNF43	0.080503	6.05755	62	16	1	163	Co_Occurence	'16/164	0.764422	0.188481	5.80755	788	1	27	5	Co_Occurence	'1/32	1
NONO	TCF12	NONO : TCF12	0.080657	2.15913	177	9	35	21	Co_Occurence	'9/56	0.764422	1	0	804	0	13	4	Mutually_Exclusive	'0/17	1
SMAD3	RGMB	RGMB : SMAD3	0.0807606	2.9953	205	4	17	16	Co_Occurence	'4/33	0.764422	1	0	785	0	26	10	Mutually_Exclusive	'0/36	1
CYB561A3	BMPR2	BMPR2 : CYB561A3	0.0810659	0.356916	83	5	146	8	Mutually_Exclusive	'5/154	0.764422	1	0	807	0	13	1	Mutually_Exclusive	'0/14	1
CD58	CEP170	CD58 : CEP170	0.0811108	2.0175	167	12	33	30	Co_Occurence	'12/63	0.764422	1	0	798	0	21	2	Mutually_Exclusive	'0/23	1
ZNF554	RFX5	#N/A	0.0812905	3.56382	183	4	51	4	Co_Occurence	'4/55	0.764422	#N/A	#N/A	#N/A	#N/A	#N/A	#N/A	#N/A	#N/A	#N/A
CTNND1	ARID1A	ARID1A : CTNND1	0.0813597	1.90817	105	25	98	14	Co_Occurence	'25/112	0.764422	1	0.825826	753	1	48	19	Mutually_Exclusive	'1/67	1
BCL9	TBP	BCL9 : TBP	0.0814669	2.32142	151	10	9	72	Co_Occurence	'10/81	0.764422	0.288117	3.36784	780	1	7	33	Co_Occurence	'1/40	1
ZFP36L2	RPL22	RPL22 : ZFP36L2	0.0815713	1.73483	79	46	95	22	Co_Occurence	'46/117	0.764422	1	0	753	0	2	66	Mutually_Exclusive	'0/68	1
CASP8	NONO	CASP8 : NONO	0.0816982	2.12287	156	13	17	56	Co_Occurence	'13/73	0.764422	1	0	811	0	4	6	Mutually_Exclusive	'0/10	1
WASHC2C	FBXW7	FBXW7 : WASHC2C	0.0817066	2.01145	141	17	66	18	Co_Occurence	'17/84	0.764422	0.572171	1.32286	708	1	107	5	Co_Occurence	'1/112	1
FBXW7	KLF5	FBXW7 : KLF5	0.082078	2.70777	153	8	6	75	Co_Occurence	'8/81	0.764422	0.758329	0.59294	691	2	22	106	Mutually_Exclusive	'2/128	1
BMPR2	B2M	B2M : BMPR2	0.0823438	1.74687	70	52	21	99	Co_Occurence	'52/120	0.764422	0.0216495	11.0106	795	2	13	11	Co_Occurence	'2/24	1
KLF5	SETD5	KLF5 : SETD5	0.082519	3.03209	183	6	45	8	Co_Occurence	'6/53	0.764422	1	0	790	0	24	7	Mutually_Exclusive	'0/31	1
APC	BMPR2	APC : BMPR2	0.0827381	0.618525	44	60	91	47	Mutually_Exclusive	'60/138	0.764422	0.257764	0.468022	139	9	4	669	Mutually_Exclusive	'9/673	1
CDKN2A	TYRO3	CDKN2A : TYRO3	0.0828895	0	188	0	37	17	Mutually_Exclusive	'0/54	0.764422	1	0	793	0	22	6	Mutually_Exclusive	'0/28	1
MAP2K4	ZNRF3	MAP2K4 : ZNRF3	0.0832078	2.1858	141	14	75	12	Co_Occurence	'14/87	0.764422	1	0	800	0	14	7	Mutually_Exclusive	'0/21	1
RUNX1	ZNRF3	RUNX1 : ZNRF3	0.0832078	2.1858	141	14	75	12	Co_Occurence	'14/87	0.764422	1	0	809	0	7	5	Mutually_Exclusive	'0/12	1
CDKN2A	SLC12A2	CDKN2A : SLC12A2	0.0834227	2.96977	204	4	21	13	Co_Occurence	'4/34	0.764422	1	0	796	0	19	6	Mutually_Exclusive	'0/25	1
MAP2K4	ARID2	ARID2 : MAP2K4	0.0837231	2.23862	169	10	47	16	Co_Occurence	'10/63	0.764422	0.34212	2.61723	784	1	23	13	Co_Occurence	'1/36	1
RPS6	CBWD1	#N/A	0.0846314	18.5139	233	1	2	6	Co_Occurence	'1/8	0.764422	#N/A	#N/A	#N/A	#N/A	#N/A	#N/A	#N/A	#N/A	#N/A
ELF3	SREK1IP1	ELF3 : SREK1IP1	0.0847441	3.07391	198	4	32	8	Co_Occurence	'4/40	0.764422	1	0	797	0	20	4	Mutually_Exclusive	'0/24	1
MAP2K7	FBXW7	FBXW7 : MAP2K7	0.0850448	0.400507	137	5	78	22	Mutually_Exclusive	'5/100	0.764422	0.43287	1.6678	701	3	105	12	Co_Occurence	'3/117	1
CBWD1	APC	#N/A	0.0850815	Inf	135	3	104	0	Co_Occurence	'3/104	0.764422	#N/A	#N/A	#N/A	#N/A	#N/A	#N/A	#N/A	#N/A	#N/A
TYRO3	SIN3A	SIN3A : TYRO3	0.0852053	2.23878	176	10	29	27	Co_Occurence	'10/56	0.764422	1	0	780	0	22	19	Mutually_Exclusive	'0/41	1
DUSP16	HLA-B	DUSP16 : HLA-B	0.0853162	2.56921	171	8	53	10	Co_Occurence	'8/63	0.764422	0.34212	2.61723	784	1	23	13	Co_Occurence	'1/36	1
SMAD3	TP53	SMAD3 : TP53	0.08537	2.38628	147	11	75	9	Co_Occurence	'11/84	0.764422	0.293264	0.651751	257	15	538	11	Mutually_Exclusive	'15/549	1
RPL22	BRAF	BRAF : RPL22	0.0856328	1.67375	36	106	65	35	Co_Occurence	'106/100	0.764422	1	0	745	0	74	2	Mutually_Exclusive	'0/76	1
ACVR1B	AXIN2	ACVR1B : AXIN2	0.0858299	1.88281	152	16	46	28	Co_Occurence	'16/74	0.764422	1	0	789	0	22	10	Mutually_Exclusive	'0/32	1
PIK3R1	CBWD1	#N/A	0.0859676	9.25059	197	2	1	42	Co_Occurence	'2/43	0.764422	#N/A	#N/A	#N/A	#N/A	#N/A	#N/A	#N/A	#N/A	#N/A
TCF12	CBWD1	#N/A	0.0859676	9.25059	197	2	1	42	Co_Occurence	'2/43	0.764422	#N/A	#N/A	#N/A	#N/A	#N/A	#N/A	#N/A	#N/A	#N/A
TCF12	RPS16	RPS16 : TCF12	0.0859676	9.25059	197	2	1	42	Co_Occurence	'2/43	0.764422	1	0	807	0	13	1	Mutually_Exclusive	'0/14	1
RGMB	SOX9	RGMB : SOX9	0.0859847	0.180998	173	1	48	20	Mutually_Exclusive	'1/68	0.764422	0.632714	1.60898	702	2	8	109	Co_Occurence	'2/117	1
RGMB	ATM	ATM : RGMB	0.0863169	2.22194	157	10	64	11	Co_Occurence	'10/75	0.764422	0.546031	1.36552	750	1	9	61	Co_Occurence	'1/70	1
MIDEAS	TGFBR2	MIDEAS : TGFBR2	0.086593	1.69486	98	39	75	30	Co_Occurence	'39/105	0.764422	0.102711	11.3498	803	1	7	10	Co_Occurence	'1/17	1
CTNND1	BRAF	BRAF : CTNND1	0.0868915	0.535693	55	23	148	16	Mutually_Exclusive	'23/164	0.764422	0.699701	1.12481	729	2	72	18	Co_Occurence	'2/90	1
NONO	GNAS	GNAS : NONO	0.086953	2.02392	154	13	58	17	Co_Occurence	'13/75	0.764422	0.0225699	14.8855	766	2	51	2	Co_Occurence	'2/53	1
PRAC2	CTNNB1	CTNNB1 : PRAC2	0.0871668	0	190	0	27	25	Mutually_Exclusive	'0/52	0.764422	1	0	779	0	38	4	Mutually_Exclusive	'0/42	1
ANKRD40	MAP2K7	ANKRD40 : MAP2K7	0.0871668	0	190	0	27	25	Mutually_Exclusive	'0/52	0.764422	1	0	803	0	3	15	Mutually_Exclusive	'0/18	1
PRAC2	MAP2K7	MAP2K7 : PRAC2	0.0871668	0	190	0	27	25	Mutually_Exclusive	'0/52	0.764422	1	0	802	0	15	4	Mutually_Exclusive	'0/19	1
TYRO3	ARID1B	ARID1B : TYRO3	0.0872797	1.91042	142	17	63	20	Co_Occurence	'17/83	0.764422	0.190047	2.74823	771	2	28	20	Co_Occurence	'2/48	1
CTNNB1	FUS	#N/A	0.0874547	2.92365	203	4	12	23	Co_Occurence	'4/35	0.764422	#N/A	#N/A	#N/A	#N/A	#N/A	#N/A	#N/A	#N/A	#N/A
FOXP2	FUS	#N/A	0.0874547	2.92365	203	4	12	23	Co_Occurence	'4/35	0.764422	#N/A	#N/A	#N/A	#N/A	#N/A	#N/A	#N/A	#N/A	#N/A
FOXP2	RPL10	FOXP2 : RPL10	0.0874547	2.92365	203	4	12	23	Co_Occurence	'4/35	0.764422	1	0	798	0	13	10	Mutually_Exclusive	'0/23	1
SIN3A	TRPS1	SIN3A : TRPS1	0.0876003	1.92619	145	17	58	22	Co_Occurence	'17/80	0.764422	1	0.934641	757	1	45	18	Mutually_Exclusive	'1/63	1
DUSP16	RPS6	DUSP16 : RPS6	0.0878957	5.40232	219	2	5	16	Co_Occurence	'2/21	0.764422	1	0	798	0	14	9	Mutually_Exclusive	'0/23	1
GNAS	BRAF	BRAF : GNAS	0.0879116	1.8137	56	56	115	15	Co_Occurence	'56/130	0.764422	0.315325	1.59108	701	7	67	46	Co_Occurence	'7/113	1
ARID2	ARHGAP5	ARHGAP5 : ARID2	0.0879991	1.81007	140	21	45	36	Co_Occurence	'21/81	0.764422	0.0206072	11.8685	791	2	22	6	Co_Occurence	'2/28	1
BCOR	TGFBR2	BCOR : TGFBR2	0.0880091	0.606243	86	26	88	42	Mutually_Exclusive	'26/130	0.764422	1	0	796	0	11	14	Mutually_Exclusive	'0/25	1
ARHGAP5	TRPS1	ARHGAP5 : TRPS1	0.088508	1.68095	127	26	49	40	Co_Occurence	'26/89	0.765156	1	0	767	0	8	46	Mutually_Exclusive	'0/54	1
ACVR2A	BAX	ACVR2A : BAX	0.0887026	2.13074	33	63	7	139	Co_Occurence	'63/146	0.765156	1	0	783	0	7	31	Mutually_Exclusive	'0/38	1
SMAD4	TP53	SMAD4 : TP53	0.088707	1.88369	138	17	69	18	Co_Occurence	'17/87	0.765156	0.203227	0.745898	231	59	494	37	Mutually_Exclusive	'59/531	1
MAP2K4	TYRO3	MAP2K4 : TYRO3	0.0887648	2.2746	186	7	30	19	Co_Occurence	'7/49	0.765156	1	0	785	0	22	14	Mutually_Exclusive	'0/36	1
SOX9	PIGR	PIGR : SOX9	0.0896578	2.48322	179	8	14	41	Co_Occurence	'8/55	0.766235	0.670773	1.28398	700	2	109	10	Co_Occurence	'2/119	1
TGIF1	ACVR2A	ACVR2A : TGIF1	0.0896613	0.359865	34	12	190	6	Mutually_Exclusive	'12/196	0.766235	0.228314	2.40372	768	2	22	29	Co_Occurence	'2/51	1
CSF3	ERBB2	CSF3 : ERBB2	0.0896807	0.190975	178	1	39	24	Mutually_Exclusive	'1/63	0.766235	1	0	797	0	21	3	Mutually_Exclusive	'0/24	1
PIGR	BRAF	BRAF : PIGR	0.0901513	0.462022	61	12	159	10	Mutually_Exclusive	'12/169	0.766235	1	0.916651	736	1	73	11	Mutually_Exclusive	'1/84	1
B2M	PIGR	B2M : PIGR	0.0904339	0.339571	150	3	19	70	Mutually_Exclusive	'3/89	0.766235	1	0	794	0	15	12	Mutually_Exclusive	'0/27	1
ACVR1B	MAP3K21	ACVR1B : MAP3K21	0.09049	1.8309	151	16	47	28	Co_Occurence	'16/75	0.766235	1	0	780	0	31	10	Mutually_Exclusive	'0/41	1
MAP3K21	DUSP16	DUSP16 : MAP3K21	0.0905112	2.44756	169	8	10	55	Co_Occurence	'8/65	0.766235	1	0	776	0	31	14	Mutually_Exclusive	'0/45	1
RFX5	KMT2B	KMT2B : RFX5	0.0906499	1.72361	107	31	80	24	Co_Occurence	'31/104	0.766235	0.105041	11.3257	801	1	5	14	Co_Occurence	'1/19	1
PIK3R1	ARHGAP5	ARHGAP5 : PIK3R1	0.0907107	1.90902	149	17	49	27	Co_Occurence	'17/76	0.766235	0.227845	4.48544	788	1	25	7	Co_Occurence	'1/32	1
NRAS	ACVR2A	ACVR2A : NRAS	0.0908884	0.251219	37	4	198	3	Mutually_Exclusive	'4/201	0.766235	1	0.659907	752	1	38	30	Mutually_Exclusive	'1/68	1
ERBB2	RPS6	ERBB2 : RPS6	0.0908884	3.98059	198	3	4	37	Co_Occurence	'3/41	0.766235	1	0	791	0	21	9	Mutually_Exclusive	'0/30	1
ZNF554	RPL10	#N/A	0.0909359	5.17036	220	2	14	6	Co_Occurence	'2/20	0.766235	#N/A	#N/A	#N/A	#N/A	#N/A	#N/A	#N/A	#N/A	#N/A
CYB561A3	RGMB	CYB561A3 : RGMB	0.0913997	3.48831	211	3	18	10	Co_Occurence	'3/28	0.766235	1	0	810	0	10	1	Mutually_Exclusive	'0/11	1
RPL10	B2M	B2M : RPL10	0.09151	2.46649	161	8	65	8	Co_Occurence	'8/73	0.766235	1	0	793	0	15	13	Mutually_Exclusive	'0/28	1
WASHC2C	KRAS	KRAS : WASHC2C	0.0920855	2.10147	174	10	33	25	Co_Occurence	'10/58	0.766235	0.687699	1.8612	393	4	422	2	Co_Occurence	'4/424	1
GNAS	TRPS1	GNAS : TRPS1	0.0925342	1.714	124	28	47	43	Co_Occurence	'28/90	0.766235	0.065793	0	722	0	46	53	Mutually_Exclusive	'0/99	1
GNAS	B2M	B2M : GNAS	0.0926617	1.66387	125	27	46	44	Co_Occurence	'27/90	0.766235	0.615951	0	753	0	15	53	Mutually_Exclusive	'0/68	1
AXIN2	SLC12A2	AXIN2 : SLC12A2	0.0929623	2.10797	165	10	15	52	Co_Occurence	'10/67	0.766235	0.0890223	4.58234	782	2	20	17	Co_Occurence	'2/37	1
SMAD2	NONO	NONO : SMAD2	0.092979	2.67989	194	6	24	18	Co_Occurence	'6/42	0.766235	0.134212	9.32019	789	1	28	3	Co_Occurence	'1/31	1
PRAC2	APC	APC : PRAC2	0.0931471	0.456395	117	7	100	18	Mutually_Exclusive	'7/118	0.766235	0.535619	0.63152	142	3	1	675	Mutually_Exclusive	'3/676	1
CTNNB1	ARID2	ARID2 : CTNNB1	0.0932885	2.09525	168	10	47	17	Co_Occurence	'10/64	0.766235	0.621557	0	759	0	38	24	Mutually_Exclusive	'0/62	1
RPS16	TAP2	RPS16 : TAP2	0.0934639	8.7491	195	2	44	1	Co_Occurence	'2/45	0.766235	1	0	814	0	6	1	Mutually_Exclusive	'0/7	1
FOXP2	ERBB2	ERBB2 : FOXP2	0.0935631	2.39704	183	8	32	19	Co_Occurence	'8/51	0.766235	1	0	790	0	21	10	Mutually_Exclusive	'0/31	1
ERBB3	TAP2	ERBB3 : TAP2	0.0935821	2.08196	173	10	36	23	Co_Occurence	'10/59	0.766235	1	0	776	0	39	6	Mutually_Exclusive	'0/45	1
ARHGAP5	AREG	#N/A	0.0938518	2.81906	170	6	6	60	Co_Occurence	'6/66	0.766235	#N/A	#N/A	#N/A	#N/A	#N/A	#N/A	#N/A	#N/A	#N/A
ATM	ARID1A	ARID1A : ATM	0.0938521	1.64885	89	44	79	30	Co_Occurence	'44/109	0.766235	0.0441037	0	710	0	49	62	Mutually_Exclusive	'0/111	1
RFX5	TCF7L2	RFX5 : TCF7L2	0.0939252	1.77335	136	22	51	33	Co_Occurence	'22/84	0.766235	0.482051	1.73902	731	1	84	5	Co_Occurence	'1/89	1
KLF5	RFX5	KLF5 : RFX5	0.0939807	2.72582	179	6	49	8	Co_Occurence	'6/57	0.766235	1	0	791	0	24	6	Mutually_Exclusive	'0/30	1
MAP2K4	CDKN2A	CDKN2A : MAP2K4	0.094173	2.82216	203	4	13	22	Co_Occurence	'4/35	0.766235	0.0983375	12.1994	802	1	13	5	Co_Occurence	'1/18	1
RUNX1	CDKN2A	CDKN2A : RUNX1	0.094173	2.82216	203	4	13	22	Co_Occurence	'4/35	0.766235	1	0	810	0	6	5	Mutually_Exclusive	'0/11	1
KMT2B	ARID2	ARID2 : KMT2B	0.0942855	1.71353	106	32	25	79	Co_Occurence	'32/104	0.766235	0.361686	2.42765	783	1	23	14	Co_Occurence	'1/37	1
CD58	RUNX1	CD58 : RUNX1	0.094433	2.36859	182	8	18	34	Co_Occurence	'8/52	0.766235	1	0	814	0	5	2	Mutually_Exclusive	'0/7	1
CYP7B1	RFX5	CYP7B1 : RFX5	0.0944352	2.07915	169	10	45	18	Co_Occurence	'10/63	0.766235	0.124904	9.30962	798	1	5	17	Co_Occurence	'1/22	1
PIGW	MBD6	MBD6 : PIGW	0.0948822	0.176214	142	1	90	9	Mutually_Exclusive	'1/99	0.768419	1	0	805	0	8	8	Mutually_Exclusive	'0/16	1
SIN3A	CTNND1	CTNND1 : SIN3A	0.0950838	2.06171	174	10	29	29	Co_Occurence	'10/58	0.768419	0.377407	2.28603	783	1	18	19	Co_Occurence	'1/37	1
TCF12	TGFBR2	TCF12 : TGFBR2	0.0952098	1.80108	110	26	88	18	Co_Occurence	'26/106	0.768419	1	0	797	0	13	11	Mutually_Exclusive	'0/24	1
SKA3	RPL22	RPL22 : SKA3	0.0963972	0.377367	92	5	136	9	Mutually_Exclusive	'5/145	0.776628	1	0	811	0	8	2	Mutually_Exclusive	'0/10	1
NRAS	TBP	NRAS : TBP	0.0968444	5.06526	218	2	17	5	Co_Occurence	'2/22	0.777039	1	0	774	0	39	8	Mutually_Exclusive	'0/47	1
RBM10	AXIN2	AXIN2 : RBM10	0.0969926	1.81097	149	17	45	31	Co_Occurence	'17/76	0.777039	0.032193	5.07833	775	3	24	19	Co_Occurence	'3/43	1
RNF43	RUNX1	RNF43 : RUNX1	0.097099	2.93833	60	23	3	156	Co_Occurence	'23/159	0.777039	1	0	788	0	28	5	Mutually_Exclusive	'0/33	1
RPS15	MAP2K7	MAP2K7 : RPS15	0.0971299	5.58302	212	2	25	3	Co_Occurence	'2/28	0.777039	0.257539	3.75527	791	1	15	14	Co_Occurence	'1/29	1
ARID1B	ZFP36L2	ARID1B : ZFP36L2	0.0973569	1.63887	122	28	40	52	Co_Occurence	'28/92	0.777491	0.503236	0.385456	726	1	65	29	Mutually_Exclusive	'1/94	1
RPL10	RBM10	RBM10 : RPL10	0.097596	2.61568	184	6	42	10	Co_Occurence	'6/52	0.778038	0.0650015	5.66721	783	2	25	11	Co_Occurence	'2/36	1
MAP3K21	SLC12A2	MAP3K21 : SLC12A2	0.0981746	2.05596	164	10	15	53	Co_Occurence	'10/68	0.78038	0.522702	1.42888	772	1	30	18	Co_Occurence	'1/48	1
SMAD3	BMPR2	BMPR2 : SMAD3	0.098232	2.56895	87	16	135	4	Co_Occurence	'16/139	0.78038	1	0	782	0	26	13	Mutually_Exclusive	'0/39	1
BAX	PIK3R1	BAX : PIK3R1	0.0986608	0.488761	136	8	36	62	Mutually_Exclusive	'8/98	0.781275	1	0	788	0	26	7	Mutually_Exclusive	'0/33	1
ASXL1	NRAS	ASXL1 : NRAS	0.0989967	0	152	0	7	83	Mutually_Exclusive	'0/90	0.781275	1	0	765	0	39	17	Mutually_Exclusive	'0/56	1
SLC12A2	CASP8	CASP8 : SLC12A2	0.0991474	2.14633	159	11	58	14	Co_Occurence	'11/72	0.781275	0.0072075	23.0626	798	2	4	17	Co_Occurence	'2/21	0.639263
FBXW7	SIN3A	FBXW7 : SIN3A	0.0992813	1.81508	138	18	21	65	Co_Occurence	'18/86	0.781275	0.00733664	4.03849	701	7	101	12	Co_Occurence	'7/113	0.639263
BCL9L	ASXL1	ASXL1 : BCL9L	0.0993517	1.60743	99	41	42	60	Co_Occurence	'41/102	0.781275	0.19119	2.75862	767	2	37	15	Co_Occurence	'2/52	1
MIDEAS	BCL9	BCL9 : MIDEAS	0.0996058	1.63809	120	29	53	40	Co_Occurence	'29/93	0.781275	0.0398704	8.08342	781	2	6	32	Co_Occurence	'2/38	1
TGIF1	CSF3	CSF3 : TGIF1	0.0997154	2.74591	203	4	21	14	Co_Occurence	'4/35	0.781275	0.0852601	17.0568	795	1	2	23	Co_Occurence	'1/25	1
DUSP16	SLC12A2	DUSP16 : SLC12A2	0.0997154	2.74591	203	4	21	14	Co_Occurence	'4/35	0.781275	0.281406	3.36284	789	1	13	18	Co_Occurence	'1/31	1
TCF7L2	SMAD2	SMAD2 : TCF7L2	0.100103	2.12172	156	11	13	62	Co_Occurence	'11/75	0.781539	0.759185	0.633052	709	2	83	27	Mutually_Exclusive	'2/110	1
CEP170	ARID1A	ARID1A : CEP170	0.100291	1.76426	102	28	95	17	Co_Occurence	'28/112	0.781539	0.630359	0	751	0	49	21	Mutually_Exclusive	'0/70	1
BRAF	BCL9	BCL9 : BRAF	0.100412	0.598502	41	52	30	119	Mutually_Exclusive	'52/149	0.781539	1	0.975948	716	3	71	31	Mutually_Exclusive	'3/102	1
CYB561A3	SMAD4	CYB561A3 : SMAD4	0.100553	2.8222	198	4	31	9	Co_Occurence	'4/40	0.781539	1	0	724	0	96	1	Mutually_Exclusive	'0/97	1
SREK1IP1	APC	APC : SREK1IP1	0.10084	0.505545	110	11	96	25	Mutually_Exclusive	'11/121	0.781539	1	Inf	143	4	0	674	Co_Occurence	'4/674	1
ARID1A	SMAD3	ARID1A : SMAD3	0.101213	2.41052	113	14	6	109	Co_Occurence	'14/115	0.781539	0.0156204	4.05181	751	5	44	21	Co_Occurence	'5/65	0.965012
AREG	BCOR	#N/A	0.101717	2.69678	168	6	62	6	Co_Occurence	'6/68	0.781539	#N/A	#N/A	#N/A	#N/A	#N/A	#N/A	#N/A	#N/A	#N/A
ELF3	BCOR	BCOR : ELF3	0.101717	2.69678	168	6	62	6	Co_Occurence	'6/68	0.781539	1	0	787	0	20	14	Mutually_Exclusive	'0/34	1
SMAD4	APC	APC : SMAD4	0.101738	1.83441	120	20	87	15	Co_Occurence	'20/102	0.781539	0.0849446	0.629934	120	73	605	23	Mutually_Exclusive	'73/628	1
CTNND1	SLC46A3	CTNND1 : SLC46A3	0.101807	2.22754	182	8	21	31	Co_Occurence	'8/52	0.781539	1	0	796	0	5	20	Mutually_Exclusive	'0/25	1
CYB561A3	AMER1	AMER1 : CYB561A3	0.101972	2.63537	173	6	56	7	Co_Occurence	'6/63	0.781539	1	0	749	0	71	1	Mutually_Exclusive	'0/72	1
RBM10	ARHGAP5	ARHGAP5 : RBM10	0.102195	1.82015	146	18	48	30	Co_Occurence	'18/78	0.781539	1	0	786	0	27	8	Mutually_Exclusive	'0/35	1
RBM10	MAP3K21	MAP3K21 : RBM10	0.102221	1.75998	148	17	46	31	Co_Occurence	'17/77	0.781539	0.619067	0	763	0	31	27	Mutually_Exclusive	'0/58	1
KLF5	ARID2	ARID2 : KLF5	0.102275	2.59057	177	6	51	8	Co_Occurence	'6/59	0.781539	0.514398	1.46231	774	1	23	23	Co_Occurence	'1/46	1
CYP2A6	ZNRF3	CYP2A6 : ZNRF3	0.102525	2.22076	143	12	77	10	Co_Occurence	'12/87	0.781539	1	0	807	0	7	7	Mutually_Exclusive	'0/14	1
AMER1	MIDEAS	AMER1 : MIDEAS	0.102608	1.71395	134	23	46	39	Co_Occurence	'23/85	0.781539	0.51657	1.5154	743	1	70	7	Co_Occurence	'1/77	1
HLA-A	ACVR1B	ACVR1B : HLA-A	0.102663	0.41316	151	5	39	47	Mutually_Exclusive	'5/86	0.781539	1	0	789	0	22	10	Mutually_Exclusive	'0/32	1
MAP2K4	PIK3R1	MAP2K4 : PIK3R1	0.102989	2.21342	180	8	36	18	Co_Occurence	'8/54	0.782715	0.365044	2.40226	782	1	25	13	Co_Occurence	'1/38	1
NANOGP8	ZNRF3	NANOGP8 : ZNRF3	0.10381	4.46515	151	5	84	2	Co_Occurence	'5/86	0.78764	1	0	812	0	7	2	Mutually_Exclusive	'0/9	1
ATM	BCL9	ATM : BCL9	0.104554	1.6504	117	31	51	43	Co_Occurence	'31/94	0.790838	1	0.757542	727	2	60	32	Mutually_Exclusive	'2/92	1
CDKN2A	GNAS	CDKN2A : GNAS	0.104578	2.27697	162	8	63	9	Co_Occurence	'8/72	0.790838	1	0	762	0	53	6	Mutually_Exclusive	'0/59	1
KMT2B	TP53	KMT2B : TP53	0.105604	0.623875	78	33	53	78	Mutually_Exclusive	'33/131	0.797274	0.162934	3.19835	266	13	540	2	Co_Occurence	'13/542	1
AREG	CASP8	#N/A	0.106109	2.63853	167	6	63	6	Co_Occurence	'6/69	0.797531	#N/A	#N/A	#N/A	#N/A	#N/A	#N/A	#N/A	#N/A	#N/A
ELF3	CASP8	CASP8 : ELF3	0.106109	2.63853	167	6	63	6	Co_Occurence	'6/69	0.797531	1	0	795	0	20	6	Mutually_Exclusive	'0/26	1
BMPR2	PIGR	BMPR2 : PIGR	0.106476	0.46845	79	10	12	141	Mutually_Exclusive	'10/153	0.797531	1	0	796	0	13	12	Mutually_Exclusive	'0/25	1
RNF43	CYB561A3	CYB561A3 : RNF43	0.106544	0.388418	57	7	6	172	Mutually_Exclusive	'7/178	0.797531	1	0	792	0	28	1	Mutually_Exclusive	'0/29	1
KRAS	SIN3A	KRAS : SIN3A	0.106663	0.340758	163	3	36	40	Mutually_Exclusive	'3/76	0.797531	0.648317	1.28184	387	11	415	8	Co_Occurence	'11/423	1
TAP2	SETD5	SETD5 : TAP2	0.106926	1.87466	159	14	37	32	Co_Occurence	'14/69	0.797531	1	0	808	0	7	6	Mutually_Exclusive	'0/13	1
GNAS	RNF43	GNAS : RNF43	0.106954	1.83923	50	58	121	13	Co_Occurence	'58/134	0.797531	1	0.528108	741	1	52	27	Mutually_Exclusive	'1/79	1
BMPR2	NONO	BMPR2 : NONO	0.107305	2.14997	84	23	7	128	Co_Occurence	'23/135	0.797531	1	0	804	0	13	4	Mutually_Exclusive	'0/17	1
SMAD2	TRPS1	SMAD2 : TRPS1	0.10758	2.02956	154	11	64	13	Co_Occurence	'11/77	0.797531	0.674483	1.25887	748	2	44	27	Co_Occurence	'2/71	1
PIK3R1	DUSP16	DUSP16 : PIK3R1	0.107621	2.43607	186	6	12	38	Co_Occurence	'6/50	0.797531	1	0	781	0	26	14	Mutually_Exclusive	'0/40	1
TGFBR2	PIGW	PIGW : TGFBR2	0.107987	0.269153	120	2	8	112	Mutually_Exclusive	'2/120	0.797531	1	0	802	0	11	8	Mutually_Exclusive	'0/19	1
ELF3	CTNND1	CTNND1 : ELF3	0.108378	2.77031	195	4	35	8	Co_Occurence	'4/43	0.797531	1	0	781	0	20	20	Mutually_Exclusive	'0/40	1
TCF7L2	CEP170	CEP170 : TCF7L2	0.108541	0.520822	133	9	36	64	Mutually_Exclusive	'9/100	0.797531	1	0.909411	717	2	83	19	Mutually_Exclusive	'2/102	1
CYP7B1	KMT2B	CYP7B1 : KMT2B	0.108653	1.96738	120	17	94	11	Co_Occurence	'17/105	0.797531	1	0	788	0	18	15	Mutually_Exclusive	'0/33	1
SLC46A3	RPL10	RPL10 : SLC46A3	0.108702	2.66522	201	4	12	25	Co_Occurence	'4/37	0.797531	1	0	803	0	13	5	Mutually_Exclusive	'0/18	1
CEP170	RUNX1	CEP170 : RUNX1	0.108857	2.14207	179	8	18	37	Co_Occurence	'8/55	0.797531	1	0	795	0	21	5	Mutually_Exclusive	'0/26	1
BCL9L	MBD6	BCL9L : MBD6	0.108986	1.541	94	44	47	57	Co_Occurence	'44/104	0.797531	0.323659	2.90738	775	1	7	38	Co_Occurence	'1/45	1
GNAS	RPS6	GNAS : RPS6	0.109116	0	164	0	7	71	Mutually_Exclusive	'0/78	0.797531	0.453187	1.82514	760	1	52	8	Co_Occurence	'1/60	1
BAX	NRAS	BAX : NRAS	0.109307	3.39388	169	4	3	66	Co_Occurence	'4/69	0.797531	1	0	775	0	7	39	Mutually_Exclusive	'0/46	1
TGIF1	BCOR	BCOR : TGIF1	0.109356	0.30038	158	2	66	16	Mutually_Exclusive	'2/82	0.797531	0.34212	2.61723	784	1	23	13	Co_Occurence	'1/36	1
SIN3A	PIK3CA	PIK3CA : SIN3A	0.109424	1.82656	124	21	79	18	Co_Occurence	'21/97	0.797531	0.00315902	4.20878	661	9	10	141	Co_Occurence	'9/151	0.388931
TCF7L2	SMAD4	SMAD4 : TCF7L2	0.109587	1.92111	149	15	20	58	Co_Occurence	'15/78	0.797531	0.284367	1.41984	653	13	72	83	Co_Occurence	'13/155	1
TCF12	SIN3A	SIN3A : TCF12	0.10966	2.01703	170	11	28	33	Co_Occurence	'11/61	0.797531	0.264101	3.647	790	1	18	12	Co_Occurence	'1/30	1
FOXP2	ARHGAP5	ARHGAP5 : FOXP2	0.110115	1.99367	160	11	55	16	Co_Occurence	'11/71	0.799561	1	0	803	0	10	8	Mutually_Exclusive	'0/18	1
RPS15	SLC46A3	RPS15 : SLC46A3	0.110385	5.12646	210	2	27	3	Co_Occurence	'2/30	0.800249	0.0939376	13.1889	801	1	15	4	Co_Occurence	'1/19	1
RPL10	ZNRF3	RPL10 : ZNRF3	0.111138	2.33767	146	9	80	7	Co_Occurence	'9/87	0.80111	1	0	801	0	13	7	Mutually_Exclusive	'0/20	1
TGFBR2	SOX9	SOX9 : TGFBR2	0.11169	0.587982	97	18	31	96	Mutually_Exclusive	'18/127	0.80111	0.176586	2.43395	702	3	108	8	Co_Occurence	'3/116	1
MAP2K4	TGIF1	MAP2K4 : TGIF1	0.112186	2.60922	202	4	14	22	Co_Occurence	'4/36	0.80111	0.34212	2.61723	784	1	23	13	Co_Occurence	'1/36	1
FLCN	APC	APC : FLCN	0.112221	0.585119	102	17	90	33	Mutually_Exclusive	'17/123	0.80111	0.597181	Inf	143	6	672	0	Co_Occurence	'6/672	1
SMAD3	ERBB2	ERBB2 : SMAD3	0.112315	2.35911	188	6	34	14	Co_Occurence	'6/48	0.80111	0.495562	1.54897	775	1	25	20	Co_Occurence	'1/45	1
TCF7L2	RUNX1	RUNX1 : TCF7L2	0.112318	0.388628	147	4	22	69	Mutually_Exclusive	'4/91	0.80111	0.0861345	5.8637	733	2	3	83	Co_Occurence	'2/86	1
BCL9	ACVR1B	ACVR1B : BCL9	0.112327	0.516019	126	10	34	72	Mutually_Exclusive	'10/106	0.80111	1	0	777	0	34	10	Mutually_Exclusive	'0/44	1
MAP3K21	TRPS1	MAP3K21 : TRPS1	0.112558	1.69354	129	25	50	38	Co_Occurence	'25/88	0.80111	0.41041	0	744	0	31	46	Mutually_Exclusive	'0/77	1
ELF3	AREG	#N/A	0.112795	4.35188	220	2	10	10	Co_Occurence	'2/20	0.80111	#N/A	#N/A	#N/A	#N/A	#N/A	#N/A	#N/A	#N/A	#N/A
RFX5	AMER1	AMER1 : RFX5	0.112808	1.76303	144	19	43	36	Co_Occurence	'19/79	0.80111	0.0880846	5.38428	746	2	69	4	Co_Occurence	'2/73	1
AMER1	ATM	AMER1 : ATM	0.112904	1.63865	130	24	50	38	Co_Occurence	'24/88	0.80111	1	0.921127	693	5	66	57	Mutually_Exclusive	'5/123	1
SETD5	RPL10	RPL10 : SETD5	0.112976	2.40268	181	6	10	45	Co_Occurence	'6/55	0.80111	1	0	801	0	13	7	Mutually_Exclusive	'0/20	1
ACVR1B	FBXW7	ACVR1B : FBXW7	0.113257	1.78126	135	20	63	24	Co_Occurence	'20/87	0.80111	0.628739	1.6615	705	2	106	8	Co_Occurence	'2/114	1
PIK3R1	FBXW7	FBXW7 : PIK3R1	0.113257	1.78126	135	20	63	24	Co_Occurence	'20/87	0.80111	0.561563	0.541995	689	2	106	24	Mutually_Exclusive	'2/130	1
CBWD1	SETD5	#N/A	0.113315	7.66543	190	2	49	1	Co_Occurence	'2/50	0.80111	#N/A	#N/A	#N/A	#N/A	#N/A	#N/A	#N/A	#N/A	#N/A
RPS16	SETD5	RPS16 : SETD5	0.113315	7.66543	190	2	49	1	Co_Occurence	'2/50	0.80111	1	0	813	0	7	1	Mutually_Exclusive	'0/8	1
TCF12	MAP2K7	MAP2K7 : TCF12	0.114146	2.08601	179	8	19	36	Co_Occurence	'8/55	0.803663	1	0	793	0	15	13	Mutually_Exclusive	'0/28	1
TP53	KRAS	KRAS : TP53	0.114455	1.74811	133	20	23	66	Co_Occurence	'20/89	0.803663	1.26e-10	0.373584	86	244	309	182	Mutually_Exclusive	'244/491	1.06e-07
CDKN1B	CSF3	CDKN1B : CSF3	0.114544	3.12934	208	3	22	9	Co_Occurence	'3/31	0.803663	1	0	815	0	3	3	Mutually_Exclusive	'0/6	1
FBXW7	AREG	#N/A	0.114559	2.82355	154	7	5	76	Co_Occurence	'7/81	0.803663	#N/A	#N/A	#N/A	#N/A	#N/A	#N/A	#N/A	#N/A	#N/A
CD58	BMPR2	BMPR2 : CD58	0.115016	1.87417	80	31	120	11	Co_Occurence	'31/131	0.803663	1	0	806	0	2	13	Mutually_Exclusive	'0/15	1
CTNND1	ARHGAP5	ARHGAP5 : CTNND1	0.115029	1.85758	152	15	51	24	Co_Occurence	'15/75	0.803663	1	0	793	0	8	20	Mutually_Exclusive	'0/28	1
ACVR1B	PCBP1	ACVR1B : PCBP1	0.115243	3.5235	194	3	4	41	Co_Occurence	'3/45	0.803663	1	0	785	0	26	10	Mutually_Exclusive	'0/36	1
PIK3R1	PCBP1	PCBP1 : PIK3R1	0.115243	3.5235	194	3	4	41	Co_Occurence	'3/45	0.803663	0.572556	1.23166	770	1	25	25	Co_Occurence	'1/50	1
NRAS	RGMB	NRAS : RGMB	0.11558	4.4983	216	2	19	5	Co_Occurence	'2/24	0.803663	1	0	772	0	39	10	Mutually_Exclusive	'0/49	1
RPS6	RGMB	RGMB : RPS6	0.11558	4.4983	216	2	19	5	Co_Occurence	'2/24	0.803663	1	0	802	0	10	9	Mutually_Exclusive	'0/19	1
BAX	RUNX1	BAX : RUNX1	0.115641	1.94554	157	11	15	59	Co_Occurence	'11/74	0.803663	1	0	809	0	7	5	Mutually_Exclusive	'0/12	1
ZFP36L2	SMAD3	SMAD3 : ZFP36L2	0.115827	2.25181	163	9	11	59	Co_Occurence	'9/70	0.803663	1	0.951877	731	2	64	24	Mutually_Exclusive	'2/88	1
SLC12A2	ARID1B	ARID1B : SLC12A2	0.116023	2.01631	149	12	68	13	Co_Occurence	'12/81	0.803663	0.510955	1.47998	773	1	29	18	Co_Occurence	'1/47	1
SLC12A2	RBM10	RBM10 : SLC12A2	0.116143	2.07496	177	8	40	17	Co_Occurence	'8/57	0.803663	0.126351	3.64568	777	2	25	17	Co_Occurence	'2/42	1
CYP2A6	ARID1A	ARID1A : CYP2A6	0.117078	2.21515	112	15	108	7	Co_Occurence	'15/115	0.807494	1	0	765	0	49	7	Mutually_Exclusive	'0/56	1
B2M	SOX9	B2M : SOX9	0.117085	0.530389	130	10	39	63	Mutually_Exclusive	'10/102	0.807494	1	0.983787	697	2	109	13	Mutually_Exclusive	'2/122	1
NONO	RPS15	NONO : RPS15	0.117228	4.92235	209	2	3	28	Co_Occurence	'2/31	0.807494	1	0	801	0	4	16	Mutually_Exclusive	'0/20	1
FOXP2	TCF7L2	FOXP2 : TCF7L2	0.117678	2.01328	154	12	61	15	Co_Occurence	'12/76	0.809366	0.277443	2.18996	728	2	8	83	Co_Occurence	'2/91	1
FLCN	BRAF	BRAF : FLCN	0.118386	1.85817	61	40	131	10	Co_Occurence	'40/141	0.811102	1	0	741	0	6	74	Mutually_Exclusive	'0/80	1
SIN3A	PTEN	PTEN : SIN3A	0.118488	1.81012	151	15	52	24	Co_Occurence	'15/76	0.811102	1	0	776	0	26	19	Mutually_Exclusive	'0/45	1
ZFP36L2	TCF7L2	TCF7L2 : ZFP36L2	0.118628	1.66909	127	26	47	42	Co_Occurence	'26/89	0.811102	0.835949	0.855851	676	6	60	79	Mutually_Exclusive	'6/139	1
CASP8	BRAF	BRAF : CASP8	0.118642	1.71938	56	54	117	15	Co_Occurence	'54/132	0.811102	1	0	741	0	6	74	Mutually_Exclusive	'0/80	1
KRAS	AKT1	AKT1 : KRAS	0.119248	2.0386	179	8	20	35	Co_Occurence	'8/55	0.812557	1	1.06078	388	8	418	7	Co_Occurence	'8/425	1
ARID2	ZNRF3	ARID2 : ZNRF3	0.119271	1.62088	122	26	63	31	Co_Occurence	'26/94	0.812557	0.188161	5.70273	791	1	23	6	Co_Occurence	'1/29	1
CBWD1	PIGW	#N/A	0.119389	12.3765	230	1	9	2	Co_Occurence	'1/11	0.812557	#N/A	#N/A	#N/A	#N/A	#N/A	#N/A	#N/A	#N/A	#N/A
NONO	FUS	#N/A	0.120195	2.55087	200	4	12	26	Co_Occurence	'4/38	0.815342	#N/A	#N/A	#N/A	#N/A	#N/A	#N/A	#N/A	#N/A	#N/A
ATM	FOXP2	ATM : FOXP2	0.12054	1.96819	153	12	15	62	Co_Occurence	'12/77	0.815342	0.546031	1.36552	750	1	9	61	Co_Occurence	'1/70	1
PIGW	SOX9	PIGW : SOX9	0.120794	2.75564	187	4	45	6	Co_Occurence	'4/51	0.815342	1	0.913067	703	1	110	7	Mutually_Exclusive	'1/117	1
ERBB3	BMPR2	BMPR2 : ERBB3	0.121014	2.05283	83	25	126	8	Co_Occurence	'25/134	0.815342	0.471375	1.68723	770	1	12	38	Co_Occurence	'1/50	1
CDKN2A	TGIF1	CDKN2A : TGIF1	0.121257	2.98003	210	3	15	14	Co_Occurence	'3/29	0.815342	1	0	791	0	24	6	Mutually_Exclusive	'0/30	1
ARID1B	ZNRF3	ARID1B : ZNRF3	0.121258	1.55258	108	35	54	45	Co_Occurence	'35/99	0.815342	1	0	784	0	30	7	Mutually_Exclusive	'0/37	1
ZNF554	SIN3A	#N/A	0.121337	3.27749	198	3	36	5	Co_Occurence	'3/41	0.815342	#N/A	#N/A	#N/A	#N/A	#N/A	#N/A	#N/A	#N/A	#N/A
CYP7B1	BRAF	BRAF : CYP7B1	0.121339	0.50908	59	16	155	12	Mutually_Exclusive	'16/167	0.815342	0.672933	1.26869	731	2	16	72	Co_Occurence	'2/88	1
TP53	AREG	#N/A	0.121407	2.66427	151	7	5	79	Co_Occurence	'7/84	0.815342	#N/A	#N/A	#N/A	#N/A	#N/A	#N/A	#N/A	#N/A	#N/A
CYP2A6	KLF5	CYP2A6 : KLF5	0.122739	2.97996	209	3	11	19	Co_Occurence	'3/30	0.82187	1	0	790	0	24	7	Mutually_Exclusive	'0/31	1
TP53	TGIF1	TGIF1 : TP53	0.12274	0.34103	141	3	15	83	Mutually_Exclusive	'3/98	0.82187	0.185916	0.562913	257	13	11	540	Mutually_Exclusive	'13/551	1
ZNF554	TBP	#N/A	0.123132	4.21148	217	2	17	6	Co_Occurence	'2/23	0.823287	#N/A	#N/A	#N/A	#N/A	#N/A	#N/A	#N/A	#N/A	#N/A
BCL9	ANKRD40	ANKRD40 : BCL9	0.123581	1.93284	147	12	13	70	Co_Occurence	'12/83	0.823875	0.119304	11.7843	785	1	33	2	Co_Occurence	'1/35	1
BCL9	SLC12A2	BCL9 : SLC12A2	0.123581	1.93284	147	12	13	70	Co_Occurence	'12/83	0.823875	1	0	768	0	19	34	Mutually_Exclusive	'0/53	1
ACVR2A	MIDEAS	ACVR2A : MIDEAS	0.124217	2.08211	33	62	7	140	Co_Occurence	'62/147	0.825016	0.266016	3.71716	783	1	7	30	Co_Occurence	'1/37	1
CTNNB1	TRPS1	CTNNB1 : TRPS1	0.124271	1.92452	152	12	63	15	Co_Occurence	'12/78	0.825016	0.157656	2.07316	741	4	42	34	Co_Occurence	'4/76	1
SKA3	AXIN2	AXIN2 : SKA3	0.124451	0.211486	167	1	61	13	Mutually_Exclusive	'1/74	0.825016	1	0	791	0	22	8	Mutually_Exclusive	'0/30	1
ACVR2A	ZFP36L2	ACVR2A : ZFP36L2	0.124476	2.03416	33	61	7	141	Co_Occurence	'61/148	0.825016	0.0952131	2.29496	729	5	26	61	Co_Occurence	'5/87	1
PCBP1	CYP2A6	CYP2A6 : PCBP1	0.12533	4.25661	215	2	20	5	Co_Occurence	'2/25	0.82947	1	0	788	0	26	7	Mutually_Exclusive	'0/33	1
TCF12	BMPR2	BMPR2 : TCF12	0.125641	1.76633	79	32	119	12	Co_Occurence	'32/131	0.830321	0.188636	5.50086	796	1	12	12	Co_Occurence	'1/24	1
RGMB	PTEN	PTEN : RGMB	0.12591	2.1005	163	9	58	12	Co_Occurence	'9/70	0.830896	0.276472	3.48371	786	1	25	9	Co_Occurence	'1/34	1
TRPS1	ARID1A	ARID1A : TRPS1	0.126134	1.57802	88	44	79	31	Co_Occurence	'44/110	0.831175	0.750433	1.1055	729	3	46	43	Co_Occurence	'3/89	1
SREK1IP1	ARID1B	ARID1B : SREK1IP1	0.12712	1.7706	142	16	64	20	Co_Occurence	'16/84	0.833223	0.138585	8.99023	788	1	3	29	Co_Occurence	'1/32	1
TCF12	PIK3CA	PIK3CA : TCF12	0.127635	1.71706	121	23	77	21	Co_Occurence	'23/98	0.833223	0.481379	0.368888	659	1	149	12	Mutually_Exclusive	'1/161	1
CTNND1	TCF7L2	CTNND1 : TCF7L2	0.12773	1.77736	146	16	57	23	Co_Occurence	'16/80	0.833223	0.711799	0.449571	717	1	84	19	Mutually_Exclusive	'1/103	1
AMER1	ZNRF3	AMER1 : ZNRF3	0.127731	1.60339	119	28	61	34	Co_Occurence	'28/95	0.833223	1	0	743	0	71	7	Mutually_Exclusive	'0/78	1
CASP8	RFX5	CASP8 : RFX5	0.128012	0.557291	129	11	44	58	Mutually_Exclusive	'11/102	0.833223	1	0	809	0	6	6	Mutually_Exclusive	'0/12	1
TCF12	ACVR1B	ACVR1B : TCF12	0.12802	0.396235	158	4	40	40	Mutually_Exclusive	'4/80	0.833223	1	0	798	0	13	10	Mutually_Exclusive	'0/23	1
CTNND1	FLCN	CTNND1 : FLCN	0.128232	1.92394	165	12	38	27	Co_Occurence	'12/65	0.833223	1	0	795	0	20	6	Mutually_Exclusive	'0/26	1
TBP	ASXL1	ASXL1 : TBP	0.128262	2.27471	150	10	73	9	Co_Occurence	'10/82	0.833223	1	0	796	0	17	8	Mutually_Exclusive	'0/25	1
KRAS	AMER1	AMER1 : KRAS	0.128271	1.72817	152	15	47	28	Co_Occurence	'15/75	0.833223	5.6e-05	2.97233	377	53	373	18	Co_Occurence	'53/391	0.0167454
NANOGP8	TAP2	NANOGP8 : TAP2	0.12844	3.32658	192	3	43	4	Co_Occurence	'3/47	0.833223	1	0	813	0	6	2	Mutually_Exclusive	'0/8	1
FLCN	CDKN2A	CDKN2A : FLCN	0.128455	2.23483	181	6	11	44	Co_Occurence	'6/55	0.833223	1	0	809	0	6	6	Mutually_Exclusive	'0/12	1
PIK3CA	NANOGP8	NANOGP8 : PIK3CA	0.128766	3.66458	140	5	2	95	Co_Occurence	'5/97	0.833846	0.332209	4.48499	670	1	149	1	Co_Occurence	'1/150	1
RFX5	BRAF	BRAF : RFX5	0.128917	0.59223	50	34	137	21	Mutually_Exclusive	'34/158	0.833846	0.433663	2.03056	742	1	73	5	Co_Occurence	'1/78	1
TCF7L2	TRPS1	TCF7L2 : TRPS1	0.129656	1.61187	122	28	47	45	Co_Occurence	'28/92	0.834295	0.462634	1.32102	696	6	40	79	Co_Occurence	'6/119	1
CTNNB1	BCL9	BCL9 : CTNNB1	0.129781	1.95898	146	13	69	14	Co_Occurence	'13/83	0.834295	0.20451	2.07667	752	3	31	35	Co_Occurence	'3/66	1
TYRO3	BCL9	BCL9 : TYRO3	0.129977	1.82597	140	17	65	20	Co_Occurence	'17/85	0.834295	0.610489	1.10519	766	1	21	33	Co_Occurence	'1/54	1
TCF12	BCL9L	BCL9L : TCF12	0.130268	1.6812	120	23	78	21	Co_Occurence	'23/99	0.834295	0.471375	1.68723	770	1	12	38	Co_Occurence	'1/50	1
BCOR	RGMB	BCOR : RGMB	0.130415	2.0525	162	9	12	59	Co_Occurence	'9/71	0.834295	1	0	797	0	14	10	Mutually_Exclusive	'0/24	1
ZFP36L2	RGMB	RGMB : ZFP36L2	0.130415	2.0525	162	9	12	59	Co_Occurence	'9/71	0.834295	0.569533	1.2748	746	1	9	65	Co_Occurence	'1/74	1
CSF3	MBD6	CSF3 : MBD6	0.13045	1.9251	139	13	78	12	Co_Occurence	'13/90	0.834295	1	0	810	0	3	8	Mutually_Exclusive	'0/11	1
PRAC2	MBD6	MBD6 : PRAC2	0.13045	1.9251	139	13	78	12	Co_Occurence	'13/90	0.834295	1	0	809	0	8	4	Mutually_Exclusive	'0/12	1
NONO	CYP7B1	CYP7B1 : NONO	0.130941	2.15063	190	6	22	24	Co_Occurence	'6/46	0.834593	1	0	799	0	18	4	Mutually_Exclusive	'0/22	1
KLF5	TCF7L2	KLF5 : TCF7L2	0.131025	2.44432	162	7	66	7	Co_Occurence	'7/73	0.834593	0.500064	0.369356	713	1	84	23	Mutually_Exclusive	'1/107	1
TBP	MAP2K4	MAP2K4 : TBP	0.131678	2.4247	201	4	22	15	Co_Occurence	'4/37	0.834593	0.129068	8.72118	800	1	13	7	Co_Occurence	'1/20	1
CEP170	TCF12	CEP170 : TCF12	0.131981	1.86956	165	12	32	33	Co_Occurence	'12/65	0.834593	1	0	787	0	21	13	Mutually_Exclusive	'0/34	1
PCBP1	BCL9L	BCL9L : PCBP1	0.132037	3.60083	139	5	96	2	Co_Occurence	'5/98	0.834593	1	0.797033	757	1	38	25	Mutually_Exclusive	'1/63	1
WASHC2C	CTNND1	CTNND1 : WASHC2C	0.132052	2.03524	177	9	30	26	Co_Occurence	'9/56	0.834593	1	0	795	0	20	6	Mutually_Exclusive	'0/26	1
SMAD4	SIN3A	SIN3A : SMAD4	0.132052	2.03524	177	9	30	26	Co_Occurence	'9/56	0.834593	0.478493	1.42872	709	3	16	93	Co_Occurence	'3/109	1
BCOR	NONO	BCOR : NONO	0.132128	1.85202	156	12	18	56	Co_Occurence	'12/74	0.834593	1	0	803	0	14	4	Mutually_Exclusive	'0/18	1
CTNND1	SETD5	CTNND1 : SETD5	0.132144	1.86359	164	12	39	27	Co_Occurence	'12/66	0.834593	1	0	794	0	7	20	Mutually_Exclusive	'0/27	1
ZNRF3	MBD6	MBD6 : ZNRF3	0.132895	1.5123	101	39	52	50	Co_Occurence	'39/102	0.835427	1	0	806	0	8	7	Mutually_Exclusive	'0/15	1
AMER1	FUS	#N/A	0.13317	2.4079	171	7	9	55	Co_Occurence	'7/64	0.835427	#N/A	#N/A	#N/A	#N/A	#N/A	#N/A	#N/A	#N/A	#N/A
AXIN2	FUS	#N/A	0.13317	2.4079	171	7	9	55	Co_Occurence	'7/64	0.835427	#N/A	#N/A	#N/A	#N/A	#N/A	#N/A	#N/A	#N/A	#N/A
BCL9	APC	APC : BCL9	0.133232	1.53182	95	42	65	40	Co_Occurence	'42/105	0.835427	1	0.983609	137	28	650	6	Mutually_Exclusive	'28/656	1
CASP8	FBXW7	CASP8 : FBXW7	0.133613	1.59456	119	29	54	40	Co_Occurence	'29/94	0.835427	0.572171	1.32286	708	1	107	5	Co_Occurence	'1/112	1
TAP2	PIK3CA	PIK3CA : TAP2	0.133688	1.71845	120	24	76	22	Co_Occurence	'24/98	0.835427	0.302071	2.2506	667	2	148	4	Co_Occurence	'2/152	1
TBP	RBM10	RBM10 : TBP	0.134228	0.208898	176	1	47	18	Mutually_Exclusive	'1/65	0.835427	1	0	786	0	27	8	Mutually_Exclusive	'0/35	1
MAP2K4	BMPR2	BMPR2 : MAP2K4	0.134306	2.15657	85	20	131	6	Co_Occurence	'20/137	0.835427	1	0	794	0	14	13	Mutually_Exclusive	'0/27	1
RFX5	TRPS1	RFX5 : TRPS1	0.134784	1.68178	134	22	53	33	Co_Occurence	'22/86	0.835427	1	0	769	0	46	6	Mutually_Exclusive	'0/52	1
PIK3CA	CDH1	CDH1 : PIK3CA	0.135344	1.93327	131	14	11	86	Co_Occurence	'14/97	0.835427	0.0038336	5.4093	665	7	6	143	Co_Occurence	'7/149	0.458498
PIK3R1	ARID1A	ARID1A : PIK3R1	0.135838	1.68385	102	27	96	17	Co_Occurence	'27/113	0.835427	0.664397	1.32572	748	2	47	24	Co_Occurence	'2/71	1
TCF12	ARID1A	ARID1A : TCF12	0.135838	1.68385	102	27	96	17	Co_Occurence	'27/113	0.835427	1	0	759	0	49	13	Mutually_Exclusive	'0/62	1
BRAF	CD58	BRAF : CD58	0.135951	1.94948	63	34	8	137	Co_Occurence	'34/145	0.835427	1	0	745	0	74	2	Mutually_Exclusive	'0/76	1
TCF7L2	ACVR2A	ACVR2A : TCF7L2	0.136277	1.89323	32	65	137	8	Co_Occurence	'65/145	0.835427	1	0.925162	708	3	82	28	Mutually_Exclusive	'3/110	1
ELF3	SETD5	ELF3 : SETD5	0.136565	2.84158	184	5	46	7	Co_Occurence	'5/53	0.835427	1	0	794	0	7	20	Mutually_Exclusive	'0/27	1
CD58	MIDEAS	CD58 : MIDEAS	0.136609	1.70269	147	16	53	26	Co_Occurence	'16/79	0.835427	1	0	811	0	8	2	Mutually_Exclusive	'0/10	1
RPS15	BCOR	BCOR : RPS15	0.136614	3.94259	172	3	65	2	Co_Occurence	'3/67	0.835427	1	0	791	0	16	14	Mutually_Exclusive	'0/30	1
APC	TP53	APC : TP53	0.136695	1.54362	93	44	42	63	Co_Occurence	'44/105	0.835427	0.556136	1.13427	50	460	218	93	Co_Occurence	'460/311	1
BAX	KRAS	BAX : KRAS	0.136975	0.506361	137	8	35	62	Mutually_Exclusive	'8/97	0.835427	0.453473	2.33135	393	5	421	2	Co_Occurence	'5/423	1
KRAS	MIDEAS	KRAS : MIDEAS	0.137097	0.518375	138	8	61	35	Mutually_Exclusive	'8/96	0.835427	0.289478	2.80372	393	6	420	2	Co_Occurence	'6/422	1
RGMB	PIK3R1	PIK3R1 : RGMB	0.137151	0.207828	178	1	43	20	Mutually_Exclusive	'1/63	0.835427	1	0	785	0	26	10	Mutually_Exclusive	'0/36	1
ANKRD40	ARID2	ANKRD40 : ARID2	0.137153	1.97416	169	9	48	16	Co_Occurence	'9/64	0.835427	1	0	794	0	24	3	Mutually_Exclusive	'0/27	1
CD58	BAX	BAX : CD58	0.137173	0.524992	138	8	62	34	Mutually_Exclusive	'8/96	0.835427	1	0	812	0	7	2	Mutually_Exclusive	'0/9	1
NANOGP8	APC	APC : NANOGP8	0.137197	0.203893	129	1	106	6	Mutually_Exclusive	'1/112	0.835427	1	Inf	143	2	676	0	Co_Occurence	'2/676	1
PCBP1	APC	APC : PCBP1	0.137197	0.203893	129	1	106	6	Mutually_Exclusive	'1/112	0.835427	1	1.16519	139	22	656	4	Co_Occurence	'22/660	1
SIN3A	PIGR	PIGR : SIN3A	0.137202	2.11697	187	6	16	33	Co_Occurence	'6/49	0.835427	0.246402	3.9818	791	1	11	18	Co_Occurence	'1/29	1
ARID2	B2M	ARID2 : B2M	0.137309	1.64802	134	22	51	35	Co_Occurence	'22/86	0.835427	0.0682077	5.4572	784	2	22	13	Co_Occurence	'2/35	1
HLA-A	CTNND1	CTNND1 : HLA-A	0.13782	1.80624	163	12	27	40	Co_Occurence	'12/67	0.835427	1	0	779	0	20	22	Mutually_Exclusive	'0/42	1
AXIN2	APC	APC : AXIN2	0.137976	0.615936	95	22	85	40	Mutually_Exclusive	'22/125	0.835427	1	0.947783	139	18	660	4	Mutually_Exclusive	'18/664	1
KLF5	TRPS1	KLF5 : TRPS1	0.138039	2.34371	160	7	68	7	Co_Occurence	'7/75	0.835427	0.639491	1.55476	753	2	22	44	Co_Occurence	'2/66	1
SMAD4	ERBB2	ERBB2 : SMAD4	0.138241	1.95891	176	9	31	26	Co_Occurence	'9/57	0.835427	0.497149	0.371364	705	1	95	20	Mutually_Exclusive	'1/115	1
ACVR1B	MIDEAS	ACVR1B : MIDEAS	0.138569	1.76341	146	17	52	27	Co_Occurence	'17/79	0.835427	1	0	803	0	10	8	Mutually_Exclusive	'0/18	1
CDH1	BCL9L	BCL9L : CDH1	0.13864	1.89663	130	14	87	11	Co_Occurence	'14/98	0.835427	1	0	769	0	39	13	Mutually_Exclusive	'0/52	1
BMPR2	CTNNB1	BMPR2 : CTNNB1	0.139222	0.519585	77	13	14	138	Mutually_Exclusive	'13/152	0.835427	0.118029	3.88745	772	2	36	11	Co_Occurence	'2/47	1
CYP7B1	DUSP16	CYP7B1 : DUSP16	0.139234	2.36977	200	4	14	24	Co_Occurence	'4/38	0.835427	1	0	789	0	18	14	Mutually_Exclusive	'0/32	1
AREG	MBD6	#N/A	0.139266	2.42393	146	7	84	5	Co_Occurence	'7/89	0.835427	#N/A	#N/A	#N/A	#N/A	#N/A	#N/A	#N/A	#N/A	#N/A
CDKN1B	MBD6	CDKN1B : MBD6	0.139266	2.42393	146	7	84	5	Co_Occurence	'7/89	0.835427	1	0	810	0	3	8	Mutually_Exclusive	'0/11	1
CDKN1B	BMPR2	BMPR2 : CDKN1B	0.139266	0.412553	84	5	146	7	Mutually_Exclusive	'5/153	0.835427	1	0	805	0	13	3	Mutually_Exclusive	'0/16	1
SIN3A	ARID1B	ARID1B : SIN3A	0.139539	1.71319	140	17	63	22	Co_Occurence	'17/85	0.835427	1	0	772	0	30	19	Mutually_Exclusive	'0/49	1
MAP2K4	RFX5	MAP2K4 : RFX5	0.139604	1.9504	170	9	46	17	Co_Occurence	'9/63	0.835427	1	0	801	0	6	14	Mutually_Exclusive	'0/20	1
AKT1	TP53	AKT1 : TP53	0.140404	0.458153	134	6	80	22	Mutually_Exclusive	'6/102	0.839112	0.582143	0.722704	262	9	544	6	Mutually_Exclusive	'9/550	1
PIGR	CDH1	CDH1 : PIGR	0.1411	0	195	0	25	22	Mutually_Exclusive	'0/47	0.839414	0.175385	6.0054	797	1	12	11	Co_Occurence	'1/23	1
PTEN	CYP2A6	CYP2A6 : PTEN	0.141152	0.38611	156	3	19	64	Mutually_Exclusive	'3/83	0.839414	0.202368	5.23648	789	1	25	6	Co_Occurence	'1/31	1
ATM	ARID2	ARID2 : ATM	0.141696	1.60442	133	22	35	52	Co_Occurence	'22/87	0.839414	0.701377	1.11649	737	2	60	22	Co_Occurence	'2/82	1
ANKRD40	SMAD4	ANKRD40 : SMAD4	0.141844	0.225145	183	1	34	24	Mutually_Exclusive	'1/58	0.839414	0.311706	3.7955	723	1	95	2	Co_Occurence	'1/97	1
PRAC2	WASHC2C	PRAC2 : WASHC2C	0.141844	0.225145	183	1	34	24	Mutually_Exclusive	'1/58	0.839414	1	0	811	0	4	6	Mutually_Exclusive	'0/10	1
RPS16	AREG	#N/A	0.142065	10.0992	228	1	11	2	Co_Occurence	'1/13	0.839414	#N/A	#N/A	#N/A	#N/A	#N/A	#N/A	#N/A	#N/A	#N/A
CBWD1	CDKN1B	#N/A	0.142065	10.0992	228	1	11	2	Co_Occurence	'1/13	0.839414	#N/A	#N/A	#N/A	#N/A	#N/A	#N/A	#N/A	#N/A	#N/A
RPS16	ELF3	ELF3 : RPS16	0.142065	10.0992	228	1	11	2	Co_Occurence	'1/13	0.839414	1	0	800	0	20	1	Mutually_Exclusive	'0/21	1
HLA-B	CASP8	CASP8 : HLA-B	0.142111	1.6049	134	22	47	39	Co_Occurence	'22/86	0.839414	1	0	791	0	24	6	Mutually_Exclusive	'0/30	1
CTNNB1	WASHC2C	CTNNB1 : WASHC2C	0.142456	0.205587	181	1	34	26	Mutually_Exclusive	'1/60	0.840362	1	0	777	0	38	6	Mutually_Exclusive	'0/44	1
RNF43	MIDEAS	MIDEAS : RNF43	0.143672	1.74727	50	56	13	123	Co_Occurence	'56/136	0.846442	0.243317	4.14461	786	1	7	27	Co_Occurence	'1/34	1
ZNF554	CD58	#N/A	0.144774	2.98188	195	3	39	5	Co_Occurence	'3/44	0.850442	#N/A	#N/A	#N/A	#N/A	#N/A	#N/A	#N/A	#N/A	#N/A
PRAC2	AMER1	AMER1 : PRAC2	0.144816	0.366395	158	3	59	22	Mutually_Exclusive	'3/81	0.850442	1	0	746	0	71	4	Mutually_Exclusive	'0/75	1
CTNND1	CSF3	CSF3 : CTNND1	0.144911	2.23906	185	7	18	32	Co_Occurence	'7/50	0.850442	1	0	798	0	20	3	Mutually_Exclusive	'0/23	1
NANOGP8	SMAD2	NANOGP8 : SMAD2	0.145511	3.83763	213	2	22	5	Co_Occurence	'2/27	0.851771	1	0	790	0	29	2	Mutually_Exclusive	'0/31	1
NRAS	SMAD2	NRAS : SMAD2	0.145511	3.83763	213	2	22	5	Co_Occurence	'2/27	0.851771	1	0.708886	754	1	38	28	Mutually_Exclusive	'1/66	1
KRAS	TRPS1	KRAS : TRPS1	0.145937	0.5347	133	9	66	34	Mutually_Exclusive	'9/100	0.852721	0.171416	0.636628	368	19	27	407	Mutually_Exclusive	'19/434	1
CD58	HLA-A	CD58 : HLA-A	0.146125	1.84539	161	13	39	29	Co_Occurence	'13/68	0.852721	1	0	797	0	22	2	Mutually_Exclusive	'0/24	1
SREK1IP1	CDKN2A	CDKN2A : SREK1IP1	0.146663	2.59394	194	5	12	31	Co_Occurence	'5/43	0.852721	1	0	811	0	4	6	Mutually_Exclusive	'0/10	1
TCF7L2	KRAS	KRAS : TCF7L2	0.146687	1.66581	143	17	26	56	Co_Occurence	'17/82	0.852721	0.0289506	1.70337	364	54	31	372	Co_Occurence	'54/403	1
CDKN1B	KLF5	CDKN1B : KLF5	0.147066	3.60122	218	2	12	10	Co_Occurence	'2/22	0.852721	1	0	794	0	24	3	Mutually_Exclusive	'0/27	1
TRPS1	CD58	CD58 : TRPS1	0.147178	1.66103	142	17	25	58	Co_Occurence	'17/83	0.852721	1	0	773	0	2	46	Mutually_Exclusive	'0/48	1
SLC46A3	FLCN	FLCN : SLC46A3	0.147581	1.88223	172	9	41	20	Co_Occurence	'9/61	0.852721	1	0	810	0	6	5	Mutually_Exclusive	'0/11	1
CYP2A6	TRPS1	CYP2A6 : TRPS1	0.147797	1.98108	155	10	65	12	Co_Occurence	'10/77	0.852721	0.333121	2.84239	769	1	45	6	Co_Occurence	'1/51	1
ARID2	SIN3A	ARID2 : SIN3A	0.147941	1.80202	159	13	26	44	Co_Occurence	'13/70	0.852721	0.434514	1.87975	779	1	23	18	Co_Occurence	'1/41	1
SETD5	SMAD3	SETD5 : SMAD3	0.148038	2.17005	178	7	13	44	Co_Occurence	'7/57	0.852721	1	0	788	0	26	7	Mutually_Exclusive	'0/33	1
MAP2K7	BCL9L	BCL9L : MAP2K7	0.148234	1.87004	129	15	86	12	Co_Occurence	'15/98	0.852721	0.0303434	5.32467	770	3	12	36	Co_Occurence	'3/48	1
RPL10	CTNND1	CTNND1 : RPL10	0.148402	2.55397	192	5	34	11	Co_Occurence	'5/45	0.852721	1	0	788	0	13	20	Mutually_Exclusive	'0/33	1
BMPR2	SIN3A	BMPR2 : SIN3A	0.148456	0.57989	72	20	19	131	Mutually_Exclusive	'20/150	0.852721	1	0	789	0	19	13	Mutually_Exclusive	'0/32	1
TAP2	RBM10	RBM10 : TAP2	0.148601	1.80724	161	13	35	33	Co_Occurence	'13/68	0.852721	1	0	788	0	27	6	Mutually_Exclusive	'0/33	1
ERBB3	NONO	ERBB3 : NONO	0.149	2.16872	186	7	23	26	Co_Occurence	'7/49	0.852721	1	0	778	0	4	39	Mutually_Exclusive	'0/43	1
ZNRF3	ATM	ATM : ZNRF3	0.149179	0.63894	101	22	52	67	Mutually_Exclusive	'22/119	0.852721	0.424059	2.05494	753	1	61	6	Co_Occurence	'1/67	1
CYP7B1	AREG	#N/A	0.149388	2.71762	205	3	9	25	Co_Occurence	'3/34	0.852721	#N/A	#N/A	#N/A	#N/A	#N/A	#N/A	#N/A	#N/A	#N/A
CYP7B1	CDKN1B	CDKN1B : CYP7B1	0.149388	2.71762	205	3	9	25	Co_Occurence	'3/34	0.852721	1	0	800	0	18	3	Mutually_Exclusive	'0/21	1
PTEN	TGFBR2	PTEN : TGFBR2	0.149892	1.56671	98	37	77	30	Co_Occurence	'37/107	0.852721	0.299668	3.13247	785	1	25	10	Co_Occurence	'1/35	1
HLA-A	BMPR2	BMPR2 : HLA-A	0.150008	1.64118	76	37	114	15	Co_Occurence	'37/129	0.852721	1	0	786	0	22	13	Mutually_Exclusive	'0/35	1
SMAD2	KLF5	KLF5 : SMAD2	0.150255	2.67301	207	3	11	21	Co_Occurence	'3/32	0.852721	0.206352	2.58813	770	2	27	22	Co_Occurence	'2/49	1
SMAD2	SKA3	SKA3 : SMAD2	0.150255	2.67301	207	3	11	21	Co_Occurence	'3/32	0.852721	1	0	784	0	29	8	Mutually_Exclusive	'0/37	1
AKT1	CYP2A6	AKT1 : CYP2A6	0.150787	2.50656	197	5	17	23	Co_Occurence	'5/40	0.852721	1	0	799	0	15	7	Mutually_Exclusive	'0/22	1
CYP7B1	CYP2A6	CYP2A6 : CYP7B1	0.150787	2.50656	197	5	17	23	Co_Occurence	'5/40	0.852721	1	0	796	0	18	7	Mutually_Exclusive	'0/25	1
CYP7B1	PIGR	CYP7B1 : PIGR	0.150787	2.50656	197	5	17	23	Co_Occurence	'5/40	0.852721	1	0	791	0	18	12	Mutually_Exclusive	'0/30	1
ATM	MBD6	ATM : MBD6	0.151132	1.5237	110	33	58	41	Co_Occurence	'33/99	0.852721	0.467927	1.75958	752	1	7	61	Co_Occurence	'1/68	1
ZNRF3	SKA3	SKA3 : ZNRF3	0.151137	2.41039	147	8	6	81	Co_Occurence	'8/87	0.852721	1	0	806	0	8	7	Mutually_Exclusive	'0/15	1
RUNX1	AXIN2	AXIN2 : RUNX1	0.151292	1.96501	164	10	52	16	Co_Occurence	'10/68	0.852721	1	0	794	0	5	22	Mutually_Exclusive	'0/27	1
BCL9L	SETD5	BCL9L : SETD5	0.151355	1.60525	116	26	25	75	Co_Occurence	'26/100	0.852721	1	0	775	0	7	39	Mutually_Exclusive	'0/46	1
KMT2B	BCL9L	BCL9L : KMT2B	0.151491	1.4725	82	52	49	59	Co_Occurence	'52/108	0.852721	0.521205	1.44283	768	1	38	14	Co_Occurence	'1/52	1
ZFP36L2	BCOR	BCOR : ZFP36L2	0.151733	1.60832	130	24	44	44	Co_Occurence	'24/88	0.852721	1	0.87823	742	1	13	65	Mutually_Exclusive	'1/78	1
BAX	RPL22	BAX : RPL22	0.15175	1.5507	77	46	95	24	Co_Occurence	'46/119	0.852721	1	0	812	0	7	2	Mutually_Exclusive	'0/9	1
CYB561A3	TGFBR2	CYB561A3 : TGFBR2	0.151844	2.64676	124	9	105	4	Co_Occurence	'9/109	0.852721	1	0	809	0	11	1	Mutually_Exclusive	'0/12	1
RFX5	TBP	RFX5 : TBP	0.152618	2.11903	175	7	12	48	Co_Occurence	'7/60	0.85313	1	0	807	0	8	6	Mutually_Exclusive	'0/14	1
RPL10	PTEN	PTEN : RPL10	0.152973	2.14419	166	7	60	9	Co_Occurence	'7/69	0.85313	0.343933	2.60523	783	1	12	25	Co_Occurence	'1/37	1
ATM	MAP3K21	ATM : MAP3K21	0.153052	1.58457	129	24	39	50	Co_Occurence	'24/89	0.85313	0.503294	1.32697	731	3	59	28	Co_Occurence	'3/87	1
CEP170	FLCN	CEP170 : FLCN	0.153232	1.75233	160	13	37	32	Co_Occurence	'13/69	0.85313	1	0	794	0	6	21	Mutually_Exclusive	'0/27	1
CBWD1	CYB561A3	#N/A	0.153255	9.23861	227	1	12	2	Co_Occurence	'1/14	0.85313	#N/A	#N/A	#N/A	#N/A	#N/A	#N/A	#N/A	#N/A	#N/A
CASP8	TGFBR2	CASP8 : TGFBR2	0.153527	1.56156	97	38	76	31	Co_Occurence	'38/107	0.85313	0.0779745	15.8701	805	1	5	10	Co_Occurence	'1/15	1
CDH1	ANKRD40	ANKRD40 : CDH1	0.153601	2.45053	197	5	20	20	Co_Occurence	'5/40	0.85313	1	0	805	0	13	3	Mutually_Exclusive	'0/16	1
CSF3	CDH1	CDH1 : CSF3	0.153601	2.45053	197	5	20	20	Co_Occurence	'5/40	0.85313	1	0	805	0	13	3	Mutually_Exclusive	'0/16	1
PRAC2	CDH1	CDH1 : PRAC2	0.153601	2.45053	197	5	20	20	Co_Occurence	'5/40	0.85313	1	0	804	0	13	4	Mutually_Exclusive	'0/17	1
SOX9	NONO	NONO : SOX9	0.153829	0.402179	166	3	27	46	Mutually_Exclusive	'3/73	0.853356	0.44132	2.13986	707	1	3	110	Co_Occurence	'1/113	1
CDKN2A	SMAD3	CDKN2A : SMAD3	0.154898	2.60731	208	3	17	14	Co_Occurence	'3/31	0.858245	1	0	789	0	26	6	Mutually_Exclusive	'0/32	1
SLC12A2	ARHGAP5	ARHGAP5 : SLC12A2	0.155228	1.91103	161	10	56	15	Co_Occurence	'10/71	0.859027	1	0	794	0	19	8	Mutually_Exclusive	'0/27	1
ARHGAP5	GNAS	ARHGAP5 : GNAS	0.155431	1.56538	129	24	47	42	Co_Occurence	'24/89	0.859107	1	0	760	0	53	8	Mutually_Exclusive	'0/61	1
NANOGP8	ANKRD40	ANKRD40 : NANOGP8	0.155908	3.65563	212	2	23	5	Co_Occurence	'2/28	0.859126	1	0	816	0	3	2	Mutually_Exclusive	'0/5	1
NANOGP8	SLC12A2	NANOGP8 : SLC12A2	0.155908	3.65563	212	2	23	5	Co_Occurence	'2/28	0.859126	1	0	800	0	19	2	Mutually_Exclusive	'0/21	1
ARID1A	BAX	ARID1A : BAX	0.156056	1.54888	90	41	29	82	Co_Occurence	'41/111	0.859126	1	0	765	0	49	7	Mutually_Exclusive	'0/56	1
KMT2B	TGFBR2	KMT2B : TGFBR2	0.156188	1.46327	75	58	56	53	Co_Occurence	'58/109	0.859126	0.184612	5.65717	796	1	10	14	Co_Occurence	'1/24	1
BAX	RBM10	BAX : RBM10	0.157056	1.63485	142	18	30	52	Co_Occurence	'18/82	0.861695	1	0	787	0	27	7	Mutually_Exclusive	'0/34	1
FLCN	PTEN	FLCN : PTEN	0.157139	1.63794	143	18	49	32	Co_Occurence	'18/81	0.861695	1	0	789	0	26	6	Mutually_Exclusive	'0/32	1
HLA-B	CBWD1	#N/A	0.157411	6.04526	180	2	1	59	Co_Occurence	'2/60	0.861695	#N/A	#N/A	#N/A	#N/A	#N/A	#N/A	#N/A	#N/A	#N/A
HLA-B	RPS16	HLA-B : RPS16	0.157411	6.04526	180	2	1	59	Co_Occurence	'2/60	0.861695	1	0	796	0	24	1	Mutually_Exclusive	'0/25	1
RPL10	BCOR	BCOR : RPL10	0.158521	2.09661	165	7	61	9	Co_Occurence	'7/70	0.866562	0.20169	5.07339	795	1	12	13	Co_Occurence	'1/25	1
TYRO3	MAP3K21	MAP3K21 : TYRO3	0.158776	0.503809	148	6	57	31	Mutually_Exclusive	'6/88	0.866562	1	0	768	0	31	22	Mutually_Exclusive	'0/53	1
AKT1	TYRO3	AKT1 : TYRO3	0.15906	2.03724	184	7	30	21	Co_Occurence	'7/51	0.866562	0.0583019	6.01527	786	2	20	13	Co_Occurence	'2/33	1
CYP7B1	TYRO3	CYP7B1 : TYRO3	0.15906	2.03724	184	7	30	21	Co_Occurence	'7/51	0.866562	1	0	781	0	22	18	Mutually_Exclusive	'0/40	1
ARHGAP5	SETD5	ARHGAP5 : SETD5	0.159355	1.62148	143	18	33	48	Co_Occurence	'18/81	0.866695	1	0	806	0	8	7	Mutually_Exclusive	'0/15	1
ERBB3	SOX9	ERBB3 : SOX9	0.159464	1.88957	170	10	39	23	Co_Occurence	'10/62	0.866695	0.0502622	0.160959	672	1	110	38	Mutually_Exclusive	'1/148	1
ZNRF3	ASXL1	ASXL1 : ZNRF3	0.160013	1.52909	106	36	47	53	Co_Occurence	'36/100	0.868639	1	0	797	0	17	7	Mutually_Exclusive	'0/24	1
CEP170	SETD5	CEP170 : SETD5	0.160449	1.69569	159	13	38	32	Co_Occurence	'13/70	0.869263	1	0	793	0	21	7	Mutually_Exclusive	'0/28	1
ARID1A	BRAF	ARID1A : BRAF	0.160509	1.50009	40	92	79	31	Co_Occurence	'92/110	0.869263	0.303889	0.414034	700	2	72	47	Mutually_Exclusive	'2/119	1
SMAD2	FOXP2	FOXP2 : SMAD2	0.160923	2.33388	196	5	22	19	Co_Occurence	'5/41	0.870471	1	0	782	0	29	10	Mutually_Exclusive	'0/39	1
PIK3R1	ZNF554	#N/A	0.16136	2.80854	193	3	5	41	Co_Occurence	'3/46	0.870907	#N/A	#N/A	#N/A	#N/A	#N/A	#N/A	#N/A	#N/A	#N/A
SREK1IP1	SLC46A3	SLC46A3 : SREK1IP1	0.161598	2.01184	184	7	22	29	Co_Occurence	'7/51	0.870907	1	0	812	0	5	4	Mutually_Exclusive	'0/9	1
SLC12A2	MAP2K4	MAP2K4 : SLC12A2	0.161714	2.32283	196	5	21	20	Co_Occurence	'5/41	0.870907	1	0	788	0	19	14	Mutually_Exclusive	'0/33	1
BCL9	PIK3R1	BCL9 : PIK3R1	0.161767	1.62519	135	19	25	63	Co_Occurence	'19/88	0.870907	1	0.923721	762	1	33	25	Mutually_Exclusive	'1/58	1
CD58	MBD6	CD58 : MBD6	0.162104	1.64809	129	20	71	22	Co_Occurence	'20/93	0.871691	1	0	811	0	8	2	Mutually_Exclusive	'0/10	1
TCF12	TYRO3	TCF12 : TYRO3	0.162672	1.85736	171	10	27	34	Co_Occurence	'10/61	0.872646	1	0	786	0	22	13	Mutually_Exclusive	'0/35	1
PIGW	GNAS	GNAS : PIGW	0.163081	2.50428	166	5	66	5	Co_Occurence	'5/71	0.872646	1	0	760	0	53	8	Mutually_Exclusive	'0/61	1
FBXW7	AMER1	AMER1 : FBXW7	0.163406	1.55558	123	26	36	57	Co_Occurence	'26/93	0.872646	0.271765	0.586755	648	6	65	102	Mutually_Exclusive	'6/167	1
SMAD4	NONO	NONO : SMAD4	0.163579	1.9932	184	7	23	28	Co_Occurence	'7/51	0.872646	1	0	721	0	96	4	Mutually_Exclusive	'0/100	1
ARID1A	SIN3A	ARID1A : SIN3A	0.16397	1.67721	104	24	15	99	Co_Occurence	'24/114	0.872646	1	0.872817	754	1	48	18	Mutually_Exclusive	'1/66	1
SKA3	RPS16	RPS16 : SKA3	0.164348	8.50752	226	1	2	13	Co_Occurence	'1/15	0.872646	1	0	812	0	8	1	Mutually_Exclusive	'0/9	1
CD58	RPL10	CD58 : RPL10	0.164701	2.31183	189	5	11	37	Co_Occurence	'5/48	0.872646	1	0	806	0	2	13	Mutually_Exclusive	'0/15	1
ANKRD40	KLF5	ANKRD40 : KLF5	0.164788	2.54021	206	3	11	22	Co_Occurence	'3/33	0.872646	0.0852601	17.0568	795	1	2	23	Co_Occurence	'1/25	1
CSF3	KLF5	CSF3 : KLF5	0.164788	2.54021	206	3	11	22	Co_Occurence	'3/33	0.872646	0.0852601	17.0568	795	1	2	23	Co_Occurence	'1/25	1
SMAD2	BRAF	BRAF : SMAD2	0.16489	0.545421	61	14	157	10	Mutually_Exclusive	'14/167	0.872646	0.0388196	2.77244	724	6	23	68	Co_Occurence	'6/91	1
ACVR2A	AMER1	ACVR2A : AMER1	0.164918	0.580301	26	48	14	154	Mutually_Exclusive	'48/168	0.872646	1	0.720894	721	2	69	29	Mutually_Exclusive	'2/98	1
CSF3	BAX	BAX : CSF3	0.165052	0.437062	151	4	66	21	Mutually_Exclusive	'4/87	0.872646	1	0	811	0	3	7	Mutually_Exclusive	'0/10	1
TCF7L2	CSF3	CSF3 : TCF7L2	0.165349	1.95834	155	11	14	62	Co_Occurence	'11/76	0.872646	1	0	733	0	85	3	Mutually_Exclusive	'0/88	1
CYB561A3	CTNNB1	CTNNB1 : CYB561A3	0.165467	2.54895	205	3	24	10	Co_Occurence	'3/34	0.872646	1	0	782	0	38	1	Mutually_Exclusive	'0/39	1
BAX	BRAF	BAX : BRAF	0.165622	1.58363	55	54	117	16	Co_Occurence	'54/133	0.872646	0.485085	1.69044	741	1	73	6	Co_Occurence	'1/79	1
RGMB	BCL9L	BCL9L : RGMB	0.165912	1.97185	132	12	89	9	Co_Occurence	'12/98	0.872646	0.38703	2.25702	773	1	9	38	Co_Occurence	'1/47	1
TP53	HLA-B	HLA-B : TP53	0.165951	0.628315	112	17	44	69	Mutually_Exclusive	'17/113	0.872646	0.827223	1.18232	261	17	7	536	Co_Occurence	'17/543	1
CSF3	BCOR	BCOR : CSF3	0.166058	1.82269	159	10	58	15	Co_Occurence	'10/73	0.872646	1	0	804	0	14	3	Mutually_Exclusive	'0/17	1
PRAC2	BCOR	BCOR : PRAC2	0.166058	1.82269	159	10	58	15	Co_Occurence	'10/73	0.872646	1	0	803	0	14	4	Mutually_Exclusive	'0/18	1
NANOGP8	RUNX1	NANOGP8 : RUNX1	0.166489	3.48863	211	2	24	5	Co_Occurence	'2/29	0.872646	1	0	814	0	5	2	Mutually_Exclusive	'0/7	1
PCBP1	RUNX1	PCBP1 : RUNX1	0.166489	3.48863	211	2	24	5	Co_Occurence	'2/29	0.872646	0.148967	7.8577	791	1	4	25	Co_Occurence	'1/29	1
TRPS1	WASHC2C	TRPS1 : WASHC2C	0.166716	0.512313	139	7	28	68	Mutually_Exclusive	'7/96	0.872646	1	0	769	0	46	6	Mutually_Exclusive	'0/52	1
MAP3K21	CBWD1	#N/A	0.166874	5.7843	178	2	1	61	Co_Occurence	'2/62	0.872646	#N/A	#N/A	#N/A	#N/A	#N/A	#N/A	#N/A	#N/A	#N/A
MAP3K21	RPS16	MAP3K21 : RPS16	0.166874	5.7843	178	2	1	61	Co_Occurence	'2/62	0.872646	1	0	789	0	1	31	Mutually_Exclusive	'0/32	1
ATM	CDH1	ATM : CDH1	0.167347	1.91506	154	11	14	63	Co_Occurence	'11/77	0.873758	0.256765	2.26348	748	2	60	11	Co_Occurence	'2/71	1
SOX9	CYP2A6	CYP2A6 : SOX9	0.167761	1.97135	178	7	15	42	Co_Occurence	'7/57	0.873758	1	1.0666	704	1	110	6	Co_Occurence	'1/116	1
CD58	BCL9L	BCL9L : CD58	0.16799	1.68103	121	22	79	20	Co_Occurence	'22/99	0.873758	1	0	780	0	39	2	Mutually_Exclusive	'0/41	1
TGIF1	HLA-B	HLA-B : TGIF1	0.16803	1.99689	170	7	54	11	Co_Occurence	'7/65	0.873758	0.029685	5.25631	776	3	21	21	Co_Occurence	'3/42	1
FBXW7	RNF43	FBXW7 : RNF43	0.168045	1.57753	46	66	113	17	Co_Occurence	'66/130	0.873758	0.159716	0.237704	686	1	27	107	Mutually_Exclusive	'1/134	1
ARID2	MAP3K21	ARID2 : MAP3K21	0.168614	1.59891	141	19	44	38	Co_Occurence	'19/82	0.875717	0.608284	1.11144	767	1	23	30	Co_Occurence	'1/53	1
CEP170	TYRO3	CEP170 : TYRO3	0.169508	1.79411	170	10	27	35	Co_Occurence	'10/62	0.878915	0.438739	1.85297	779	1	21	20	Co_Occurence	'1/41	1
RNF43	FOXP2	FOXP2 : RNF43	0.169895	0.557693	53	17	10	162	Mutually_Exclusive	'17/172	0.878915	1	0	783	0	28	10	Mutually_Exclusive	'0/38	1
MAP3K21	FOXP2	FOXP2 : MAP3K21	0.169895	1.7931	162	10	17	53	Co_Occurence	'10/70	0.878915	1	0	780	0	31	10	Mutually_Exclusive	'0/41	1
HLA-B	ZNRF3	HLA-B : ZNRF3	0.170029	1.52139	119	27	62	34	Co_Occurence	'27/96	0.878915	1	0	790	0	24	7	Mutually_Exclusive	'0/31	1
ARID2	ACVR1B	ACVR1B : ARID2	0.17067	1.67819	155	14	30	43	Co_Occurence	'14/73	0.878915	1	0	787	0	24	10	Mutually_Exclusive	'0/34	1
SREK1IP1	TRPS1	SREK1IP1 : TRPS1	0.170725	1.73394	146	15	60	21	Co_Occurence	'15/81	0.878915	1	0	771	0	46	4	Mutually_Exclusive	'0/50	1
RGMB	ARID1A	ARID1A : RGMB	0.170815	2.04909	112	14	109	7	Co_Occurence	'14/116	0.878915	0.461459	1.76464	763	1	48	9	Co_Occurence	'1/57	1
BCOR	CTNNB1	BCOR : CTNNB1	0.170843	1.90018	158	11	16	57	Co_Occurence	'11/73	0.878915	0.487731	1.59969	770	1	37	13	Co_Occurence	'1/50	1
NONO	TGFBR2	NONO : TGFBR2	0.171115	1.80801	116	18	96	12	Co_Occurence	'18/108	0.878915	1	0	806	0	11	4	Mutually_Exclusive	'0/15	1
APC	CD58	APC : CD58	0.171157	1.66803	116	23	19	84	Co_Occurence	'23/103	0.878915	0.318193	0.210329	142	1	677	1	Mutually_Exclusive	'1/678	1
TGFBR2	ARID1B	ARID1B : TGFBR2	0.171409	1.48703	91	43	37	71	Co_Occurence	'43/108	0.879217	0.337702	2.68796	781	1	10	29	Co_Occurence	'1/39	1
DUSP16	CASP8	CASP8 : DUSP16	0.17169	2.13022	163	8	61	10	Co_Occurence	'8/71	0.879671	1	0	801	0	6	14	Mutually_Exclusive	'0/20	1
HLA-A	TCF7L2	HLA-A : TCF7L2	0.172348	1.61222	137	20	53	32	Co_Occurence	'20/85	0.880925	0.718502	0.405646	715	1	84	21	Mutually_Exclusive	'1/105	1
ARID1B	RBM10	ARID1B : RBM10	0.172453	1.59206	134	20	28	60	Co_Occurence	'20/88	0.880925	0.258829	2.18575	766	2	25	28	Co_Occurence	'2/53	1
MIDEAS	TYRO3	MIDEAS : TYRO3	0.172834	1.6563	150	14	23	55	Co_Occurence	'14/78	0.880925	1	0	791	0	22	8	Mutually_Exclusive	'0/30	1
SMAD3	RFX5	RFX5 : SMAD3	0.172914	1.94581	174	7	48	13	Co_Occurence	'7/61	0.880925	1	0	789	0	26	6	Mutually_Exclusive	'0/32	1
PIGW	SREK1IP1	PIGW : SREK1IP1	0.172936	2.57097	199	3	33	7	Co_Occurence	'3/40	0.880925	1	0	809	0	8	4	Mutually_Exclusive	'0/12	1
APC	RPS15	APC : RPS15	0.173278	5.17229	134	4	1	103	Co_Occurence	'4/104	0.880925	0.748967	0.912367	140	13	3	665	Mutually_Exclusive	'13/668	1
ZNRF3	ERBB3	ERBB3 : ZNRF3	0.173293	1.74923	136	16	17	73	Co_Occurence	'16/90	0.880925	1	0	775	0	7	39	Mutually_Exclusive	'0/46	1
RPL22	NONO	NONO : RPL22	0.17348	0.586978	85	14	16	127	Mutually_Exclusive	'14/143	0.880925	1	0	815	0	4	2	Mutually_Exclusive	'0/6	1
SETD5	TRPS1	SETD5 : TRPS1	0.173791	1.5921	136	20	55	31	Co_Occurence	'20/86	0.880964	1	0	768	0	46	7	Mutually_Exclusive	'0/53	1
CYP7B1	ARHGAP5	ARHGAP5 : CYP7B1	0.173874	1.86533	159	11	55	17	Co_Occurence	'11/72	0.880964	0.163155	6.64932	796	1	7	17	Co_Occurence	'1/24	1
CDKN1B	NONO	CDKN1B : NONO	0.174558	2.49331	203	3	27	9	Co_Occurence	'3/36	0.88217	1	0	814	0	4	3	Mutually_Exclusive	'0/7	1
ELF3	NONO	ELF3 : NONO	0.174558	2.49331	203	3	27	9	Co_Occurence	'3/36	0.88217	1	0	797	0	20	4	Mutually_Exclusive	'0/24	1
TAP2	RFX5	RFX5 : TAP2	0.174693	1.65019	155	14	41	32	Co_Occurence	'14/73	0.88217	1	0	809	0	6	6	Mutually_Exclusive	'0/12	1
MAP3K21	BMPR2	BMPR2 : MAP3K21	0.17537	1.5555	72	44	107	19	Co_Occurence	'44/126	0.884607	1	0	777	0	31	13	Mutually_Exclusive	'0/44	1
KLF5	KMT2B	KLF5 : KMT2B	0.17596	2.21627	126	9	102	5	Co_Occurence	'9/107	0.886606	1	0	782	0	24	15	Mutually_Exclusive	'0/39	1
KRAS	RPL22	KRAS : RPL22	0.176502	0.629665	79	21	120	22	Mutually_Exclusive	'21/142	0.888356	0.231173	0	393	0	426	2	Mutually_Exclusive	'0/428	1
PCBP1	CTNNB1	CTNNB1 : PCBP1	0.177239	3.33495	210	2	25	5	Co_Occurence	'2/30	0.888615	0.34123	1.75541	759	2	24	36	Co_Occurence	'2/60	1
NANOGP8	FOXP2	FOXP2 : NANOGP8	0.177239	3.33495	210	2	25	5	Co_Occurence	'2/30	0.888615	1	0	809	0	2	10	Mutually_Exclusive	'0/12	1
CTNNB1	BAX	BAX : CTNNB1	0.177323	1.81299	156	11	59	16	Co_Occurence	'11/75	0.888615	1	0	776	0	7	38	Mutually_Exclusive	'0/45	1
SIN3A	CYP7B1	CYP7B1 : SIN3A	0.177333	1.89004	182	7	21	32	Co_Occurence	'7/53	0.888615	0.346845	2.56077	785	1	18	17	Co_Occurence	'1/35	1
RPL22	CYP2A6	CYP2A6 : RPL22	0.177769	2.02111	95	16	6	125	Co_Occurence	'16/131	0.889821	1	0	812	0	7	2	Mutually_Exclusive	'0/9	1
CYB561A3	RFX5	CYB561A3 : RFX5	0.178315	2.2287	179	5	50	8	Co_Occurence	'5/58	0.890427	1	0	814	0	6	1	Mutually_Exclusive	'0/7	1
BAX	FBXW7	BAX : FBXW7	0.178627	0.629852	108	19	64	51	Mutually_Exclusive	'19/115	0.890427	0.603142	0	706	0	108	7	Mutually_Exclusive	'0/115	1
ZNF554	TAP2	#N/A	0.178656	2.65145	191	3	43	5	Co_Occurence	'3/48	0.890427	#N/A	#N/A	#N/A	#N/A	#N/A	#N/A	#N/A	#N/A	#N/A
GNAS	BCL9	BCL9 : GNAS	0.179185	1.53453	118	29	53	42	Co_Occurence	'29/95	0.890427	0.718411	0.428639	735	1	33	52	Mutually_Exclusive	'1/85	1
MIDEAS	FBXW7	FBXW7 : MIDEAS	0.179299	0.648323	109	19	64	50	Mutually_Exclusive	'19/114	0.890427	0.284174	2.22043	707	2	6	106	Co_Occurence	'2/112	1
MAP2K4	ATM	ATM : MAP2K4	0.181244	1.77646	153	11	63	15	Co_Occurence	'11/78	0.890427	0.285886	2.07252	747	2	60	12	Co_Occurence	'2/72	1
BCL9	SREK1IP1	BCL9 : SREK1IP1	0.181376	1.69314	140	16	20	66	Co_Occurence	'16/86	0.890427	1	0	783	0	34	4	Mutually_Exclusive	'0/38	1
ARHGAP5	CBWD1	#N/A	0.181441	5.42313	175	2	1	64	Co_Occurence	'2/65	0.890427	#N/A	#N/A	#N/A	#N/A	#N/A	#N/A	#N/A	#N/A	#N/A
PIK3R1	AMER1	AMER1 : PIK3R1	0.181591	1.65796	151	15	47	29	Co_Occurence	'15/76	0.890427	0.0193304	3.36142	730	6	65	20	Co_Occurence	'6/85	1
GNAS	FOXP2	FOXP2 : GNAS	0.182125	1.77138	155	11	16	60	Co_Occurence	'11/76	0.890427	0.488878	1.62061	759	1	52	9	Co_Occurence	'1/61	1
GNAS	MAP2K7	GNAS : MAP2K7	0.182125	1.77138	155	11	16	60	Co_Occurence	'11/76	0.890427	1	1.03568	754	1	52	14	Co_Occurence	'1/66	1
ACVR1B	TGFBR2	ACVR1B : TGFBR2	0.182436	1.60825	109	25	89	19	Co_Occurence	'25/108	0.890427	1	0	800	0	11	10	Mutually_Exclusive	'0/21	1
NONO	MAP3K21	MAP3K21 : NONO	0.18262	1.77662	160	11	52	19	Co_Occurence	'11/71	0.890427	1	0	786	0	31	4	Mutually_Exclusive	'0/35	1
BAX	TP53	BAX : TP53	0.182667	0.643574	106	20	66	50	Mutually_Exclusive	'20/116	0.890427	0.224033	0.360494	264	3	4	550	Mutually_Exclusive	'3/554	1
PIGR	ARID1A	ARID1A : PIGR	0.182971	0.523131	105	8	115	14	Mutually_Exclusive	'8/129	0.890427	0.524608	1.44052	761	1	11	48	Co_Occurence	'1/59	1
HLA-B	TGFBR2	HLA-B : TGFBR2	0.183125	0.657003	91	24	90	37	Mutually_Exclusive	'24/127	0.890427	1	0	786	0	24	11	Mutually_Exclusive	'0/35	1
AKT1	SLC12A2	AKT1 : SLC12A2	0.183141	2.10064	194	5	20	23	Co_Occurence	'5/43	0.890427	1	0	787	0	19	15	Mutually_Exclusive	'0/34	1
RPL10	AREG	#N/A	0.183414	3.06371	216	2	10	14	Co_Occurence	'2/24	0.890427	#N/A	#N/A	#N/A	#N/A	#N/A	#N/A	#N/A	#N/A	#N/A
FUS	CDKN1B	#N/A	0.183414	3.06371	216	2	10	14	Co_Occurence	'2/24	0.890427	#N/A	#N/A	#N/A	#N/A	#N/A	#N/A	#N/A	#N/A	#N/A
SIN3A	TCF7L2	SIN3A : TCF7L2	0.184111	0.54914	138	8	65	31	Mutually_Exclusive	'8/96	0.890427	0.246515	0	717	0	85	19	Mutually_Exclusive	'0/104	1
CD58	CYP7B1	CD58 : CYP7B1	0.184129	0.335719	174	2	26	40	Mutually_Exclusive	'2/66	0.890427	1	0	801	0	18	2	Mutually_Exclusive	'0/20	1
RBM10	ARID2	ARID2 : RBM10	0.184174	1.64132	152	15	42	33	Co_Occurence	'15/75	0.890427	0.184693	2.80166	772	2	25	22	Co_Occurence	'2/47	1
MAP2K4	FOXP2	FOXP2 : MAP2K4	0.184201	2.0916	194	5	22	21	Co_Occurence	'5/43	0.890427	1	0	797	0	14	10	Mutually_Exclusive	'0/24	1
RUNX1	MAP2K7	MAP2K7 : RUNX1	0.184201	2.0916	194	5	22	21	Co_Occurence	'5/43	0.890427	1	0	801	0	15	5	Mutually_Exclusive	'0/20	1
RPS15	CTNND1	CTNND1 : RPS15	0.184261	3.57659	200	2	37	3	Co_Occurence	'2/40	0.890427	1	0	785	0	20	16	Mutually_Exclusive	'0/36	1
CYP2A6	ARID2	ARID2 : CYP2A6	0.184441	1.98773	171	8	49	14	Co_Occurence	'8/63	0.890427	1	0	790	0	24	7	Mutually_Exclusive	'0/31	1
NONO	TYRO3	NONO : TYRO3	0.185018	1.84102	182	7	30	23	Co_Occurence	'7/53	0.890427	1	0	795	0	22	4	Mutually_Exclusive	'0/26	1
KRAS	MAP2K4	KRAS : MAP2K4	0.18511	0.356815	175	2	24	41	Mutually_Exclusive	'2/65	0.890427	0.0577218	3.45857	392	11	3	415	Co_Occurence	'11/418	1
SLC46A3	ARHGAP5	ARHGAP5 : SLC46A3	0.185325	1.75102	158	11	55	18	Co_Occurence	'11/73	0.890427	1	0	808	0	8	5	Mutually_Exclusive	'0/13	1
HLA-A	BCL9	BCL9 : HLA-A	0.185568	1.58578	130	22	60	30	Co_Occurence	'22/90	0.890427	0.610489	1.10519	766	1	21	33	Co_Occurence	'1/54	1
BMPR2	CASP8	BMPR2 : CASP8	0.185745	1.55062	70	48	21	103	Co_Occurence	'48/124	0.890427	0.0915919	13.2265	803	1	12	5	Co_Occurence	'1/17	1
CD58	ARHGAP5	ARHGAP5 : CD58	0.185947	1.61958	149	15	51	27	Co_Occurence	'15/78	0.890427	1	0	811	0	8	2	Mutually_Exclusive	'0/10	1
MIDEAS	ZNRF3	MIDEAS : ZNRF3	0.185998	1.48376	114	30	59	39	Co_Occurence	'30/98	0.890427	1	0	806	0	8	7	Mutually_Exclusive	'0/15	1
CBWD1	RPL10	#N/A	0.186242	7.33049	224	1	15	2	Co_Occurence	'1/17	0.890427	#N/A	#N/A	#N/A	#N/A	#N/A	#N/A	#N/A	#N/A	#N/A
RPS16	RPL10	RPL10 : RPS16	0.186242	7.33049	224	1	15	2	Co_Occurence	'1/17	0.890427	0.0158343	Inf	808	1	12	0	Co_Occurence	'1/12	0.965012
CBWD1	PTEN	#N/A	0.186392	5.31007	174	2	65	1	Co_Occurence	'2/66	0.890427	#N/A	#N/A	#N/A	#N/A	#N/A	#N/A	#N/A	#N/A	#N/A
RPS16	PTEN	PTEN : RPS16	0.186392	5.31007	174	2	65	1	Co_Occurence	'2/66	0.890427	1	0	794	0	26	1	Mutually_Exclusive	'0/27	1
KMT2B	AMER1	AMER1 : KMT2B	0.186833	1.48557	102	33	29	78	Co_Occurence	'33/107	0.890427	0.631939	0	735	0	71	15	Mutually_Exclusive	'0/86	1
CTNND1	RBM10	CTNND1 : RBM10	0.187011	1.75786	166	11	37	28	Co_Occurence	'11/65	0.890427	0.491755	1.56775	775	1	19	26	Co_Occurence	'1/45	1
RPL10	CEP170	CEP170 : RPL10	0.187422	2.10579	186	5	40	11	Co_Occurence	'5/51	0.890427	0.0410331	7.50277	789	2	19	11	Co_Occurence	'2/30	1
BMPR2	ZFP36L2	BMPR2 : ZFP36L2	0.187599	1.50391	70	47	21	104	Co_Occurence	'47/125	0.890427	1	0.952618	743	1	65	12	Mutually_Exclusive	'1/77	1
RPS6	NRAS	NRAS : RPS6	0.187873	6.25019	229	1	6	6	Co_Occurence	'1/12	0.890427	0.356104	2.54158	774	1	38	8	Co_Occurence	'1/46	1
RPS6	PCBP1	PCBP1 : RPS6	0.187873	6.25019	229	1	6	6	Co_Occurence	'1/12	0.890427	1	0	786	0	26	9	Mutually_Exclusive	'0/35	1
HLA-A	KLF5	HLA-A : KLF5	0.187935	2.13155	181	5	9	47	Co_Occurence	'5/56	0.890427	0.132632	3.52203	777	2	22	20	Co_Occurence	'2/42	1
BCL9L	RPL22	BCL9L : RPL22	0.188028	1.43552	64	64	77	37	Co_Occurence	'64/114	0.890427	0.0928047	20.3004	781	1	38	1	Co_Occurence	'1/39	1
AREG	BAX	#N/A	0.188049	0.213034	161	1	69	11	Mutually_Exclusive	'1/80	0.890427	#N/A	#N/A	#N/A	#N/A	#N/A	#N/A	#N/A	#N/A	#N/A
ARHGAP5	PIK3CA	ARHGAP5 : PIK3CA	0.188131	1.49224	108	32	68	34	Co_Occurence	'32/102	0.890427	1	0.636932	664	1	7	149	Mutually_Exclusive	'1/156	1
RPS6	AKT1	AKT1 : RPS6	0.188143	3.19237	209	2	26	5	Co_Occurence	'2/31	0.890427	1	0	797	0	15	9	Mutually_Exclusive	'0/24	1
NANOGP8	CYP7B1	CYP7B1 : NANOGP8	0.188143	3.19237	209	2	26	5	Co_Occurence	'2/31	0.890427	1	0	801	0	18	2	Mutually_Exclusive	'0/20	1
PCBP1	CYP7B1	CYP7B1 : PCBP1	0.188143	3.19237	209	2	26	5	Co_Occurence	'2/31	0.890427	1	0	777	0	26	18	Mutually_Exclusive	'0/44	1
RPS6	CYP7B1	CYP7B1 : RPS6	0.188143	3.19237	209	2	26	5	Co_Occurence	'2/31	0.890427	1	0	794	0	18	9	Mutually_Exclusive	'0/27	1
FLCN	CDH1	CDH1 : FLCN	0.188456	1.95454	175	8	17	42	Co_Occurence	'8/59	0.890427	1	0	802	0	13	6	Mutually_Exclusive	'0/19	1
CYP7B1	ACVR1B	ACVR1B : CYP7B1	0.188557	1.97131	178	8	36	20	Co_Occurence	'8/56	0.890427	1	0	793	0	10	18	Mutually_Exclusive	'0/28	1
AKT1	TCF12	AKT1 : TCF12	0.188557	1.97131	178	8	36	20	Co_Occurence	'8/56	0.890427	1	0	793	0	15	13	Mutually_Exclusive	'0/28	1
CD58	PTEN	CD58 : PTEN	0.18914	0.563537	141	8	59	34	Mutually_Exclusive	'8/93	0.890427	1	0	793	0	2	26	Mutually_Exclusive	'0/28	1
APC	BCL9L	APC : BCL9L	0.189619	1.44254	84	50	51	57	Co_Occurence	'50/108	0.890427	0.283199	1.89028	139	35	643	4	Co_Occurence	'35/647	1
BCL9L	PTEN	BCL9L : PTEN	0.189661	0.651206	97	23	44	78	Mutually_Exclusive	'23/122	0.890427	1	0.797033	757	1	38	25	Mutually_Exclusive	'1/63	1
BAX	SLC46A3	BAX : SLC46A3	0.190065	0.475638	148	5	24	65	Mutually_Exclusive	'5/89	0.890427	1	0	809	0	7	5	Mutually_Exclusive	'0/12	1
CEP170	RNF43	CEP170 : RNF43	0.190311	1.78745	55	37	142	8	Co_Occurence	'37/150	0.890427	0.521876	1.43073	773	1	20	27	Co_Occurence	'1/47	1
CDH1	BMPR2	BMPR2 : CDH1	0.190549	2.03363	85	19	132	6	Co_Occurence	'19/138	0.890427	1	0	795	0	13	13	Mutually_Exclusive	'0/26	1
RNF43	ARHGAP5	ARHGAP5 : RNF43	0.190886	1.61478	50	53	13	126	Co_Occurence	'53/139	0.890427	0.0276719	10.0095	787	2	6	26	Co_Occurence	'2/32	1
HLA-B	BCOR	BCOR : HLA-B	0.191046	0.621617	126	13	55	48	Mutually_Exclusive	'13/103	0.890427	1	0	783	0	24	14	Mutually_Exclusive	'0/38	1
HLA-B	ZFP36L2	HLA-B : ZFP36L2	0.191046	0.621617	126	13	55	48	Mutually_Exclusive	'13/103	0.890427	0.713437	0.489954	732	1	65	23	Mutually_Exclusive	'1/88	1
RPL22	KMT2B	KMT2B : RPL22	0.191209	1.44059	60	70	41	71	Co_Occurence	'70/112	0.890427	1	0	804	0	15	2	Mutually_Exclusive	'0/17	1
ELF3	AMER1	AMER1 : ELF3	0.191282	2.15997	173	5	57	7	Co_Occurence	'5/64	0.890427	1	0.549941	731	1	70	19	Mutually_Exclusive	'1/89	1
CDKN1B	AXIN2	AXIN2 : CDKN1B	0.191282	2.15997	173	5	57	7	Co_Occurence	'5/64	0.890427	1	0	796	0	22	3	Mutually_Exclusive	'0/25	1
ZFP36L2	CBWD1	#N/A	0.191389	5.20041	173	2	1	66	Co_Occurence	'2/67	0.890427	#N/A	#N/A	#N/A	#N/A	#N/A	#N/A	#N/A	#N/A	#N/A
BAX	AKT1	AKT1 : BAX	0.191433	0.499593	149	5	23	65	Mutually_Exclusive	'5/88	0.890427	1	0	799	0	15	7	Mutually_Exclusive	'0/22	1
SMAD2	MBD6	MBD6 : SMAD2	0.191585	1.75512	139	12	79	12	Co_Occurence	'12/91	0.890427	0.250951	3.99221	785	1	7	28	Co_Occurence	'1/35	1
PIGW	RPS15	PIGW : RPS15	0.191687	6.22432	228	1	4	9	Co_Occurence	'1/13	0.890427	1	0	797	0	16	8	Mutually_Exclusive	'0/24	1
ZNRF3	SETD5	SETD5 : ZNRF3	0.191754	1.55287	125	23	28	66	Co_Occurence	'23/94	0.890427	1	0	807	0	7	7	Mutually_Exclusive	'0/14	1
RPS15	ACVR2A	ACVR2A : RPS15	0.192216	0.288514	38	3	199	2	Mutually_Exclusive	'3/201	0.891665	1	0	774	0	31	16	Mutually_Exclusive	'0/47	1
ATM	TGIF1	ATM : TGIF1	0.192476	1.90961	158	8	10	66	Co_Occurence	'8/76	0.891962	1	0.52491	736	1	61	23	Mutually_Exclusive	'1/84	1
TRPS1	ERBB2	ERBB2 : TRPS1	0.192923	1.61245	143	16	24	59	Co_Occurence	'16/83	0.892162	0.624638	0	754	0	21	46	Mutually_Exclusive	'0/67	1
CYB561A3	AXIN2	AXIN2 : CYB561A3	0.193113	0.230446	168	1	61	12	Mutually_Exclusive	'1/73	0.892162	1	0	798	0	22	1	Mutually_Exclusive	'0/23	1
SLC12A2	SETD5	SETD5 : SLC12A2	0.193233	1.89851	174	8	43	17	Co_Occurence	'8/60	0.892162	0.151691	7.32378	796	1	6	18	Co_Occurence	'1/24	1
KMT2B	ARHGAP5	ARHGAP5 : KMT2B	0.193492	1.48308	100	35	31	76	Co_Occurence	'35/107	0.892162	1	0	798	0	15	8	Mutually_Exclusive	'0/23	1
ARHGAP5	NANOGP8	ARHGAP5 : NANOGP8	0.194428	0	169	0	7	66	Mutually_Exclusive	'0/73	0.892162	1	0	811	0	8	2	Mutually_Exclusive	'0/10	1
ZNF554	SLC12A2	#N/A	0.194991	3.03703	211	2	23	6	Co_Occurence	'2/29	0.892162	#N/A	#N/A	#N/A	#N/A	#N/A	#N/A	#N/A	#N/A	#N/A
CDKN1B	ATM	ATM : CDKN1B	0.195068	2.37282	162	6	68	6	Co_Occurence	'6/74	0.892162	1	0	756	0	3	62	Mutually_Exclusive	'0/65	1
CTNNB1	KLF5	CTNNB1 : KLF5	0.195201	2.30759	204	3	11	24	Co_Occurence	'3/35	0.892162	1	0.893181	760	1	37	23	Mutually_Exclusive	'1/60	1
NANOGP8	RFX5	NANOGP8 : RFX5	0.195355	2.62649	183	3	52	4	Co_Occurence	'3/56	0.892162	1	0	813	0	6	2	Mutually_Exclusive	'0/8	1
NRAS	RFX5	NRAS : RFX5	0.195355	2.62649	183	3	52	4	Co_Occurence	'3/56	0.892162	1	0	776	0	39	6	Mutually_Exclusive	'0/45	1
RPS6	RFX5	RFX5 : RPS6	0.195355	2.62649	183	3	52	4	Co_Occurence	'3/56	0.892162	1	0	806	0	6	9	Mutually_Exclusive	'0/15	1
PIGW	SMAD3	PIGW : SMAD3	0.195612	2.95248	214	2	18	8	Co_Occurence	'2/26	0.892162	1	0	787	0	26	8	Mutually_Exclusive	'0/34	1
FUS	ARID1A	#N/A	0.19566	2.23214	114	11	112	5	Co_Occurence	'11/117	0.892162	#N/A	#N/A	#N/A	#N/A	#N/A	#N/A	#N/A	#N/A	#N/A
SLC46A3	CDH1	CDH1 : SLC46A3	0.196214	2.00335	193	5	20	24	Co_Occurence	'5/44	0.892162	1	0	803	0	13	5	Mutually_Exclusive	'0/18	1
TAP2	RPL10	RPL10 : TAP2	0.196285	2.04378	185	5	11	41	Co_Occurence	'5/52	0.892162	0.0915919	13.2265	803	1	12	5	Co_Occurence	'1/17	1
TGFBR2	RBM10	RBM10 : TGFBR2	0.196338	1.57824	107	27	21	87	Co_Occurence	'27/108	0.892162	0.0477249	6.93636	785	2	9	25	Co_Occurence	'2/34	1
CASP8	CBWD1	#N/A	0.196432	5.09399	172	2	1	67	Co_Occurence	'2/68	0.892162	#N/A	#N/A	#N/A	#N/A	#N/A	#N/A	#N/A	#N/A	#N/A
MIDEAS	NANOGP8	MIDEAS : NANOGP8	0.196464	0	166	0	7	69	Mutually_Exclusive	'0/76	0.892162	1	0	811	0	8	2	Mutually_Exclusive	'0/10	1
RBM10	ZNF554	#N/A	0.196608	2.50798	189	3	5	45	Co_Occurence	'3/50	0.892162	#N/A	#N/A	#N/A	#N/A	#N/A	#N/A	#N/A	#N/A	#N/A
CBWD1	CDKN2A	#N/A	0.197044	6.85041	223	1	16	2	Co_Occurence	'1/18	0.892162	#N/A	#N/A	#N/A	#N/A	#N/A	#N/A	#N/A	#N/A	#N/A
SLC46A3	TCF12	SLC46A3 : TCF12	0.197048	1.8675	177	8	36	21	Co_Occurence	'8/57	0.892162	1	0	803	0	13	5	Mutually_Exclusive	'0/18	1
FOXP2	ARID1B	ARID1B : FOXP2	0.197106	1.72534	147	12	68	15	Co_Occurence	'12/83	0.892162	0.312262	2.98948	782	1	29	9	Co_Occurence	'1/38	1
SMAD2	TGFBR2	SMAD2 : TGFBR2	0.197109	0.529658	112	8	106	16	Mutually_Exclusive	'8/122	0.892162	1	0	781	0	29	11	Mutually_Exclusive	'0/40	1
TBP	B2M	B2M : TBP	0.197757	0.411087	153	3	70	16	Mutually_Exclusive	'3/86	0.892162	0.137701	8.09328	799	1	7	14	Co_Occurence	'1/21	1
BCL9	ASXL1	ASXL1 : BCL9	0.197899	1.47911	110	33	50	49	Co_Occurence	'33/99	0.892162	1	0	770	0	34	17	Mutually_Exclusive	'0/51	1
CDKN1B	TRPS1	CDKN1B : TRPS1	0.197916	2.32427	161	6	69	6	Co_Occurence	'6/75	0.892162	1	0	772	0	3	46	Mutually_Exclusive	'0/49	1
CYP7B1	RUNX1	CYP7B1 : RUNX1	0.197977	1.99098	193	5	21	23	Co_Occurence	'5/44	0.892162	1	0	798	0	18	5	Mutually_Exclusive	'0/23	1
ASXL1	ARID1B	ARID1B : ASXL1	0.198122	1.44864	111	32	48	51	Co_Occurence	'32/99	0.892162	0.472284	1.66894	775	1	16	29	Co_Occurence	'1/45	1
RPL22	PRAC2	PRAC2 : RPL22	0.198324	1.96	94	18	7	123	Co_Occurence	'18/130	0.892162	1	0	815	0	4	2	Mutually_Exclusive	'0/6	1
ARHGAP5	ZFP36L2	ARHGAP5 : ZFP36L2	0.198492	1.55416	131	23	45	43	Co_Occurence	'23/88	0.892162	1	0	747	0	66	8	Mutually_Exclusive	'0/74	1
MBD6	SREK1IP1	MBD6 : SREK1IP1	0.198737	1.59275	132	17	19	74	Co_Occurence	'17/93	0.892162	1	0	809	0	8	4	Mutually_Exclusive	'0/12	1
SLC46A3	NANOGP8	NANOGP8 : SLC46A3	0.199186	3.06077	208	2	5	27	Co_Occurence	'2/32	0.892162	1	0	814	0	5	2	Mutually_Exclusive	'0/7	1
TCF7L2	AMER1	AMER1 : TCF7L2	0.199474	1.53055	130	23	39	50	Co_Occurence	'23/89	0.892162	1	0.942362	672	7	78	64	Mutually_Exclusive	'7/142	1
B2M	AXIN2	AXIN2 : B2M	0.199474	1.53055	130	23	39	50	Co_Occurence	'23/89	0.892162	1	0	784	0	22	15	Mutually_Exclusive	'0/37	1
ATM	SLC46A3	ATM : SLC46A3	0.1997	1.71496	151	12	17	62	Co_Occurence	'12/79	0.892162	1	0	754	0	62	5	Mutually_Exclusive	'0/67	1
SMAD2	RPL22	RPL22 : SMAD2	0.199714	0.574153	88	11	130	13	Mutually_Exclusive	'11/143	0.892162	1	0	790	0	29	2	Mutually_Exclusive	'0/31	1
FBXW7	CTNND1	CTNND1 : FBXW7	0.199866	1.60077	137	17	22	66	Co_Occurence	'17/88	0.892162	0.320462	1.67422	697	4	104	16	Co_Occurence	'4/120	1
SREK1IP1	ARID2	ARID2 : SREK1IP1	0.200237	0.478925	154	5	52	31	Mutually_Exclusive	'5/83	0.892162	0.112098	11.3943	794	1	23	3	Co_Occurence	'1/26	1
RGMB	SMAD4	RGMB : SMAD4	0.200563	1.98278	191	5	30	16	Co_Occurence	'5/46	0.892162	0.329913	1.90513	717	2	8	94	Co_Occurence	'2/102	1
KMT2B	CASP8	CASP8 : KMT2B	0.200669	0.682207	89	27	42	84	Mutually_Exclusive	'27/126	0.892162	1	0	800	0	6	15	Mutually_Exclusive	'0/21	1
CEP170	CASP8	CASP8 : CEP170	0.200985	0.572055	137	9	60	36	Mutually_Exclusive	'9/96	0.892162	1	0	794	0	6	21	Mutually_Exclusive	'0/27	1
RPL22	CDKN2A	CDKN2A : RPL22	0.201115	0.476867	91	7	10	134	Mutually_Exclusive	'7/144	0.892162	1	0	813	0	6	2	Mutually_Exclusive	'0/8	1
MAP2K7	BCL9	BCL9 : MAP2K7	0.201332	0.523834	139	6	76	21	Mutually_Exclusive	'6/97	0.892162	0.472716	1.67183	773	1	33	14	Co_Occurence	'1/47	1
ARID2	ASXL1	ARID2 : ASXL1	0.201367	1.55029	126	24	59	33	Co_Occurence	'24/92	0.892162	1	0	780	0	24	17	Mutually_Exclusive	'0/41	1
PTEN	SMAD3	PTEN : SMAD3	0.201494	1.83678	163	8	12	59	Co_Occurence	'8/71	0.892162	0.572556	1.23166	770	1	25	25	Co_Occurence	'1/50	1
BAX	RPS16	BAX : RPS16	0.201519	4.99066	171	2	1	68	Co_Occurence	'2/69	0.892162	1	0	813	0	7	1	Mutually_Exclusive	'0/8	1
TAP2	ZFP36L2	TAP2 : ZFP36L2	0.201751	0.566049	137	9	59	37	Mutually_Exclusive	'9/96	0.892321	0.396154	2.30431	750	1	5	65	Co_Occurence	'1/70	1
CDKN2A	ELF3	CDKN2A : ELF3	0.202164	2.84834	215	2	10	15	Co_Occurence	'2/25	0.893179	1	0	795	0	20	6	Mutually_Exclusive	'0/26	1
SMAD2	FUS	#N/A	0.202404	2.24271	205	3	13	21	Co_Occurence	'3/34	0.893179	#N/A	#N/A	#N/A	#N/A	#N/A	#N/A	#N/A	#N/A	#N/A
CD58	RBM10	CD58 : RBM10	0.202532	0.494642	157	5	43	37	Mutually_Exclusive	'5/80	0.893179	1	0	792	0	2	27	Mutually_Exclusive	'0/29	1
PCBP1	TCF7L2	PCBP1 : TCF7L2	0.202875	3.18987	166	4	69	3	Co_Occurence	'4/72	0.893518	0.0433478	2.71428	716	6	79	20	Co_Occurence	'6/99	1
CYP7B1	ASXL1	ASXL1 : CYP7B1	0.203001	1.77841	144	13	70	15	Co_Occurence	'13/85	0.893518	1	0	786	0	18	17	Mutually_Exclusive	'0/35	1
NRAS	ARID2	ARID2 : NRAS	0.203739	0	178	0	57	7	Mutually_Exclusive	'0/64	0.895169	1	0.868557	759	1	23	38	Mutually_Exclusive	'1/61	1
ARID1A	GNAS	ARID1A : GNAS	0.203769	1.48089	89	41	30	82	Co_Occurence	'41/112	0.895169	1	0.941803	722	3	50	46	Mutually_Exclusive	'3/96	1
HLA-A	ERBB2	ERBB2 : HLA-A	0.204412	1.73127	162	12	28	40	Co_Occurence	'12/68	0.89713	1	0	778	0	22	21	Mutually_Exclusive	'0/43	1
PIK3CA	TYRO3	PIK3CA : TYRO3	0.20572	1.61258	124	19	18	81	Co_Occurence	'19/99	0.902002	0.781273	0.700598	652	3	147	19	Mutually_Exclusive	'3/166	1
TRPS1	BCL9L	BCL9L : TRPS1	0.205937	1.44623	102	36	65	39	Co_Occurence	'36/104	0.902086	0.268595	2.01134	740	4	42	35	Co_Occurence	'4/77	1
GNAS	CBWD1	#N/A	0.20665	4.89031	170	2	1	69	Co_Occurence	'2/70	0.903811	#N/A	#N/A	#N/A	#N/A	#N/A	#N/A	#N/A	#N/A	#N/A
CDKN2A	TGFBR2	CDKN2A : TGFBR2	0.206727	2.16467	122	11	103	6	Co_Occurence	'11/109	0.903811	1	0	804	0	11	6	Mutually_Exclusive	'0/17	1
CD58	FLCN	CD58 : FLCN	0.207008	1.70106	162	12	38	30	Co_Occurence	'12/68	0.904173	1	0	813	0	6	2	Mutually_Exclusive	'0/8	1
TGIF1	CBWD1	#N/A	0.20775	6.42594	222	1	2	17	Co_Occurence	'1/19	0.906494	#N/A	#N/A	#N/A	#N/A	#N/A	#N/A	#N/A	#N/A	#N/A
GNAS	RGMB	GNAS : RGMB	0.207937	1.91774	159	9	12	62	Co_Occurence	'9/74	0.906494	1	0	758	0	53	10	Mutually_Exclusive	'0/63	1
RPS15	CD58	CD58 : RPS15	0.20837	3.26135	197	2	40	3	Co_Occurence	'2/43	0.907516	1	0	803	0	16	2	Mutually_Exclusive	'0/18	1
B2M	TGFBR2	B2M : TGFBR2	0.209186	1.43545	94	39	75	34	Co_Occurence	'39/109	0.909123	1	0	795	0	15	11	Mutually_Exclusive	'0/26	1
BMPR2	DUSP16	BMPR2 : DUSP16	0.209258	2.21607	87	14	4	137	Co_Occurence	'14/141	0.909123	1	0	794	0	14	13	Mutually_Exclusive	'0/27	1
ATM	ACVR1B	ACVR1B : ATM	0.209338	1.55452	141	17	27	57	Co_Occurence	'17/84	0.909123	1	0	749	0	62	10	Mutually_Exclusive	'0/72	1
CEP170	CDKN2A	CDKN2A : CEP170	0.210088	0.258064	181	1	16	44	Mutually_Exclusive	'1/60	0.911139	1	0	794	0	6	21	Mutually_Exclusive	'0/27	1
ACVR2A	BMPR2	ACVR2A : BMPR2	0.210581	1.63008	19	130	21	72	Co_Occurence	'130/93	0.911139	0.0107965	8.30198	780	3	10	28	Co_Occurence	'3/38	0.836781
BRAF	CYB561A3	BRAF : CYB561A3	0.210652	0.464044	65	7	6	164	Mutually_Exclusive	'7/170	0.911139	1	0	746	0	74	1	Mutually_Exclusive	'0/75	1
TGIF1	CD58	CD58 : TGIF1	0.210735	1.9376	187	5	37	13	Co_Occurence	'5/50	0.911139	1	0	795	0	24	2	Mutually_Exclusive	'0/26	1
ZNF554	MAP3K21	#N/A	0.210869	2.9502	175	4	59	4	Co_Occurence	'4/63	0.911139	#N/A	#N/A	#N/A	#N/A	#N/A	#N/A	#N/A	#N/A	#N/A
AKT1	KLF5	AKT1 : KLF5	0.211001	2.20514	203	3	11	25	Co_Occurence	'3/36	0.911139	0.0682077	5.4572	784	2	22	13	Co_Occurence	'2/35	1
PIGR	BCOR	BCOR : PIGR	0.211721	1.88378	161	9	59	13	Co_Occurence	'9/72	0.912274	1	0	795	0	14	12	Mutually_Exclusive	'0/26	1
TAP2	B2M	B2M : TAP2	0.211816	0.587628	133	10	63	36	Mutually_Exclusive	'10/99	0.912274	1	0	800	0	6	15	Mutually_Exclusive	'0/21	1
KMT2B	TRPS1	KMT2B : TRPS1	0.211956	1.42724	95	39	36	72	Co_Occurence	'39/108	0.912274	0.58213	1.20763	761	1	45	14	Co_Occurence	'1/59	1
NANOGP8	ZNF554	#N/A	0.212064	5.34852	228	1	7	6	Co_Occurence	'1/13	0.912274	#N/A	#N/A	#N/A	#N/A	#N/A	#N/A	#N/A	#N/A	#N/A
TP53	CYP7B1	CYP7B1 : TP53	0.213046	1.6703	141	13	15	73	Co_Occurence	'13/88	0.91508	0.449707	1.71327	264	14	539	4	Co_Occurence	'14/543	1
MAP2K4	SLC46A3	MAP2K4 : SLC46A3	0.213258	1.89872	192	5	24	21	Co_Occurence	'5/45	0.91508	1	0	802	0	14	5	Mutually_Exclusive	'0/19	1
RBM10	ZFP36L2	RBM10 : ZFP36L2	0.213826	1.53475	143	17	51	31	Co_Occurence	'17/82	0.91508	0.264983	2.05092	732	4	23	62	Co_Occurence	'4/85	1
RGMB	TYRO3	RGMB : TYRO3	0.214597	0.257894	185	1	36	20	Mutually_Exclusive	'1/56	0.91508	1	0	789	0	22	10	Mutually_Exclusive	'0/32	1
AREG	ERBB3	#N/A	0.214733	2.21286	200	3	30	9	Co_Occurence	'3/39	0.91508	#N/A	#N/A	#N/A	#N/A	#N/A	#N/A	#N/A	#N/A	#N/A
RFX5	CDH1	CDH1 : RFX5	0.215201	0.43392	165	3	22	52	Mutually_Exclusive	'3/74	0.91508	0.0915919	13.2265	803	1	12	5	Co_Occurence	'1/17	1
PIGR	MIDEAS	MIDEAS : PIGR	0.21525	1.84111	160	9	60	13	Co_Occurence	'9/73	0.91508	1	0	801	0	12	8	Mutually_Exclusive	'0/20	1
TAP2	TRPS1	TAP2 : TRPS1	0.215454	1.56463	139	18	57	28	Co_Occurence	'18/85	0.91508	1	0	769	0	46	6	Mutually_Exclusive	'0/52	1
ACVR1B	PIGW	ACVR1B : PIGW	0.21553	0	188	0	10	44	Mutually_Exclusive	'0/54	0.91508	1	0	803	0	10	8	Mutually_Exclusive	'0/18	1
KLF5	ARHGAP5	ARHGAP5 : KLF5	0.215906	2.09276	168	6	60	8	Co_Occurence	'6/68	0.91508	1	0	789	0	24	8	Mutually_Exclusive	'0/32	1
FOXP2	BCL9L	BCL9L : FOXP2	0.216227	0.55364	122	8	93	19	Mutually_Exclusive	'8/112	0.91508	1	0	772	0	39	10	Mutually_Exclusive	'0/49	1
KRAS	PIGW	KRAS : PIGW	0.216261	0	189	0	10	43	Mutually_Exclusive	'0/53	0.91508	1	0.926645	391	4	422	4	Mutually_Exclusive	'4/426	1
SLC46A3	TP53	SLC46A3 : TP53	0.216269	0.540975	134	7	79	22	Mutually_Exclusive	'7/101	0.91508	0.17929	Inf	268	5	0	548	Co_Occurence	'5/548	1
DUSP16	CYP2A6	CYP2A6 : DUSP16	0.216272	2.14904	205	3	19	15	Co_Occurence	'3/34	0.91508	1	0	800	0	14	7	Mutually_Exclusive	'0/21	1
TGIF1	CYP2A6	CYP2A6 : TGIF1	0.216272	2.14904	205	3	19	15	Co_Occurence	'3/34	0.91508	1	0	790	0	24	7	Mutually_Exclusive	'0/31	1
DUSP16	PIGR	DUSP16 : PIGR	0.216272	2.14904	205	3	19	15	Co_Occurence	'3/34	0.91508	1	0	795	0	14	12	Mutually_Exclusive	'0/26	1
HLA-A	MAP2K4	HLA-A : MAP2K4	0.216305	1.73289	172	8	18	44	Co_Occurence	'8/62	0.91508	1	0	785	0	22	14	Mutually_Exclusive	'0/36	1
BRAF	ERBB3	BRAF : ERBB3	0.216328	0.592338	58	20	13	151	Mutually_Exclusive	'20/164	0.91508	1	0.834703	711	3	71	36	Mutually_Exclusive	'3/107	1
TGIF1	SOX9	SOX9 : TGIF1	0.217	2.09701	181	6	43	12	Co_Occurence	'6/55	0.916391	0.553091	1.28928	690	4	20	107	Co_Occurence	'4/127	1
B2M	RPS16	B2M : RPS16	0.21704	4.698	168	2	1	71	Co_Occurence	'2/72	0.916391	1	0	805	0	15	1	Mutually_Exclusive	'0/16	1
KMT2B	MAP2K4	KMT2B : MAP2K4	0.217375	1.70073	120	15	11	96	Co_Occurence	'15/107	0.916955	1	0	792	0	14	15	Mutually_Exclusive	'0/29	1
TBP	FBXW7	FBXW7 : TBP	0.218041	1.8075	149	9	74	10	Co_Occurence	'9/84	0.917131	1	0.942649	706	1	107	7	Mutually_Exclusive	'1/114	1
TBP	CBWD1	#N/A	0.218361	6.04727	221	1	2	18	Co_Occurence	'1/20	0.917131	#N/A	#N/A	#N/A	#N/A	#N/A	#N/A	#N/A	#N/A	#N/A
PIK3R1	ASXL1	ASXL1 : PIK3R1	0.218626	1.58811	134	19	64	25	Co_Occurence	'19/89	0.917131	1	0	778	0	17	26	Mutually_Exclusive	'0/43	1
RUNX1	ARID2	ARID2 : RUNX1	0.218666	1.84773	168	9	48	17	Co_Occurence	'9/65	0.917131	1	0	792	0	24	5	Mutually_Exclusive	'0/29	1
MIDEAS	FLCN	FLCN : MIDEAS	0.218741	1.55216	141	18	32	51	Co_Occurence	'18/83	0.917131	1	0	807	0	8	6	Mutually_Exclusive	'0/14	1
NONO	CEP170	CEP170 : NONO	0.218771	1.71553	175	8	37	22	Co_Occurence	'8/59	0.917131	1	0	796	0	21	4	Mutually_Exclusive	'0/25	1
ASXL1	RPL22	ASXL1 : RPL22	0.218824	1.42329	71	53	88	30	Co_Occurence	'53/118	0.917131	1	0	802	0	17	2	Mutually_Exclusive	'0/19	1
ZNRF3	CDKN1B	CDKN1B : ZNRF3	0.219167	0.329988	143	2	10	87	Mutually_Exclusive	'2/97	0.917726	1	0	811	0	3	7	Mutually_Exclusive	'0/10	1
TBP	RGMB	RGMB : TBP	0.219769	2.12678	205	3	18	16	Co_Occurence	'3/34	0.91802	1	0	803	0	10	8	Mutually_Exclusive	'0/18	1
CYB561A3	TCF7L2	CYB561A3 : TCF7L2	0.219909	2.06564	162	6	67	7	Co_Occurence	'6/74	0.91802	0.103532	Inf	736	1	84	0	Co_Occurence	'1/84	1
CYP7B1	PIK3CA	CYP7B1 : PIK3CA	0.220221	1.74691	129	15	85	13	Co_Occurence	'15/98	0.91802	0.117316	2.28532	659	6	144	12	Co_Occurence	'6/156	1
ZNF554	FOXP2	#N/A	0.220466	2.76996	209	2	25	6	Co_Occurence	'2/31	0.91802	#N/A	#N/A	#N/A	#N/A	#N/A	#N/A	#N/A	#N/A	#N/A
MAP2K7	RFX5	MAP2K7 : RFX5	0.220528	1.83186	169	9	46	18	Co_Occurence	'9/64	0.91802	1	0	800	0	6	15	Mutually_Exclusive	'0/21	1
BCOR	TRPS1	BCOR : TRPS1	0.220549	0.66775	116	17	58	51	Mutually_Exclusive	'17/109	0.91802	1	0	761	0	46	14	Mutually_Exclusive	'0/60	1
RPL10	SLC12A2	RPL10 : SLC12A2	0.220647	2.13122	204	3	22	13	Co_Occurence	'3/35	0.91802	1	0	789	0	19	13	Mutually_Exclusive	'0/32	1
AREG	DUSP16	#N/A	0.2212	2.6593	214	2	16	10	Co_Occurence	'2/26	0.918175	#N/A	#N/A	#N/A	#N/A	#N/A	#N/A	#N/A	#N/A	#N/A
CDKN1B	DUSP16	CDKN1B : DUSP16	0.2212	2.6593	214	2	16	10	Co_Occurence	'2/26	0.918175	1	0	804	0	14	3	Mutually_Exclusive	'0/17	1
ARID1B	ACVR1B	ACVR1B : ARID1B	0.221288	1.51592	136	18	26	62	Co_Occurence	'18/88	0.918175	0.312262	2.98948	782	1	29	9	Co_Occurence	'1/38	1
TP53	CDKN1B	CDKN1B : TP53	0.221727	0.348878	146	2	10	84	Mutually_Exclusive	'2/94	0.919161	0.554878	Inf	268	3	0	550	Co_Occurence	'3/550	1
TGFBR2	ASXL1	ASXL1 : TGFBR2	0.22221	1.43225	89	44	39	70	Co_Occurence	'44/109	0.919849	1	0	793	0	17	11	Mutually_Exclusive	'0/28	1
CBWD1	ATM	#N/A	0.222297	4.60582	167	2	72	1	Co_Occurence	'2/73	0.919849	#N/A	#N/A	#N/A	#N/A	#N/A	#N/A	#N/A	#N/A	#N/A
SREK1IP1	AREG	#N/A	0.222523	0	194	0	12	36	Mutually_Exclusive	'0/48	0.919948	#N/A	#N/A	#N/A	#N/A	#N/A	#N/A	#N/A	#N/A	#N/A
SLC12A2	SMAD4	SLC12A2 : SMAD4	0.223415	2.03987	188	6	29	19	Co_Occurence	'6/48	0.922419	0.151871	0	706	0	19	96	Mutually_Exclusive	'0/115	1
CTNNB1	APC	APC : CTNNB1	0.223525	1.66756	123	15	92	12	Co_Occurence	'15/104	0.922419	0.0760443	0.498195	132	27	651	11	Mutually_Exclusive	'27/662	1
RPS15	PIK3R1	PIK3R1 : RPS15	0.224818	3.07613	195	2	42	3	Co_Occurence	'2/45	0.926915	1	0	779	0	26	16	Mutually_Exclusive	'0/42	1
TGFBR2	ACVR2A	ACVR2A : TGFBR2	0.225427	1.59885	25	99	103	15	Co_Occurence	'99/118	0.928586	0.000458075	16.3816	783	4	7	27	Co_Occurence	'4/34	0.0913097
KLF5	BCOR	BCOR : KLF5	0.22599	2.00166	166	6	62	8	Co_Occurence	'6/70	0.930068	1	0	783	0	24	14	Mutually_Exclusive	'0/38	1
CEP170	ASXL1	ASXL1 : CEP170	0.226738	1.51596	133	19	64	26	Co_Occurence	'19/90	0.932305	1	0	783	0	17	21	Mutually_Exclusive	'0/38	1
TCF12	TP53	TCF12 : TP53	0.227189	0.629533	124	12	74	32	Mutually_Exclusive	'12/106	0.933281	0.562995	1.62589	265	10	543	3	Co_Occurence	'10/546	1
CYP2A6	PIGW	CYP2A6 : PIGW	0.227385	2.63485	212	2	8	20	Co_Occurence	'2/28	0.933281	1	0	806	0	8	7	Mutually_Exclusive	'0/15	1
TRPS1	CBWD1	#N/A	0.227594	4.51614	166	2	1	73	Co_Occurence	'2/74	0.9333	#N/A	#N/A	#N/A	#N/A	#N/A	#N/A	#N/A	#N/A	#N/A
ELF3	ASXL1	ASXL1 : ELF3	0.228204	0.369165	149	2	81	10	Mutually_Exclusive	'2/91	0.933325	0.0616153	5.79359	786	2	18	15	Co_Occurence	'2/33	1
KRAS	RFX5	KRAS : RFX5	0.228501	1.61632	157	13	42	30	Co_Occurence	'13/72	0.933325	0.435593	0.461503	391	2	424	4	Mutually_Exclusive	'2/428	1
ASXL1	BCOR	ASXL1 : BCOR	0.228894	0.667546	110	19	49	64	Mutually_Exclusive	'19/113	0.933325	1	0	790	0	17	14	Mutually_Exclusive	'0/31	1
CSF3	AMER1	AMER1 : CSF3	0.229057	1.73612	164	9	53	16	Co_Occurence	'9/69	0.933325	1	0	747	0	3	71	Mutually_Exclusive	'0/74	1
CSF3	AXIN2	AXIN2 : CSF3	0.229057	1.73612	164	9	53	16	Co_Occurence	'9/69	0.933325	1	0	796	0	22	3	Mutually_Exclusive	'0/25	1
CDKN1B	BCL9	BCL9 : CDKN1B	0.229186	2.02	154	6	76	6	Co_Occurence	'6/82	0.933325	1	0	784	0	34	3	Mutually_Exclusive	'0/37	1
ELF3	BCL9	BCL9 : ELF3	0.229186	2.02	154	6	76	6	Co_Occurence	'6/82	0.933325	1	0	767	0	20	34	Mutually_Exclusive	'0/54	1
CYB561A3	CDKN2A	CDKN2A : CYB561A3	0.229251	2.57936	214	2	15	11	Co_Occurence	'2/26	0.933325	1	0	814	0	6	1	Mutually_Exclusive	'0/7	1
SMAD3	ZNRF3	SMAD3 : ZNRF3	0.229641	1.80553	143	10	79	10	Co_Occurence	'10/89	0.933325	1	0	788	0	26	7	Mutually_Exclusive	'0/33	1
ARID2	FOXP2	ARID2 : FOXP2	0.229851	1.73512	167	9	18	48	Co_Occurence	'9/66	0.933325	1	0	787	0	24	10	Mutually_Exclusive	'0/34	1
CTNNB1	CDKN2A	CDKN2A : CTNNB1	0.229867	0	198	0	17	27	Mutually_Exclusive	'0/44	0.933325	1	0	777	0	38	6	Mutually_Exclusive	'0/44	1
CDKN2A	SMAD2	CDKN2A : SMAD2	0.230056	2.0736	204	3	21	14	Co_Occurence	'3/35	0.933325	0.194621	5.59462	787	1	28	5	Co_Occurence	'1/33	1
MIDEAS	ASXL1	ASXL1 : MIDEAS	0.230348	1.46288	118	28	55	41	Co_Occurence	'28/96	0.933676	1	0	796	0	17	8	Mutually_Exclusive	'0/25	1
CYB561A3	TRPS1	CYB561A3 : TRPS1	0.230925	1.98146	160	6	69	7	Co_Occurence	'6/76	0.93503	1	0	774	0	46	1	Mutually_Exclusive	'0/47	1
PIGR	TBP	PIGR : TBP	0.231244	0	201	0	19	22	Mutually_Exclusive	'0/41	0.93503	1	0	801	0	12	8	Mutually_Exclusive	'0/20	1
AKT1	RFX5	AKT1 : RFX5	0.231396	1.72558	168	9	46	19	Co_Occurence	'9/65	0.93503	1	0	800	0	6	15	Mutually_Exclusive	'0/21	1
AMER1	PIK3CA	AMER1 : PIK3CA	0.23163	1.47077	110	30	70	32	Co_Occurence	'30/102	0.93503	0.00105916	2.52537	624	24	126	47	Co_Occurence	'24/173	0.170525
SETD5	TCF7L2	SETD5 : TCF7L2	0.231707	1.50372	137	19	54	32	Co_Occurence	'19/86	0.93503	1	0	729	0	85	7	Mutually_Exclusive	'0/92	1
SMAD4	MAP2K4	MAP2K4 : SMAD4	0.23259	1.92825	187	6	20	29	Co_Occurence	'6/49	0.935515	1	0.576834	712	1	95	13	Mutually_Exclusive	'1/108	1
SREK1IP1	GNAS	GNAS : SREK1IP1	0.232976	1.65968	149	14	57	22	Co_Occurence	'14/79	0.935515	1	0	764	0	53	4	Mutually_Exclusive	'0/57	1
TBP	SLC12A2	SLC12A2 : TBP	0.233007	0	198	0	25	19	Mutually_Exclusive	'0/44	0.935515	1	0	794	0	19	8	Mutually_Exclusive	'0/27	1
CEP170	RPS15	CEP170 : RPS15	0.233139	2.98953	194	2	3	43	Co_Occurence	'2/46	0.935515	1	0	784	0	21	16	Mutually_Exclusive	'0/37	1
AKT1	ZNF554	#N/A	0.233396	2.65164	208	2	6	26	Co_Occurence	'2/32	0.935515	#N/A	#N/A	#N/A	#N/A	#N/A	#N/A	#N/A	#N/A	#N/A
CYP7B1	ZNF554	#N/A	0.233396	2.65164	208	2	6	26	Co_Occurence	'2/32	0.935515	#N/A	#N/A	#N/A	#N/A	#N/A	#N/A	#N/A	#N/A	#N/A
WASHC2C	ATM	ATM : WASHC2C	0.2337	1.62982	147	14	60	21	Co_Occurence	'14/81	0.935515	0.376638	2.46817	754	1	5	61	Co_Occurence	'1/66	1
RPL10	SKA3	RPL10 : SKA3	0.23409	2.53366	214	2	12	14	Co_Occurence	'2/26	0.935515	1	0	800	0	13	8	Mutually_Exclusive	'0/21	1
TYRO3	PTEN	PTEN : TYRO3	0.234284	0.565103	145	7	60	30	Mutually_Exclusive	'7/90	0.935515	0.151283	3.22131	775	2	24	20	Co_Occurence	'2/44	1
SIN3A	AMER1	AMER1 : SIN3A	0.234404	1.56828	154	13	49	26	Co_Occurence	'13/75	0.935515	0.676075	1.24942	733	2	17	69	Co_Occurence	'2/86	1
PIK3CA	RPL22	PIK3CA : RPL22	0.234668	1.39515	64	63	78	37	Co_Occurence	'63/115	0.935515	1	0	669	0	2	150	Mutually_Exclusive	'0/152	1
AMER1	BCL9L	AMER1 : BCL9L	0.234724	1.43702	109	30	71	32	Co_Occurence	'30/103	0.935515	0.373349	1.59428	716	5	66	34	Co_Occurence	'5/100	1
CD58	RPL22	CD58 : RPL22	0.234842	1.53714	87	28	113	14	Co_Occurence	'28/127	0.935515	1	0	817	0	2	2	Mutually_Exclusive	'0/4	1
BCL9L	NONO	BCL9L : NONO	0.234863	0.560292	120	9	21	92	Mutually_Exclusive	'9/113	0.935515	0.177197	6.79679	779	1	3	38	Co_Occurence	'1/41	1
MAP3K21	CDH1	CDH1 : MAP3K21	0.235511	1.69381	163	9	16	54	Co_Occurence	'9/70	0.935515	1	0	777	0	31	13	Mutually_Exclusive	'0/44	1
ASXL1	PCBP1	ASXL1 : PCBP1	0.23571	2.62151	156	4	3	79	Co_Occurence	'4/82	0.935515	1	0	778	0	17	26	Mutually_Exclusive	'0/43	1
ASXL1	RPS6	ASXL1 : RPS6	0.23571	2.62151	156	4	3	79	Co_Occurence	'4/82	0.935515	1	0	795	0	9	17	Mutually_Exclusive	'0/26	1
RFX5	ZFP36L2	RFX5 : ZFP36L2	0.2359	1.48386	138	19	49	36	Co_Occurence	'19/85	0.935515	1	0	749	0	66	6	Mutually_Exclusive	'0/72	1
APC	CDKN1B	APC : CDKN1B	0.236146	0.405242	126	3	9	104	Mutually_Exclusive	'3/113	0.935515	0.437239	0.420687	142	2	1	676	Mutually_Exclusive	'2/677	1
BCOR	SMAD2	BCOR : SMAD2	0.236395	0.482509	154	4	20	64	Mutually_Exclusive	'4/84	0.935515	0.398043	2.13727	779	1	13	28	Co_Occurence	'1/41	1
WASHC2C	ACVR1B	ACVR1B : WASHC2C	0.236437	1.69689	172	9	35	26	Co_Occurence	'9/61	0.935515	1	0	805	0	10	6	Mutually_Exclusive	'0/16	1
SKA3	TRPS1	SKA3 : TRPS1	0.236493	0.355105	155	2	73	12	Mutually_Exclusive	'2/85	0.935515	1	0	767	0	8	46	Mutually_Exclusive	'0/54	1
ERBB2	RNF43	ERBB2 : RNF43	0.236782	1.80423	56	33	146	7	Co_Occurence	'33/153	0.935515	0.521876	1.43073	773	1	20	27	Co_Occurence	'1/47	1
HLA-B	APC	APC : HLA-B	0.237247	1.42548	105	31	76	30	Co_Occurence	'31/106	0.935515	0.590846	0.795989	138	19	659	5	Mutually_Exclusive	'19/664	1
MBD6	ZFP36L2	MBD6 : ZFP36L2	0.237463	1.46006	113	30	38	61	Co_Occurence	'30/99	0.935515	1	0	747	0	66	8	Mutually_Exclusive	'0/74	1
PIK3R1	RFX5	PIK3R1 : RFX5	0.23765	1.55453	156	13	42	31	Co_Occurence	'13/73	0.935515	1	0	789	0	26	6	Mutually_Exclusive	'0/32	1
TCF12	RFX5	RFX5 : TCF12	0.23765	1.55453	156	13	42	31	Co_Occurence	'13/73	0.935515	1	0	802	0	13	6	Mutually_Exclusive	'0/19	1
CD58	ARID1A	ARID1A : CD58	0.237776	1.52792	102	25	98	17	Co_Occurence	'25/115	0.935515	1	0	770	0	49	2	Mutually_Exclusive	'0/51	1
TP53	RBM10	RBM10 : TP53	0.238085	1.54078	129	21	27	65	Co_Occurence	'21/92	0.935515	0.83663	1.15615	260	19	8	534	Co_Occurence	'19/542	1
ANKRD40	ARHGAP5	ANKRD40 : ARHGAP5	0.2381	0.477448	155	4	62	21	Mutually_Exclusive	'4/83	0.935515	1	0	810	0	3	8	Mutually_Exclusive	'0/11	1
TRPS1	ARID1B	ARID1B : TRPS1	0.2384	1.43168	116	29	51	46	Co_Occurence	'29/97	0.935515	0.404962	0	745	0	46	30	Mutually_Exclusive	'0/76	1
ARID1A	AMER1	AMER1 : ARID1A	0.238585	1.47769	93	36	26	87	Co_Occurence	'36/113	0.935515	0.182281	1.84214	708	7	64	42	Co_Occurence	'7/106	1
AREG	PIK3R1	#N/A	0.238851	2.36441	190	4	40	8	Co_Occurence	'4/48	0.935515	#N/A	#N/A	#N/A	#N/A	#N/A	#N/A	#N/A	#N/A	#N/A
CDKN1B	TCF12	CDKN1B : TCF12	0.238851	2.36441	190	4	40	8	Co_Occurence	'4/48	0.935515	1	0	805	0	13	3	Mutually_Exclusive	'0/16	1
TGFBR2	PIK3CA	PIK3CA : TGFBR2	0.239352	1.39588	80	52	48	62	Co_Occurence	'52/110	0.935515	0.123576	2.59486	664	4	146	7	Co_Occurence	'4/153	1
ERBB2	HLA-B	ERBB2 : HLA-B	0.239602	1.54178	154	13	48	27	Co_Occurence	'13/75	0.935515	1	0	776	0	24	21	Mutually_Exclusive	'0/45	1
TYRO3	KLF5	KLF5 : TYRO3	0.23962	2.35286	195	4	10	33	Co_Occurence	'4/43	0.935515	0.132632	3.52203	777	2	22	20	Co_Occurence	'2/42	1
HLA-B	AXIN2	AXIN2 : HLA-B	0.239838	0.642748	131	12	50	49	Mutually_Exclusive	'12/99	0.935515	0.483836	1.60546	776	1	21	23	Co_Occurence	'1/44	1
CD58	TYRO3	CD58 : TYRO3	0.240237	1.67132	172	9	28	33	Co_Occurence	'9/61	0.935515	1	0	797	0	22	2	Mutually_Exclusive	'0/24	1
RGMB	CEP170	CEP170 : RGMB	0.240494	1.86117	182	6	39	15	Co_Occurence	'6/54	0.935515	1	0	790	0	21	10	Mutually_Exclusive	'0/31	1
CASP8	PRAC2	CASP8 : PRAC2	0.240547	1.78055	158	10	15	59	Co_Occurence	'10/74	0.935515	1	0	811	0	4	6	Mutually_Exclusive	'0/10	1
SMAD3	RPL22	RPL22 : SMAD3	0.24079	0.559249	90	9	132	11	Mutually_Exclusive	'9/143	0.935515	1	0	793	0	2	26	Mutually_Exclusive	'0/28	1
B2M	SMAD2	B2M : SMAD2	0.241021	1.75286	155	10	14	63	Co_Occurence	'10/77	0.935515	0.419674	1.98243	778	1	28	14	Co_Occurence	'1/42	1
SREK1IP1	MAP2K4	MAP2K4 : SREK1IP1	0.241058	1.85448	186	6	20	30	Co_Occurence	'6/50	0.935515	1	0	803	0	14	4	Mutually_Exclusive	'0/18	1
TYRO3	BRAF	BRAF : TYRO3	0.241059	0.633997	57	23	148	14	Mutually_Exclusive	'23/162	0.935515	0.000341242	6.3186	733	8	66	14	Co_Occurence	'8/80	0.0793576
SETD5	ARID1B	ARID1B : SETD5	0.241518	0.634294	124	13	67	38	Mutually_Exclusive	'13/105	0.935714	1	0	784	0	30	7	Mutually_Exclusive	'0/37	1
RPS15	TAP2	RPS15 : TAP2	0.241521	2.90728	193	2	44	3	Co_Occurence	'2/47	0.935714	1	0	799	0	16	6	Mutually_Exclusive	'0/22	1
BCL9	SOX9	BCL9 : SOX9	0.241825	0.650066	124	13	36	69	Mutually_Exclusive	'13/105	0.935774	0.205247	1.70132	683	7	104	27	Co_Occurence	'7/131	1
ELF3	PIK3CA	ELF3 : PIK3CA	0.241998	2.05608	137	7	93	5	Co_Occurence	'7/98	0.935774	0.55608	0.490588	653	2	18	148	Mutually_Exclusive	'2/166	1
RUNX1	ARHGAP5	ARHGAP5 : RUNX1	0.242152	1.78093	160	10	56	16	Co_Occurence	'10/72	0.935774	1	0	808	0	8	5	Mutually_Exclusive	'0/13	1
SMAD4	ARID1B	ARID1B : SMAD4	0.243095	1.63498	142	15	65	20	Co_Occurence	'15/85	0.938623	0.241394	0.252891	696	1	95	29	Mutually_Exclusive	'1/124	1
TP53	ATM	ATM : TP53	0.244543	0.688548	104	22	52	64	Mutually_Exclusive	'22/116	0.939706	7.27e-06	0.296103	231	25	528	37	Mutually_Exclusive	'25/565	0.0023405
NRAS	PIK3CA	NRAS : PIK3CA	0.244555	0.230056	136	1	99	6	Mutually_Exclusive	'1/105	0.939706	1	0.977514	639	7	143	32	Mutually_Exclusive	'7/175	1
KLF5	BCL9	BCL9 : KLF5	0.244623	2.03358	153	7	75	7	Co_Occurence	'7/82	0.939706	0.618652	0	763	0	34	24	Mutually_Exclusive	'0/58	1
CTNNB1	SMAD4	CTNNB1 : SMAD4	0.244717	1.82724	186	6	29	21	Co_Occurence	'6/50	0.939706	0.193843	1.75931	694	7	89	31	Co_Occurence	'7/120	1
BCL9	SETD5	BCL9 : SETD5	0.244805	1.4893	130	21	30	61	Co_Occurence	'21/91	0.939706	1	0	780	0	34	7	Mutually_Exclusive	'0/41	1
ZNRF3	BRAF	BRAF : ZNRF3	0.244898	1.43277	49	67	104	22	Co_Occurence	'67/126	0.939706	1	0	740	0	74	7	Mutually_Exclusive	'0/81	1
SMAD2	ATM	ATM : SMAD2	0.244951	1.71454	154	10	64	14	Co_Occurence	'10/78	0.939706	0.0603104	2.68164	735	5	24	57	Co_Occurence	'5/81	1
B2M	TP53	B2M : TP53	0.245024	1.40573	113	30	56	43	Co_Occurence	'30/99	0.939706	0.582143	0.722704	262	9	544	6	Mutually_Exclusive	'9/550	1
CYP7B1	HLA-B	CYP7B1 : HLA-B	0.245476	0.460318	157	4	57	24	Mutually_Exclusive	'4/81	0.939949	0.0942506	4.42107	781	2	16	22	Co_Occurence	'2/38	1
RNF43	ARID1A	ARID1A : RNF43	0.245627	1.41164	35	95	28	84	Co_Occurence	'95/112	0.939949	0.680933	1.22063	746	2	47	26	Co_Occurence	'2/73	1
RPL10	ERBB3	ERBB3 : RPL10	0.246142	2.25464	197	4	29	12	Co_Occurence	'4/41	0.939949	0.471375	1.68723	770	1	12	38	Co_Occurence	'1/50	1
ERBB3	RBM10	ERBB3 : RBM10	0.246995	1.63094	170	9	39	24	Co_Occurence	'9/63	0.939949	1	0.765393	756	1	38	26	Mutually_Exclusive	'1/64	1
CBWD1	ARID1A	#N/A	0.247094	Inf	119	3	120	0	Co_Occurence	'3/120	0.939949	#N/A	#N/A	#N/A	#N/A	#N/A	#N/A	#N/A	#N/A	#N/A
RPS16	ARID1A	ARID1A : RPS16	0.247094	Inf	119	3	120	0	Co_Occurence	'3/120	0.939949	1	0	771	0	49	1	Mutually_Exclusive	'0/50	1
SLC46A3	RFX5	RFX5 : SLC46A3	0.247172	1.63005	167	9	46	20	Co_Occurence	'9/66	0.939949	1	0	810	0	6	5	Mutually_Exclusive	'0/11	1
TGFBR2	CEP170	CEP170 : TGFBR2	0.24739	1.5142	108	25	20	89	Co_Occurence	'25/109	0.939949	1	0	789	0	21	11	Mutually_Exclusive	'0/32	1
RFX5	B2M	B2M : RFX5	0.247455	0.656253	127	13	60	42	Mutually_Exclusive	'13/102	0.939949	1	0	800	0	6	15	Mutually_Exclusive	'0/21	1
PTEN	RPL22	PTEN : RPL22	0.247649	0.713001	69	35	106	32	Mutually_Exclusive	'35/138	0.939949	1	0	793	0	2	26	Mutually_Exclusive	'0/28	1
RGMB	CSF3	CSF3 : RGMB	0.247855	2.23124	200	4	21	17	Co_Occurence	'4/38	0.939949	0.0361411	43.456	809	1	2	9	Co_Occurence	'1/11	1
RGMB	PRAC2	PRAC2 : RGMB	0.247855	2.23124	200	4	21	17	Co_Occurence	'4/38	0.939949	1	0	807	0	4	10	Mutually_Exclusive	'0/14	1
ASXL1	SKA3	ASXL1 : SKA3	0.247882	1.99391	152	7	7	76	Co_Occurence	'7/83	0.939949	1	0	796	0	17	8	Mutually_Exclusive	'0/25	1
ARHGAP5	ARID1A	ARHGAP5 : ARID1A	0.248092	1.45068	91	38	85	28	Co_Occurence	'38/113	0.939949	1	0	764	0	49	8	Mutually_Exclusive	'0/57	1
SREK1IP1	PIK3R1	PIK3R1 : SREK1IP1	0.248179	1.62493	171	9	35	27	Co_Occurence	'9/62	0.939949	1	0	791	0	26	4	Mutually_Exclusive	'0/30	1
ASXL1	CYP2A6	ASXL1 : CYP2A6	0.249338	1.67434	147	10	12	73	Co_Occurence	'10/85	0.941038	1	0	797	0	17	7	Mutually_Exclusive	'0/24	1
FBXW7	CYP2A6	CYP2A6 : FBXW7	0.249338	1.67434	147	10	12	73	Co_Occurence	'10/85	0.941038	0.603142	0	706	0	108	7	Mutually_Exclusive	'0/115	1
TAP2	AREG	#N/A	0.249389	2.229	188	4	8	42	Co_Occurence	'4/50	0.941038	#N/A	#N/A	#N/A	#N/A	#N/A	#N/A	#N/A	#N/A	#N/A
RPS16	CYP2A6	CYP2A6 : RPS16	0.249623	5.12647	218	1	21	2	Co_Occurence	'1/23	0.941038	1	0	813	0	7	1	Mutually_Exclusive	'0/8	1
RPS16	PIGR	PIGR : RPS16	0.249623	5.12647	218	1	21	2	Co_Occurence	'1/23	0.941038	1	0	808	0	1	12	Mutually_Exclusive	'0/13	1
CTNND1	BAX	BAX : CTNND1	0.249705	0.588081	141	8	62	31	Mutually_Exclusive	'8/93	0.941038	1	0	794	0	7	20	Mutually_Exclusive	'0/27	1
CYP7B1	TBP	CYP7B1 : TBP	0.250022	2.20186	199	4	15	24	Co_Occurence	'4/39	0.941282	1	0	795	0	8	18	Mutually_Exclusive	'0/26	1
CYB561A3	TGIF1	CYB561A3 : TGIF1	0.250183	2.4082	213	2	16	11	Co_Occurence	'2/27	0.941282	1	0	796	0	24	1	Mutually_Exclusive	'0/25	1
ACVR1B	CYP2A6	ACVR1B : CYP2A6	0.25081	1.79099	182	6	16	38	Co_Occurence	'6/54	0.942107	1	0	804	0	10	7	Mutually_Exclusive	'0/17	1
RPL10	AXIN2	AXIN2 : RPL10	0.250876	1.8163	170	6	56	10	Co_Occurence	'6/66	0.942107	1	0	786	0	22	13	Mutually_Exclusive	'0/35	1
SKA3	CTNND1	CTNND1 : SKA3	0.25105	2.19675	193	4	35	10	Co_Occurence	'4/45	0.942107	1	0	793	0	8	20	Mutually_Exclusive	'0/28	1
ACVR2A	BCOR	ACVR2A : BCOR	0.251358	1.68677	32	60	8	142	Co_Occurence	'60/150	0.942107	1	0	776	0	31	14	Mutually_Exclusive	'0/45	1
FUS	RNF43	#N/A	0.251743	2.5798	61	14	165	2	Co_Occurence	'14/167	0.942107	#N/A	#N/A	#N/A	#N/A	#N/A	#N/A	#N/A	#N/A	#N/A
FUS	MAP3K21	#N/A	0.251743	0.387628	165	2	61	14	Mutually_Exclusive	'2/75	0.942107	#N/A	#N/A	#N/A	#N/A	#N/A	#N/A	#N/A	#N/A	#N/A
KMT2B	NRAS	KMT2B : NRAS	0.252066	3.02906	129	5	2	106	Co_Occurence	'5/108	0.942107	1	0	767	0	39	15	Mutually_Exclusive	'0/54	1
AKT1	RNF43	AKT1 : RNF43	0.252139	0.593961	53	18	161	10	Mutually_Exclusive	'18/171	0.942107	1	0	778	0	28	15	Mutually_Exclusive	'0/43	1
GNAS	BCL9L	BCL9L : GNAS	0.252261	1.42422	104	34	67	37	Co_Occurence	'34/104	0.942107	1	0.775022	731	2	51	37	Mutually_Exclusive	'2/88	1
TYRO3	ACVR1B	ACVR1B : TYRO3	0.252747	0.501217	165	4	40	33	Mutually_Exclusive	'4/73	0.943146	1	0	789	0	22	10	Mutually_Exclusive	'0/32	1
RPL10	BRAF	BRAF : RPL10	0.253834	0.509495	64	9	162	7	Mutually_Exclusive	'9/169	0.945657	1	0.83919	735	1	73	12	Mutually_Exclusive	'1/85	1
FUS	GNAS	#N/A	0.253834	1.96273	162	7	64	9	Co_Occurence	'7/73	0.945657	#N/A	#N/A	#N/A	#N/A	#N/A	#N/A	#N/A	#N/A	#N/A
RNF43	TCF12	RNF43 : TCF12	0.254291	1.72718	55	36	8	143	Co_Occurence	'36/151	0.946377	0.365227	2.40659	781	1	27	12	Co_Occurence	'1/39	1
AXIN2	ZFP36L2	AXIN2 : ZFP36L2	0.254443	1.44712	133	21	47	41	Co_Occurence	'21/88	0.946377	0.00574222	4.60355	739	6	16	60	Co_Occurence	'6/76	0.567782
ARID1B	CBWD1	#N/A	0.254655	4.10189	161	2	1	78	Co_Occurence	'2/79	0.946396	#N/A	#N/A	#N/A	#N/A	#N/A	#N/A	#N/A	#N/A	#N/A
PTEN	RNF43	PTEN : RNF43	0.255144	0.692813	42	46	133	21	Mutually_Exclusive	'46/154	0.94703	0.600074	1.13759	768	1	27	25	Co_Occurence	'1/52	1
CYB561A3	KRAS	CYB561A3 : KRAS	0.255386	2.1568	190	4	39	9	Co_Occurence	'4/48	0.94703	1	Inf	395	1	425	0	Co_Occurence	'1/425	1
AMER1	BAX	AMER1 : BAX	0.255716	0.64695	124	14	56	48	Mutually_Exclusive	'14/104	0.94703	1	0	743	0	71	7	Mutually_Exclusive	'0/78	1
PIK3CA	CYP2A6	CYP2A6 : PIK3CA	0.255839	1.79545	132	12	10	88	Co_Occurence	'12/98	0.94703	1	0.744094	665	1	149	6	Mutually_Exclusive	'1/155	1
SIN3A	SLC12A2	SIN3A : SLC12A2	0.256137	1.75598	184	6	19	33	Co_Occurence	'6/52	0.94703	1	0	783	0	19	19	Mutually_Exclusive	'0/38	1
RUNX1	RGMB	RGMB : RUNX1	0.256903	2.11996	199	4	17	22	Co_Occurence	'4/39	0.94703	1	0	806	0	5	10	Mutually_Exclusive	'0/15	1
HLA-B	TCF12	HLA-B : TCF12	0.257266	0.609118	145	8	36	53	Mutually_Exclusive	'8/89	0.94703	1	0	784	0	13	24	Mutually_Exclusive	'0/37	1
KLF5	ERBB2	ERBB2 : KLF5	0.257883	2.12514	192	4	36	10	Co_Occurence	'4/46	0.94703	0.467873	1.68776	777	1	23	20	Co_Occurence	'1/43	1
SKA3	ERBB2	ERBB2 : SKA3	0.257883	2.12514	192	4	36	10	Co_Occurence	'4/46	0.94703	1	0	792	0	8	21	Mutually_Exclusive	'0/29	1
ZNF554	TRPS1	#N/A	0.257918	2.28705	163	4	71	4	Co_Occurence	'4/75	0.94703	#N/A	#N/A	#N/A	#N/A	#N/A	#N/A	#N/A	#N/A	#N/A
CTNND1	ATM	ATM : CTNND1	0.258414	1.52264	144	15	59	24	Co_Occurence	'15/83	0.94703	1	0.638789	740	1	61	19	Mutually_Exclusive	'1/80	1
SIN3A	ATM	ATM : SIN3A	0.258414	1.52264	144	15	59	24	Co_Occurence	'15/83	0.94703	0.648525	1.45412	742	2	17	60	Co_Occurence	'2/77	1
NRAS	PIGW	NRAS : PIGW	0.258598	4.13931	226	1	9	6	Co_Occurence	'1/15	0.94703	0.323659	2.90738	775	1	7	38	Co_Occurence	'1/45	1
PCBP1	PIGW	PCBP1 : PIGW	0.258598	4.13931	226	1	9	6	Co_Occurence	'1/15	0.94703	0.227845	4.48544	788	1	25	7	Co_Occurence	'1/32	1
DUSP16	AXIN2	AXIN2 : DUSP16	0.258656	1.94933	169	7	55	11	Co_Occurence	'7/66	0.94703	1	0	785	0	22	14	Mutually_Exclusive	'0/36	1
B2M	CSF3	B2M : CSF3	0.258678	1.62611	154	10	15	63	Co_Occurence	'10/78	0.94703	1	0	803	0	3	15	Mutually_Exclusive	'0/18	1
B2M	PRAC2	B2M : PRAC2	0.258678	1.62611	154	10	15	63	Co_Occurence	'10/78	0.94703	1	0	802	0	15	4	Mutually_Exclusive	'0/19	1
TCF7L2	SLC12A2	SLC12A2 : TCF7L2	0.258678	1.62611	154	10	15	63	Co_Occurence	'10/78	0.94703	0.246515	0	717	0	85	19	Mutually_Exclusive	'0/104	1
PTEN	CDKN2A	CDKN2A : PTEN	0.258777	1.91928	165	7	10	60	Co_Occurence	'7/70	0.94703	0.176084	6.28573	790	1	5	25	Co_Occurence	'1/30	1
FBXW7	TYRO3	FBXW7 : TYRO3	0.258979	1.56629	138	16	21	67	Co_Occurence	'16/88	0.94703	0.516817	1.48422	695	4	18	104	Co_Occurence	'4/122	1
FOXP2	PTEN	FOXP2 : PTEN	0.259279	1.62699	158	10	57	17	Co_Occurence	'10/74	0.947366	1	0	785	0	26	10	Mutually_Exclusive	'0/36	1
ERBB3	TGFBR2	ERBB3 : TGFBR2	0.260081	1.62525	114	19	95	14	Co_Occurence	'19/109	0.948281	1	0	771	0	39	11	Mutually_Exclusive	'0/50	1
NANOGP8	BMPR2	BMPR2 : NANOGP8	0.260154	3.70832	90	6	145	1	Co_Occurence	'6/146	0.948281	1	0	806	0	2	13	Mutually_Exclusive	'0/15	1
PCBP1	BMPR2	BMPR2 : PCBP1	0.260154	3.70832	90	6	145	1	Co_Occurence	'6/146	0.948281	1	0	782	0	26	13	Mutually_Exclusive	'0/39	1
ATM	ANKRD40	ANKRD40 : ATM	0.260364	0.537472	148	5	20	69	Mutually_Exclusive	'5/89	0.948289	1	0	756	0	3	62	Mutually_Exclusive	'0/65	1
ACVR2A	ACVR1B	ACVR1B : ACVR2A	0.260943	0.608532	30	34	10	168	Mutually_Exclusive	'34/178	0.949113	0.320956	2.88646	781	1	9	30	Co_Occurence	'1/39	1
RPL10	TCF7L2	RPL10 : TCF7L2	0.261006	1.8802	160	7	66	9	Co_Occurence	'7/75	0.949113	0.63545	1.58709	725	2	11	83	Co_Occurence	'2/94	1
PIGR	KMT2B	KMT2B : PIGR	0.26182	1.79378	122	13	98	9	Co_Occurence	'13/107	0.951313	1	0	794	0	15	12	Mutually_Exclusive	'0/27	1
PIK3CA	FLCN	FLCN : PIK3CA	0.26228	0.677599	109	17	33	83	Mutually_Exclusive	'17/116	0.951627	1	0.894078	666	1	149	5	Mutually_Exclusive	'1/154	1
HLA-B	TRPS1	HLA-B : TRPS1	0.26279	0.658705	121	15	60	46	Mutually_Exclusive	'15/106	0.951627	0.639491	1.55476	753	2	22	44	Co_Occurence	'2/66	1
TRPS1	PIK3CA	PIK3CA : TRPS1	0.262972	1.37123	102	35	65	40	Co_Occurence	'35/105	0.951627	0.169137	1.62805	637	12	138	34	Co_Occurence	'12/172	1
TYRO3	RBM10	RBM10 : TYRO3	0.262982	1.62407	167	10	38	27	Co_Occurence	'10/65	0.951627	1	0	772	0	27	22	Mutually_Exclusive	'0/49	1
SMAD3	AKT1	AKT1 : SMAD3	0.263501	2.05481	198	4	24	16	Co_Occurence	'4/40	0.951627	0.385501	2.22831	781	1	25	14	Co_Occurence	'1/39	1
SMAD3	CYP7B1	CYP7B1 : SMAD3	0.263501	2.05481	198	4	24	16	Co_Occurence	'4/40	0.951627	0.108166	4.04418	779	2	16	24	Co_Occurence	'2/40	1
WASHC2C	SETD5	SETD5 : WASHC2C	0.263727	1.61597	166	10	41	25	Co_Occurence	'10/66	0.951627	1	0	808	0	7	6	Mutually_Exclusive	'0/13	1
MAP2K4	BRAF	BRAF : MAP2K4	0.263784	1.84381	66	21	150	5	Co_Occurence	'21/155	0.951627	0.628016	0	733	0	14	74	Mutually_Exclusive	'0/88	1
RUNX1	BRAF	BRAF : RUNX1	0.263784	1.84381	66	21	150	5	Co_Occurence	'21/155	0.951627	0.377182	2.54034	743	1	73	4	Co_Occurence	'1/77	1
MAP2K7	MIDEAS	MAP2K7 : MIDEAS	0.26468	0.537453	151	5	64	22	Mutually_Exclusive	'5/86	0.952441	0.137701	8.09328	799	1	7	14	Co_Occurence	'1/21	1
TRPS1	APC	APC : TRPS1	0.265154	0.720324	89	29	78	46	Mutually_Exclusive	'29/124	0.952441	0.231772	0.65357	132	35	11	643	Mutually_Exclusive	'35/654	1
FBXW7	BMPR2	BMPR2 : FBXW7	0.265196	1.39535	64	56	95	27	Co_Occurence	'56/122	0.952441	0.684476	1.20382	702	2	106	11	Co_Occurence	'2/117	1
RPL10	ATM	ATM : RPL10	0.265513	1.84077	159	7	67	9	Co_Occurence	'7/76	0.952441	1	1.02047	747	1	61	12	Co_Occurence	'1/73	1
PCBP1	ZNRF3	PCBP1 : ZNRF3	0.26554	2.34416	150	4	85	3	Co_Occurence	'4/88	0.952441	1	0	788	0	26	7	Mutually_Exclusive	'0/33	1
CBWD1	BCL9	#N/A	0.265732	3.95061	159	2	80	1	Co_Occurence	'2/81	0.952441	#N/A	#N/A	#N/A	#N/A	#N/A	#N/A	#N/A	#N/A	#N/A
KMT2B	ATM	ATM : KMT2B	0.266143	1.37183	95	38	36	73	Co_Occurence	'38/109	0.952441	1	0.872494	745	1	61	14	Mutually_Exclusive	'1/75	1
MAP2K7	BCOR	BCOR : MAP2K7	0.266186	1.589	157	10	58	17	Co_Occurence	'10/75	0.952441	1	0	792	0	14	15	Mutually_Exclusive	'0/29	1
CYB561A3	KMT2B	CYB561A3 : KMT2B	0.266686	1.95184	126	8	103	5	Co_Occurence	'8/108	0.952441	1	0	805	0	15	1	Mutually_Exclusive	'0/16	1
CASP8	CDKN2A	CASP8 : CDKN2A	0.26671	1.83532	163	7	10	62	Co_Occurence	'7/72	0.952441	1	0	809	0	6	6	Mutually_Exclusive	'0/12	1
ACVR1B	BCOR	ACVR1B : BCOR	0.266908	0.606978	139	9	59	35	Mutually_Exclusive	'9/94	0.952441	1	0	797	0	14	10	Mutually_Exclusive	'0/24	1
CTNND1	TAP2	CTNND1 : TAP2	0.267239	1.5962	167	10	36	29	Co_Occurence	'10/65	0.952441	1	0	795	0	20	6	Mutually_Exclusive	'0/26	1
FOXP2	RGMB	FOXP2 : RGMB	0.267508	2.01825	198	4	17	23	Co_Occurence	'4/40	0.952441	1	0	801	0	10	10	Mutually_Exclusive	'0/20	1
WASHC2C	PCBP1	PCBP1 : WASHC2C	0.267639	2.43666	202	2	5	33	Co_Occurence	'2/38	0.952441	1	0	789	0	26	6	Mutually_Exclusive	'0/32	1
PRAC2	ERBB2	ERBB2 : PRAC2	0.267774	1.69543	183	6	34	19	Co_Occurence	'6/53	0.952441	1	0	796	0	21	4	Mutually_Exclusive	'0/25	1
SLC12A2	ACVR2A	ACVR2A : SLC12A2	0.267774	0.589821	34	19	183	6	Mutually_Exclusive	'19/189	0.952441	0.522702	1.42888	772	1	30	18	Co_Occurence	'1/48	1
ARID2	SMAD3	ARID2 : SMAD3	0.268374	1.84688	172	7	13	50	Co_Occurence	'7/63	0.952441	0.543221	1.34205	772	1	25	23	Co_Occurence	'1/48	1
ARHGAP5	AKT1	AKT1 : ARHGAP5	0.268427	0.546478	153	5	23	61	Mutually_Exclusive	'5/84	0.952441	1	0	798	0	15	8	Mutually_Exclusive	'0/23	1
PIK3R1	PTEN	PIK3R1 : PTEN	0.268486	0.62183	140	9	58	35	Mutually_Exclusive	'9/93	0.952441	0.197293	2.6721	771	2	24	24	Co_Occurence	'2/48	1
ARID2	TP53	ARID2 : TP53	0.268806	1.44051	123	24	62	33	Co_Occurence	'24/95	0.952441	0.378405	0.670461	258	14	10	539	Mutually_Exclusive	'14/549	1
TGFBR2	SETD5	SETD5 : TGFBR2	0.26899	1.48388	105	28	23	86	Co_Occurence	'28/109	0.952441	1	0	803	0	11	7	Mutually_Exclusive	'0/18	1
SETD5	CYP2A6	CYP2A6 : SETD5	0.269316	1.86126	176	7	15	44	Co_Occurence	'7/59	0.952441	1	0	807	0	7	7	Mutually_Exclusive	'0/14	1
SREK1IP1	RPL10	RPL10 : SREK1IP1	0.269349	2.01368	194	4	12	32	Co_Occurence	'4/44	0.952441	1	0	804	0	13	4	Mutually_Exclusive	'0/17	1
ASXL1	ZNF554	#N/A	0.269709	0.265912	152	1	7	82	Mutually_Exclusive	'1/89	0.952441	#N/A	#N/A	#N/A	#N/A	#N/A	#N/A	#N/A	#N/A	#N/A
RPS16	SMAD2	RPS16 : SMAD2	0.269994	4.64406	216	1	23	2	Co_Occurence	'1/25	0.952441	1	0	791	0	29	1	Mutually_Exclusive	'0/30	1
ACVR1B	BAX	ACVR1B : BAX	0.270225	1.52102	144	16	54	28	Co_Occurence	'16/82	0.952441	1	0	804	0	10	7	Mutually_Exclusive	'0/17	1
ERBB2	MAP2K7	ERBB2 : MAP2K7	0.270385	0.373766	177	2	25	38	Mutually_Exclusive	'2/63	0.952441	0.324342	2.80138	786	1	20	14	Co_Occurence	'1/34	1
PRAC2	TCF12	PRAC2 : TCF12	0.270444	0.363448	175	2	42	23	Mutually_Exclusive	'2/65	0.952441	1	0	804	0	13	4	Mutually_Exclusive	'0/17	1
MAP2K4	CYP2A6	CYP2A6 : MAP2K4	0.270457	1.99293	198	4	18	22	Co_Occurence	'4/40	0.952441	1	0	800	0	14	7	Mutually_Exclusive	'0/21	1
RUNX1	PIGR	PIGR : RUNX1	0.270457	1.99293	198	4	18	22	Co_Occurence	'4/40	0.952441	1	0	804	0	12	5	Mutually_Exclusive	'0/17	1
TYRO3	SOX9	SOX9 : TYRO3	0.270939	1.5732	166	10	39	27	Co_Occurence	'10/66	0.952441	0.203766	1.92106	693	5	106	17	Co_Occurence	'5/123	1
SLC46A3	TYRO3	SLC46A3 : TYRO3	0.271	0.377856	178	2	35	27	Mutually_Exclusive	'2/62	0.952441	1	0	794	0	5	22	Mutually_Exclusive	'0/27	1
CTNND1	RUNX1	CTNND1 : RUNX1	0.271193	0.404304	179	2	24	37	Mutually_Exclusive	'2/61	0.952441	1	0	796	0	5	20	Mutually_Exclusive	'0/25	1
CYB561A3	TBP	CYB561A3 : TBP	0.271258	2.257	212	2	17	11	Co_Occurence	'2/28	0.952441	1	0	812	0	8	1	Mutually_Exclusive	'0/9	1
RPS16	ASXL1	ASXL1 : RPS16	0.27132	3.87763	158	2	81	1	Co_Occurence	'2/82	0.952441	1	0	803	0	17	1	Mutually_Exclusive	'0/18	1
BMPR2	TYRO3	BMPR2 : TYRO3	0.272498	0.665759	74	20	17	131	Mutually_Exclusive	'20/148	0.955203	1	0	786	0	22	13	Mutually_Exclusive	'0/35	1
ARHGAP5	NONO	ARHGAP5 : NONO	0.272526	1.64889	157	11	19	55	Co_Occurence	'11/74	0.955203	1	0	809	0	8	4	Mutually_Exclusive	'0/12	1
MIDEAS	CASP8	CASP8 : MIDEAS	0.2729	0.684557	120	16	53	53	Mutually_Exclusive	'16/106	0.955469	1	0	807	0	8	6	Mutually_Exclusive	'0/14	1
HLA-A	CYP2A6	CYP2A6 : HLA-A	0.273299	1.80966	175	7	15	45	Co_Occurence	'7/60	0.955469	1	0	792	0	22	7	Mutually_Exclusive	'0/29	1
CEP170	CDH1	CDH1 : CEP170	0.27385	1.8265	179	7	18	38	Co_Occurence	'7/56	0.955469	0.28778	3.27492	788	1	12	20	Co_Occurence	'1/32	1
CEP170	SLC12A2	CEP170 : SLC12A2	0.27385	1.8265	179	7	18	38	Co_Occurence	'7/56	0.955469	1	0	781	0	21	19	Mutually_Exclusive	'0/40	1
CASP8	GNAS	CASP8 : GNAS	0.274355	1.42765	126	24	47	45	Co_Occurence	'24/92	0.955469	0.330796	2.92852	763	1	52	5	Co_Occurence	'1/57	1
ARID1B	ARID1A	ARID1A : ARID1B	0.274679	1.38273	84	45	78	35	Co_Occurence	'45/113	0.955469	1	0.534098	743	1	29	48	Mutually_Exclusive	'1/77	1
BMPR2	MBD6	BMPR2 : MBD6	0.274687	1.37633	61	61	30	90	Co_Occurence	'61/120	0.955469	1	0	800	0	13	8	Mutually_Exclusive	'0/21	1
NANOGP8	ARID1A	ARID1A : NANOGP8	0.275002	0.378298	114	2	121	5	Mutually_Exclusive	'2/126	0.955469	1	0	770	0	49	2	Mutually_Exclusive	'0/51	1
BCL9	FUS	#N/A	0.275008	0.430701	147	3	13	79	Mutually_Exclusive	'3/92	0.955469	#N/A	#N/A	#N/A	#N/A	#N/A	#N/A	#N/A	#N/A	#N/A
FUS	ASXL1	#N/A	0.275174	0.422452	146	3	80	13	Mutually_Exclusive	'3/93	0.955469	#N/A	#N/A	#N/A	#N/A	#N/A	#N/A	#N/A	#N/A	#N/A
FUS	FBXW7	#N/A	0.275174	0.422452	146	3	80	13	Mutually_Exclusive	'3/93	0.955469	#N/A	#N/A	#N/A	#N/A	#N/A	#N/A	#N/A	#N/A	#N/A
ERBB2	AKT1	AKT1 : ERBB2	0.275363	1.8229	181	7	21	33	Co_Occurence	'7/54	0.955469	1	0	785	0	21	15	Mutually_Exclusive	'0/36	1
FLCN	RPS15	FLCN : RPS15	0.275555	2.61176	189	2	3	48	Co_Occurence	'2/51	0.955469	1	0	799	0	16	6	Mutually_Exclusive	'0/22	1
FLCN	AMER1	AMER1 : FLCN	0.276143	1.49099	146	16	46	34	Co_Occurence	'16/80	0.955469	1	0	744	0	6	71	Mutually_Exclusive	'0/77	1
FLCN	AXIN2	AXIN2 : FLCN	0.276143	1.49099	146	16	46	34	Co_Occurence	'16/80	0.955469	1	0	793	0	22	6	Mutually_Exclusive	'0/28	1
PIGW	HLA-B	HLA-B : PIGW	0.276643	2.0399	175	4	57	6	Co_Occurence	'4/63	0.955469	1	0	789	0	24	8	Mutually_Exclusive	'0/32	1
ARID2	MBD6	ARID2 : MBD6	0.277161	1.40653	119	25	66	32	Co_Occurence	'25/98	0.955469	1	0	789	0	24	8	Mutually_Exclusive	'0/32	1
SOX9	CTNND1	CTNND1 : SOX9	0.277523	0.53263	159	5	34	44	Mutually_Exclusive	'5/78	0.955469	1	0.705669	692	2	109	18	Mutually_Exclusive	'2/127	1
TAP2	CYB561A3	CYB561A3 : TAP2	0.277882	1.97228	187	4	9	42	Co_Occurence	'4/51	0.955469	1	0	814	0	6	1	Mutually_Exclusive	'0/7	1
ACVR2A	RBM10	ACVR2A : RBM10	0.278002	1.88874	35	43	5	159	Co_Occurence	'43/164	0.955469	0.271358	2.10768	765	2	29	25	Co_Occurence	'2/54	1
CYP7B1	B2M	B2M : CYP7B1	0.278293	1.58311	152	11	62	17	Co_Occurence	'11/79	0.955469	0.284968	3.30651	789	1	17	14	Co_Occurence	'1/31	1
AKT1	TCF7L2	AKT1 : TCF7L2	0.278293	1.58311	152	11	62	17	Co_Occurence	'11/79	0.955469	0.196488	2.20447	724	3	82	12	Co_Occurence	'3/94	1
RUNX1	PIK3R1	PIK3R1 : RUNX1	0.27835	1.77743	179	7	37	19	Co_Occurence	'7/56	0.955469	1	0	790	0	26	5	Mutually_Exclusive	'0/31	1
SLC12A2	TAP2	SLC12A2 : TAP2	0.278686	1.77008	178	7	39	18	Co_Occurence	'7/57	0.955469	1	0	796	0	19	6	Mutually_Exclusive	'0/25	1
TYRO3	RPL10	RPL10 : TYRO3	0.278803	1.94306	193	4	12	33	Co_Occurence	'4/45	0.955469	1	0	786	0	22	13	Mutually_Exclusive	'0/35	1
TAP2	CD58	CD58 : TAP2	0.27883	0.525279	159	5	37	41	Mutually_Exclusive	'5/78	0.955469	1	0	813	0	6	2	Mutually_Exclusive	'0/8	1
ERBB2	TAP2	ERBB2 : TAP2	0.27889	1.53406	166	10	36	30	Co_Occurence	'10/66	0.955469	1	0	794	0	6	21	Mutually_Exclusive	'0/27	1
TYRO3	FLCN	FLCN : TYRO3	0.279093	0.556745	160	5	45	32	Mutually_Exclusive	'5/77	0.955469	1	0	793	0	22	6	Mutually_Exclusive	'0/28	1
ELF3	RGMB	ELF3 : RGMB	0.279386	2.2112	211	2	19	10	Co_Occurence	'2/29	0.955469	1	0	791	0	20	10	Mutually_Exclusive	'0/30	1
TGIF1	KLF5	KLF5 : TGIF1	0.279387	2.19866	212	2	12	16	Co_Occurence	'2/28	0.955469	0.514398	1.46231	774	1	23	23	Co_Occurence	'1/46	1
SREK1IP1	RFX5	RFX5 : SREK1IP1	0.279917	1.61647	162	11	44	25	Co_Occurence	'11/69	0.955469	1	0	811	0	4	6	Mutually_Exclusive	'0/10	1
CBWD1	ANKRD40	#N/A	0.28004	4.43268	215	1	24	2	Co_Occurence	'1/26	0.955469	#N/A	#N/A	#N/A	#N/A	#N/A	#N/A	#N/A	#N/A	#N/A
RPS16	CDH1	CDH1 : RPS16	0.28004	4.43268	215	1	24	2	Co_Occurence	'1/26	0.955469	1	0	807	0	13	1	Mutually_Exclusive	'0/14	1
CBWD1	PRAC2	#N/A	0.28004	4.43268	215	1	24	2	Co_Occurence	'1/26	0.955469	#N/A	#N/A	#N/A	#N/A	#N/A	#N/A	#N/A	#N/A	#N/A
CBWD1	SLC12A2	#N/A	0.28004	4.43268	215	1	24	2	Co_Occurence	'1/26	0.955469	#N/A	#N/A	#N/A	#N/A	#N/A	#N/A	#N/A	#N/A	#N/A
TCF7L2	BCOR	BCOR : TCF7L2	0.280145	1.38956	125	24	44	49	Co_Occurence	'24/93	0.955469	1	0.662372	723	1	84	13	Mutually_Exclusive	'1/97	1
ZNF554	PIK3CA	#N/A	0.280472	2.42947	139	5	95	3	Co_Occurence	'5/98	0.955546	#N/A	#N/A	#N/A	#N/A	#N/A	#N/A	#N/A	#N/A	#N/A
MAP3K21	BCL9	BCL9 : MAP3K21	0.280587	1.40602	122	25	57	38	Co_Occurence	'25/95	0.955546	0.634051	0	756	0	34	31	Mutually_Exclusive	'0/65	1
ARID1A	ZNF554	#N/A	0.281359	2.98763	117	6	2	117	Co_Occurence	'6/119	0.957461	#N/A	#N/A	#N/A	#N/A	#N/A	#N/A	#N/A	#N/A	#N/A
ZNRF3	ERBB2	ERBB2 : ZNRF3	0.282074	1.50688	131	18	22	71	Co_Occurence	'18/93	0.957634	1	0	793	0	21	7	Mutually_Exclusive	'0/28	1
CTNNB1	ASXL1	ASXL1 : CTNNB1	0.283072	1.61917	144	12	71	15	Co_Occurence	'12/86	0.957634	0.556824	1.29515	767	1	37	16	Co_Occurence	'1/53	1
CYP2A6	CTNNB1	CTNNB1 : CYP2A6	0.283434	1.89728	197	4	23	18	Co_Occurence	'4/41	0.957634	1	0	776	0	7	38	Mutually_Exclusive	'0/45	1
PIGR	CTNNB1	CTNNB1 : PIGR	0.283434	1.89728	197	4	23	18	Co_Occurence	'4/41	0.957634	0.435957	1.89488	772	1	37	11	Co_Occurence	'1/48	1
CYP2A6	FOXP2	CYP2A6 : FOXP2	0.283434	1.89728	197	4	23	18	Co_Occurence	'4/41	0.957634	1	0	804	0	10	7	Mutually_Exclusive	'0/17	1
RPL22	ARID2	ARID2 : RPL22	0.283473	1.43872	81	37	20	104	Co_Occurence	'37/124	0.957634	1	0	795	0	24	2	Mutually_Exclusive	'0/26	1
ZNF554	RPL22	#N/A	0.283605	0.418923	96	3	138	5	Mutually_Exclusive	'3/143	0.957634	#N/A	#N/A	#N/A	#N/A	#N/A	#N/A	#N/A	#N/A	#N/A
ARID1B	CDKN2A	ARID1B : CDKN2A	0.283642	1.88362	153	8	9	72	Co_Occurence	'8/81	0.957634	1	0	785	0	30	6	Mutually_Exclusive	'0/36	1
RNF43	SETD5	RNF43 : SETD5	0.283651	1.57187	53	41	10	138	Co_Occurence	'41/148	0.957634	1	0	786	0	28	7	Mutually_Exclusive	'0/35	1
GNAS	SLC46A3	GNAS : SLC46A3	0.283664	1.55529	153	11	18	60	Co_Occurence	'11/78	0.957634	1	0	763	0	53	5	Mutually_Exclusive	'0/58	1
MIDEAS	RBM10	MIDEAS : RBM10	0.283921	1.4949	142	17	31	52	Co_Occurence	'17/83	0.957634	1	0	786	0	27	8	Mutually_Exclusive	'0/35	1
ACVR2A	SLC46A3	ACVR2A : SLC46A3	0.283934	0.577702	33	22	7	180	Mutually_Exclusive	'22/187	0.957634	1	0	785	0	31	5	Mutually_Exclusive	'0/36	1
BAX	ATM	ATM : BAX	0.284162	1.39264	123	25	49	45	Co_Occurence	'25/94	0.957634	0.424059	2.05494	753	1	61	6	Co_Occurence	'1/67	1
RNF43	ASXL1	ASXL1 : RNF43	0.28435	1.4234	45	65	18	114	Co_Occurence	'65/132	0.957634	1	0	776	0	28	17	Mutually_Exclusive	'0/45	1
FLCN	ERBB2	ERBB2 : FLCN	0.284633	1.58203	163	11	29	39	Co_Occurence	'11/68	0.957694	1	0	794	0	6	21	Mutually_Exclusive	'0/27	1
CDKN1B	SETD5	CDKN1B : SETD5	0.284788	1.94064	183	4	47	8	Co_Occurence	'4/55	0.957694	1	0	811	0	3	7	Mutually_Exclusive	'0/10	1
AMER1	SETD5	AMER1 : SETD5	0.28527	1.43871	145	16	35	46	Co_Occurence	'16/81	0.958607	1	0	743	0	71	7	Mutually_Exclusive	'0/78	1
RPL10	FUS	#N/A	0.285885	2.15401	212	2	14	14	Co_Occurence	'2/28	0.958837	#N/A	#N/A	#N/A	#N/A	#N/A	#N/A	#N/A	#N/A	#N/A
AKT1	ARID1B	AKT1 : ARID1B	0.286125	1.60698	146	12	68	16	Co_Occurence	'12/84	0.958837	1	0	776	0	30	15	Mutually_Exclusive	'0/45	1
CYP7B1	ARID1B	ARID1B : CYP7B1	0.286125	1.60698	146	12	68	16	Co_Occurence	'12/84	0.958837	1	0	773	0	30	18	Mutually_Exclusive	'0/48	1
SOX9	ZFP36L2	SOX9 : ZFP36L2	0.286241	1.47666	142	17	51	32	Co_Occurence	'17/83	0.958837	0.259311	1.47172	656	12	99	54	Co_Occurence	'12/153	1
ARID2	APC	APC : ARID2	0.286389	1.41867	107	29	78	28	Co_Occurence	'29/106	0.958837	0.285901	0.623142	137	18	6	660	Mutually_Exclusive	'18/666	1
PIK3CA	ANKRD40	ANKRD40 : PIK3CA	0.286913	1.61542	130	13	12	87	Co_Occurence	'13/99	0.959885	1	0	668	0	150	3	Mutually_Exclusive	'0/153	1
CDH1	SMAD2	CDH1 : SMAD2	0.287431	1.87034	197	4	20	21	Co_Occurence	'4/41	0.960906	0.375633	2.31783	780	1	28	12	Co_Occurence	'1/40	1
KMT2B	MBD6	KMT2B : MBD6	0.28764	1.35076	86	46	45	65	Co_Occurence	'46/110	0.960906	1	0	798	0	15	8	Mutually_Exclusive	'0/23	1
RFX5	TYRO3	RFX5 : TYRO3	0.28889	1.54505	161	11	26	44	Co_Occurence	'11/70	0.964375	1	0	793	0	22	6	Mutually_Exclusive	'0/28	1
PTEN	FBXW7	FBXW7 : PTEN	0.28946	0.687567	111	19	64	48	Mutually_Exclusive	'19/112	0.965234	1	0.857303	690	3	105	23	Mutually_Exclusive	'3/128	1
MAP2K4	CBWD1	#N/A	0.289993	4.23801	214	1	2	25	Co_Occurence	'1/27	0.965234	#N/A	#N/A	#N/A	#N/A	#N/A	#N/A	#N/A	#N/A	#N/A
RUNX1	CBWD1	#N/A	0.289993	4.23801	214	1	2	25	Co_Occurence	'1/27	0.965234	#N/A	#N/A	#N/A	#N/A	#N/A	#N/A	#N/A	#N/A	#N/A
MAP2K4	RPS16	MAP2K4 : RPS16	0.289993	4.23801	214	1	2	25	Co_Occurence	'1/27	0.965234	1	0	806	0	14	1	Mutually_Exclusive	'0/15	1
TYRO3	NANOGP8	NANOGP8 : TYRO3	0.291003	2.27571	200	2	5	35	Co_Occurence	'2/40	0.966479	1	0	797	0	22	2	Mutually_Exclusive	'0/24	1
TYRO3	NRAS	NRAS : TYRO3	0.291003	2.27571	200	2	5	35	Co_Occurence	'2/40	0.966479	0.081634	3.33821	763	3	36	19	Co_Occurence	'3/55	1
TYRO3	PCBP1	PCBP1 : TYRO3	0.291003	2.27571	200	2	5	35	Co_Occurence	'2/40	0.966479	0.511956	1.47344	774	1	21	25	Co_Occurence	'1/46	1
ACVR1B	KLF5	ACVR1B : KLF5	0.291716	1.87412	188	4	10	40	Co_Occurence	'4/50	0.966734	1	0	787	0	24	10	Mutually_Exclusive	'0/34	1
PIK3R1	KLF5	KLF5 : PIK3R1	0.291716	1.87412	188	4	10	40	Co_Occurence	'4/50	0.966734	0.174012	2.92181	773	2	24	22	Co_Occurence	'2/46	1
TCF12	SKA3	SKA3 : TCF12	0.291716	1.87412	188	4	10	40	Co_Occurence	'4/50	0.966734	1	0	800	0	13	8	Mutually_Exclusive	'0/21	1
MAP3K21	MBD6	MAP3K21 : MBD6	0.292397	0.708496	108	20	71	43	Mutually_Exclusive	'20/114	0.967826	1	0	782	0	31	8	Mutually_Exclusive	'0/39	1
MAP2K4	PIGW	MAP2K4 : PIGW	0.292492	2.15763	208	2	8	24	Co_Occurence	'2/32	0.967826	1	0	799	0	14	8	Mutually_Exclusive	'0/22	1
NONO	TRPS1	NONO : TRPS1	0.292682	1.57359	149	12	63	18	Co_Occurence	'12/81	0.967826	1	0	771	0	46	4	Mutually_Exclusive	'0/50	1
RPL22	ACVR2A	ACVR2A : RPL22	0.293033	1.49126	20	121	81	20	Co_Occurence	'121/101	0.968076	1	0	788	0	31	2	Mutually_Exclusive	'0/33	1
BMPR2	CBWD1	#N/A	0.293183	Inf	91	3	0	148	Co_Occurence	'3/148	0.968076	#N/A	#N/A	#N/A	#N/A	#N/A	#N/A	#N/A	#N/A	#N/A
ARID1A	CSF3	ARID1A : CSF3	0.294391	0.614809	104	10	15	113	Mutually_Exclusive	'10/128	0.971362	1	0	769	0	49	3	Mutually_Exclusive	'0/52	1
FLCN	BCOR	BCOR : FLCN	0.295385	1.42209	141	17	51	33	Co_Occurence	'17/84	0.973874	1	0	801	0	6	14	Mutually_Exclusive	'0/20	1
MAP2K7	TP53	MAP2K7 : TP53	0.295579	0.603715	136	7	79	20	Mutually_Exclusive	'7/99	0.973874	0.408134	1.95793	265	12	541	3	Co_Occurence	'12/544	1
CYP7B1	KRAS	CYP7B1 : KRAS	0.296154	1.64432	178	7	36	21	Co_Occurence	'7/57	0.975064	0.481569	1.46851	388	11	415	7	Co_Occurence	'11/422	1
SIN3A	KMT2B	KMT2B : SIN3A	0.29651	1.46246	113	21	90	18	Co_Occurence	'21/108	0.975422	1	0	787	0	19	15	Mutually_Exclusive	'0/34	1
TCF7L2	TBP	TBP : TCF7L2	0.297142	1.76324	158	8	11	65	Co_Occurence	'8/76	0.975422	1	0	728	0	85	8	Mutually_Exclusive	'0/93	1
RPL22	HLA-B	HLA-B : RPL22	0.29735	0.729865	72	32	29	109	Mutually_Exclusive	'32/138	0.975422	1	0	795	0	24	2	Mutually_Exclusive	'0/26	1
ARID2	AMER1	AMER1 : ARID2	0.297436	1.47651	141	18	44	39	Co_Occurence	'18/83	0.975422	1	0.959203	728	2	69	22	Mutually_Exclusive	'2/91	1
PIK3CA	RNF43	PIK3CA : RNF43	0.297717	0.707472	33	70	109	30	Mutually_Exclusive	'70/139	0.975422	0.140947	0.33555	645	2	26	148	Mutually_Exclusive	'2/174	1
PIK3CA	MAP3K21	MAP3K21 : PIK3CA	0.297717	1.41348	109	30	33	70	Co_Occurence	'30/103	0.975422	1	0.855594	645	5	145	26	Mutually_Exclusive	'5/171	1
AKT1	PIGR	AKT1 : PIGR	0.29776	1.80939	196	4	18	24	Co_Occurence	'4/42	0.975422	0.199711	5.1389	795	1	14	11	Co_Occurence	'1/25	1
RBM10	TRPS1	RBM10 : TRPS1	0.297993	1.43987	137	18	57	30	Co_Occurence	'18/87	0.975484	0.659396	1.36304	750	2	44	25	Co_Occurence	'2/69	1
KMT2B	ACVR2A	ACVR2A : KMT2B	0.298243	1.50689	25	96	106	15	Co_Occurence	'96/121	0.9756	0.106771	4.10854	777	2	13	29	Co_Occurence	'2/42	1
TAP2	BCL9	BCL9 : TAP2	0.29884	1.48313	133	19	63	27	Co_Occurence	'19/90	0.975928	0.224744	4.72098	782	1	33	5	Co_Occurence	'1/38	1
CDKN1B	PIGR	CDKN1B : PIGR	0.29895	2.09161	210	2	20	10	Co_Occurence	'2/30	0.975928	1	0	806	0	12	3	Mutually_Exclusive	'0/15	1
FOXP2	CEP170	CEP170 : FOXP2	0.299261	1.62657	177	7	38	20	Co_Occurence	'7/58	0.975928	1	0	790	0	21	10	Mutually_Exclusive	'0/31	1
AKT1	ZNRF3	AKT1 : ZNRF3	0.299289	1.57069	138	13	76	15	Co_Occurence	'13/91	0.975928	1	0	799	0	15	7	Mutually_Exclusive	'0/22	1
ZNRF3	RPS16	RPS16 : ZNRF3	0.299561	0	150	0	3	89	Mutually_Exclusive	'0/92	0.975928	1	0	813	0	7	1	Mutually_Exclusive	'0/8	1
CBWD1	CTNNB1	#N/A	0.299855	4.05814	213	1	26	2	Co_Occurence	'1/28	0.975928	#N/A	#N/A	#N/A	#N/A	#N/A	#N/A	#N/A	#N/A	#N/A
RPS16	FOXP2	FOXP2 : RPS16	0.299855	4.05814	213	1	26	2	Co_Occurence	'1/28	0.975928	1	0	810	0	10	1	Mutually_Exclusive	'0/11	1
CD58	SETD5	CD58 : SETD5	0.300055	0.575253	155	6	45	36	Mutually_Exclusive	'6/81	0.975928	1	0	812	0	7	2	Mutually_Exclusive	'0/9	1
KRAS	FLCN	FLCN : KRAS	0.300302	0.572435	155	6	44	37	Mutually_Exclusive	'6/81	0.976035	0.435593	0.461503	391	2	424	4	Mutually_Exclusive	'2/428	1
ARID1A	MAP2K4	ARID1A : MAP2K4	0.301208	1.62664	109	16	10	107	Co_Occurence	'16/117	0.97705	0.580485	1.21603	759	1	13	48	Co_Occurence	'1/61	1
SLC46A3	CD58	CD58 : SLC46A3	0.301549	1.61457	178	7	35	22	Co_Occurence	'7/57	0.97705	1	0	814	0	5	2	Mutually_Exclusive	'0/7	1
KRAS	SETD5	KRAS : SETD5	0.30163	0.556158	154	6	45	37	Mutually_Exclusive	'6/82	0.97705	1	1.23822	392	4	422	3	Co_Occurence	'4/425	1
TCF12	MBD6	MBD6 : TCF12	0.301811	1.48802	127	20	71	24	Co_Occurence	'20/95	0.97705	1	0	800	0	13	8	Mutually_Exclusive	'0/21	1
TBP	KLF5	KLF5 : TBP	0.30215	2.06054	211	2	12	17	Co_Occurence	'2/29	0.97705	1	0	789	0	24	8	Mutually_Exclusive	'0/32	1
CTNNB1	BCL9L	BCL9L : CTNNB1	0.302565	1.58131	128	14	87	13	Co_Occurence	'14/100	0.97705	0.700524	1.11995	746	2	37	36	Co_Occurence	'2/73	1
CASP8	TP53	CASP8 : TP53	0.302616	1.35231	115	28	58	41	Co_Occurence	'28/99	0.97705	0.398175	0.482273	265	3	3	550	Mutually_Exclusive	'3/553	1
AMER1	TGFBR2	AMER1 : TGFBR2	0.302628	1.38888	99	33	81	29	Co_Occurence	'33/110	0.97705	1	1.05709	740	1	70	10	Co_Occurence	'1/80	1
ERBB3	MIDEAS	ERBB3 : MIDEAS	0.302667	1.52099	152	12	57	21	Co_Occurence	'12/78	0.97705	1	0	774	0	39	8	Mutually_Exclusive	'0/47	1
NANOGP8	CDKN1B	CDKN1B : NANOGP8	0.302757	3.36523	224	1	11	6	Co_Occurence	'1/17	0.97705	1	0	816	0	3	2	Mutually_Exclusive	'0/5	1
SMAD2	MAP2K4	MAP2K4 : SMAD2	0.303534	1.7767	196	4	22	20	Co_Occurence	'4/42	0.978444	1	0	778	0	29	14	Mutually_Exclusive	'0/43	1
CYP2A6	AMER1	AMER1 : CYP2A6	0.303665	1.75203	166	8	54	14	Co_Occurence	'8/68	0.978444	1	0	743	0	71	7	Mutually_Exclusive	'0/78	1
ERBB3	TYRO3	ERBB3 : TYRO3	0.303833	1.60288	179	7	30	26	Co_Occurence	'7/56	0.978444	0.619025	0	760	0	22	39	Mutually_Exclusive	'0/61	1
SLC12A2	CDH1	CDH1 : SLC12A2	0.304265	1.77269	196	4	21	21	Co_Occurence	'4/42	0.978454	1	0	789	0	19	13	Mutually_Exclusive	'0/32	1
SLC12A2	PRAC2	PRAC2 : SLC12A2	0.304265	1.77269	196	4	21	21	Co_Occurence	'4/42	0.978454	1	0	798	0	19	4	Mutually_Exclusive	'0/23	1
ARID1B	DUSP16	ARID1B : DUSP16	0.304636	1.68504	152	8	10	72	Co_Occurence	'8/82	0.978958	0.408683	2.06105	778	1	29	13	Co_Occurence	'1/42	1
ASXL1	NONO	ASXL1 : NONO	0.305629	1.54836	142	13	17	70	Co_Occurence	'13/87	0.978968	1	0	800	0	17	4	Mutually_Exclusive	'0/21	1
FBXW7	NONO	FBXW7 : NONO	0.305629	1.54836	142	13	17	70	Co_Occurence	'13/87	0.978968	0.431797	2.20903	710	1	3	107	Co_Occurence	'1/110	1
DUSP16	SMAD4	DUSP16 : SMAD4	0.305863	1.77379	193	4	31	14	Co_Occurence	'4/45	0.978968	0.0698962	3.10231	715	4	10	92	Co_Occurence	'4/102	1
AKT1	ACVR1B	ACVR1B : AKT1	0.30621	1.59117	177	7	37	21	Co_Occurence	'7/58	0.978968	1	0	796	0	15	10	Mutually_Exclusive	'0/25	1
CYP7B1	TCF12	CYP7B1 : TCF12	0.30621	1.59117	177	7	37	21	Co_Occurence	'7/58	0.978968	1	0	790	0	13	18	Mutually_Exclusive	'0/31	1
CDKN2A	TP53	CDKN2A : TP53	0.306213	1.67153	147	8	78	9	Co_Occurence	'8/87	0.978968	0.669775	2.43396	267	5	548	1	Co_Occurence	'5/549	1
MAP3K21	TGFBR2	MAP3K21 : TGFBR2	0.306616	0.727621	91	26	88	37	Mutually_Exclusive	'26/125	0.978968	1	0	779	0	31	11	Mutually_Exclusive	'0/42	1
MAP3K21	CYP2A6	CYP2A6 : MAP3K21	0.306827	1.71005	165	8	14	55	Co_Occurence	'8/69	0.978968	1	0	783	0	7	31	Mutually_Exclusive	'0/38	1
RFX5	AREG	#N/A	0.306923	0.297345	176	1	11	54	Mutually_Exclusive	'1/65	0.978968	#N/A	#N/A	#N/A	#N/A	#N/A	#N/A	#N/A	#N/A	#N/A
RFX5	ELF3	ELF3 : RFX5	0.306923	0.297345	176	1	11	54	Mutually_Exclusive	'1/65	0.978968	1	0	795	0	20	6	Mutually_Exclusive	'0/26	1
KRAS	PIK3CA	KRAS : PIK3CA	0.307001	1.44764	120	21	79	22	Co_Occurence	'21/101	0.978968	4.26e-08	2.8509	353	108	318	42	Co_Occurence	'108/360	1.98e-05
DUSP16	TP53	DUSP16 : TP53	0.307516	0.496068	142	4	82	14	Mutually_Exclusive	'4/96	0.979925	0.247825	0.47848	261	7	546	7	Mutually_Exclusive	'7/553	1
BMPR2	CYP7B1	BMPR2 : CYP7B1	0.308269	0.662962	78	15	13	136	Mutually_Exclusive	'15/149	0.981639	0.0307096	8.93068	792	2	11	16	Co_Occurence	'2/27	1
ERBB3	ATM	ATM : ERBB3	0.30884	1.57391	148	13	61	20	Co_Occurence	'13/81	0.982291	0.109174	2.35375	726	6	33	56	Co_Occurence	'6/89	1
PIGW	CTNNB1	CTNNB1 : PIGW	0.308905	2.06203	207	2	25	8	Co_Occurence	'2/33	0.982291	1	0	775	0	38	8	Mutually_Exclusive	'0/46	1
APC	ARHGAP5	APC : ARHGAP5	0.3096	1.37651	102	33	33	74	Co_Occurence	'33/107	0.982523	0.148307	0.347324	140	5	3	673	Mutually_Exclusive	'5/676	1
CYP7B1	CBWD1	#N/A	0.309624	3.8905	212	1	2	27	Co_Occurence	'1/29	0.982523	#N/A	#N/A	#N/A	#N/A	#N/A	#N/A	#N/A	#N/A	#N/A
CYP7B1	RPS16	CYP7B1 : RPS16	0.309624	3.8905	212	1	2	27	Co_Occurence	'1/29	0.982523	1	0	802	0	18	1	Mutually_Exclusive	'0/19	1
ARHGAP5	RPL22	ARHGAP5 : RPL22	0.31033	1.35939	77	42	99	24	Co_Occurence	'42/123	0.9835	1	0	811	0	8	2	Mutually_Exclusive	'0/10	1
ERBB2	ARID2	ARID2 : ERBB2	0.310607	1.49258	157	12	45	28	Co_Occurence	'12/73	0.9835	1	0	776	0	24	21	Mutually_Exclusive	'0/45	1
CTNNB1	KMT2B	CTNNB1 : KMT2B	0.31093	1.54663	119	15	96	12	Co_Occurence	'15/108	0.9835	0.511853	1.48369	769	1	37	14	Co_Occurence	'1/51	1
FLCN	CTNNB1	CTNNB1 : FLCN	0.311135	0.448028	168	3	24	47	Mutually_Exclusive	'3/71	0.9835	1	0	777	0	38	6	Mutually_Exclusive	'0/44	1
SOX9	ARID1B	ARID1B : SOX9	0.311224	0.680149	126	13	67	36	Mutually_Exclusive	'13/103	0.9835	0.0503598	2.42547	688	8	22	103	Co_Occurence	'8/125	1
RFX5	CSF3	CSF3 : RFX5	0.311351	1.69796	170	8	17	47	Co_Occurence	'8/64	0.9835	1	0	812	0	6	3	Mutually_Exclusive	'0/9	1
WASHC2C	MIDEAS	MIDEAS : WASHC2C	0.311442	0.585865	145	7	62	28	Mutually_Exclusive	'7/90	0.9835	1	0	807	0	8	6	Mutually_Exclusive	'0/14	1
SKA3	TAP2	SKA3 : TAP2	0.311977	1.76659	186	4	42	10	Co_Occurence	'4/52	0.98451	1	0	807	0	8	6	Mutually_Exclusive	'0/14	1
ZFP36L2	BCL9L	BCL9L : ZFP36L2	0.31263	1.35092	105	32	69	36	Co_Occurence	'32/105	0.985887	0.545512	1.32668	720	4	62	35	Co_Occurence	'4/97	1
WASHC2C	TYRO3	TYRO3 : WASHC2C	0.31321	0.478207	173	3	34	32	Mutually_Exclusive	'3/66	0.986311	0.150815	7.51335	794	1	5	21	Co_Occurence	'1/26	1
CYP7B1	BCL9L	BCL9L : CYP7B1	0.313254	0.629313	122	9	92	19	Mutually_Exclusive	'9/111	0.986311	0.587477	1.18395	765	1	17	38	Co_Occurence	'1/55	1
APC	ZFP36L2	APC : ZFP36L2	0.313562	1.38166	101	34	34	73	Co_Occurence	'34/107	0.986311	0.735682	1.19718	133	56	622	10	Co_Occurence	'56/632	1
KRAS	TGFBR2	KRAS : TGFBR2	0.313959	0.688611	102	17	97	26	Mutually_Exclusive	'17/123	0.986311	1	1.11413	390	6	420	5	Co_Occurence	'6/425	1
ATM	BMPR2	ATM : BMPR2	0.314216	1.38019	67	50	101	24	Co_Occurence	'50/125	0.986311	1	1.02047	747	1	61	12	Co_Occurence	'1/73	1
CTNNB1	SETD5	CTNNB1 : SETD5	0.314463	1.68016	172	8	43	19	Co_Occurence	'8/62	0.986311	1	0	776	0	7	38	Mutually_Exclusive	'0/45	1
MAP2K7	SETD5	MAP2K7 : SETD5	0.314463	1.68016	172	8	43	19	Co_Occurence	'8/62	0.986311	1	0	799	0	15	7	Mutually_Exclusive	'0/22	1
CTNND1	NANOGP8	CTNND1 : NANOGP8	0.314495	2.13215	198	2	5	37	Co_Occurence	'2/42	0.986311	1	0	799	0	20	2	Mutually_Exclusive	'0/22	1
SOX9	AKT1	AKT1 : SOX9	0.314836	1.68372	173	8	20	41	Co_Occurence	'8/61	0.986581	0.706914	0.452276	696	1	110	14	Mutually_Exclusive	'1/124	1
BAX	BCL9L	BAX : BCL9L	0.315013	1.36227	104	33	68	37	Co_Occurence	'33/105	0.986581	1	0	775	0	7	39	Mutually_Exclusive	'0/46	1
TGFBR2	AKT1	AKT1 : TGFBR2	0.315396	1.57522	116	16	12	98	Co_Occurence	'16/110	0.987102	0.0155925	13.4624	797	2	9	13	Co_Occurence	'2/22	0.965012
MBD6	TRPS1	MBD6 : TRPS1	0.315755	1.36043	108	32	43	59	Co_Occurence	'32/102	0.987546	1	0	767	0	8	46	Mutually_Exclusive	'0/54	1
SMAD4	BRAF	BRAF : SMAD4	0.316109	0.659956	58	22	149	13	Mutually_Exclusive	'22/162	0.987592	0.571677	1.20063	661	10	86	64	Co_Occurence	'10/150	1
CASP8	PIK3CA	CASP8 : PIK3CA	0.316286	1.33381	105	32	68	37	Co_Occurence	'32/105	0.987592	0.302071	2.2506	667	2	148	4	Co_Occurence	'2/152	1
CEP170	BCL9L	BCL9L : CEP170	0.316419	1.42655	118	22	79	23	Co_Occurence	'22/102	0.987592	0.262986	2.1678	763	2	19	37	Co_Occurence	'2/56	1
FUS	ACVR1B	#N/A	0.317369	0.284729	183	1	43	15	Mutually_Exclusive	'1/58	0.989469	#N/A	#N/A	#N/A	#N/A	#N/A	#N/A	#N/A	#N/A	#N/A
CD58	RFX5	CD58 : RFX5	0.317455	1.45803	157	12	43	30	Co_Occurence	'12/73	0.989469	1	0	813	0	6	2	Mutually_Exclusive	'0/8	1
FBXW7	PIGW	FBXW7 : PIGW	0.317734	1.96847	154	5	5	78	Co_Occurence	'5/83	0.989663	1	0.942649	706	1	107	7	Mutually_Exclusive	'1/114	1
SIN3A	MAP3K21	MAP3K21 : SIN3A	0.318552	1.52713	153	13	50	26	Co_Occurence	'13/76	0.991534	0.522702	1.42888	772	1	30	18	Co_Occurence	'1/48	1
CASP8	ARID1A	ARID1A : CASP8	0.318967	1.37554	89	39	84	30	Co_Occurence	'39/114	0.992148	0.309539	3.18834	767	1	5	48	Co_Occurence	'1/53	1
ACVR2A	CDKN2A	ACVR2A : CDKN2A	0.320176	3.34335	39	16	1	186	Co_Occurence	'16/187	0.992481	1	0	784	0	31	6	Mutually_Exclusive	'0/37	1
CDKN2A	PIK3CA	CDKN2A : PIK3CA	0.320697	1.65301	134	9	91	8	Co_Occurence	'9/99	0.992481	0.0118901	9.12596	669	4	2	146	Co_Occurence	'4/148	0.836781
BCL9	TP53	BCL9 : TP53	0.320851	1.35785	107	33	53	49	Co_Occurence	'33/102	0.992481	0.0909604	0.530328	252	18	535	16	Mutually_Exclusive	'18/551	1
PRAC2	ARID2	ARID2 : PRAC2	0.321054	1.60994	168	8	49	17	Co_Occurence	'8/66	0.992481	0.112098	11.3943	794	1	23	3	Co_Occurence	'1/26	1
PTEN	AREG	#N/A	0.321184	1.92967	168	5	7	62	Co_Occurence	'5/69	0.992481	#N/A	#N/A	#N/A	#N/A	#N/A	#N/A	#N/A	#N/A	#N/A
BAX	SREK1IP1	BAX : SREK1IP1	0.322357	1.47498	149	13	23	57	Co_Occurence	'13/80	0.992481	1	0	810	0	7	4	Mutually_Exclusive	'0/11	1
SOX9	FLCN	FLCN : SOX9	0.322444	1.51968	156	13	37	36	Co_Occurence	'13/73	0.992481	1	0	704	0	111	6	Mutually_Exclusive	'0/117	1
CSF3	RUNX1	CSF3 : RUNX1	0.32254	1.68403	195	4	22	21	Co_Occurence	'4/43	0.992481	1	0	813	0	5	3	Mutually_Exclusive	'0/8	1
TGIF1	TYRO3	TGIF1 : TYRO3	0.323195	0.308222	188	1	36	17	Mutually_Exclusive	'1/53	0.992481	0.483836	1.60546	776	1	21	23	Co_Occurence	'1/44	1
RGMB	B2M	B2M : RGMB	0.323307	0.519575	152	4	69	17	Mutually_Exclusive	'4/86	0.992481	1	0	796	0	15	10	Mutually_Exclusive	'0/25	1
CYB561A3	NANOGP8	CYB561A3 : NANOGP8	0.323977	3.07402	223	1	6	12	Co_Occurence	'1/18	0.992481	1	0	818	0	2	1	Mutually_Exclusive	'0/3	1
CYB561A3	NRAS	CYB561A3 : NRAS	0.323977	3.07402	223	1	6	12	Co_Occurence	'1/18	0.992481	1	0	781	0	39	1	Mutually_Exclusive	'0/40	1
B2M	BCL9L	B2M : BCL9L	0.324033	1.32562	102	34	67	39	Co_Occurence	'34/106	0.992481	1	0	767	0	39	15	Mutually_Exclusive	'0/54	1
TBP	WASHC2C	TBP : WASHC2C	0.324583	0.309856	189	1	34	18	Mutually_Exclusive	'1/52	0.992481	0.0572297	22.6284	808	1	5	7	Co_Occurence	'1/12	1
RPS15	BAX	BAX : RPS15	0.325221	0	167	0	70	5	Mutually_Exclusive	'0/75	0.992481	1	0	798	0	16	7	Mutually_Exclusive	'0/23	1
CASP8	RPS15	CASP8 : RPS15	0.325328	0	168	0	5	69	Mutually_Exclusive	'0/74	0.992481	1	0	799	0	16	6	Mutually_Exclusive	'0/22	1
MIDEAS	RPS15	MIDEAS : RPS15	0.325328	0	168	0	5	69	Mutually_Exclusive	'0/74	0.992481	1	0	797	0	16	8	Mutually_Exclusive	'0/24	1
FBXW7	ERBB3	ERBB3 : FBXW7	0.325727	1.4925	140	14	19	69	Co_Occurence	'14/88	0.992481	0.335651	1.47414	681	7	101	32	Co_Occurence	'7/133	1
WASHC2C	ZNF554	#N/A	0.325845	2.02294	201	2	6	33	Co_Occurence	'2/39	0.992481	#N/A	#N/A	#N/A	#N/A	#N/A	#N/A	#N/A	#N/A	#N/A
PIGW	PIK3CA	PIGW : PIK3CA	0.325898	2.19481	138	6	94	4	Co_Occurence	'6/98	0.992481	1	0.636932	664	1	7	149	Mutually_Exclusive	'1/156	1
GNAS	TGFBR2	GNAS : TGFBR2	0.325921	1.32691	94	37	77	34	Co_Occurence	'37/111	0.992481	0.0289877	5.67631	760	3	50	8	Co_Occurence	'3/58	1
CDH1	AKT1	AKT1 : CDH1	0.326145	0.294214	190	1	27	24	Mutually_Exclusive	'1/51	0.992481	1	0	793	0	15	13	Mutually_Exclusive	'0/28	1
RPS15	TCF7L2	RPS15 : TCF7L2	0.326173	0	164	0	73	5	Mutually_Exclusive	'0/78	0.992481	0.224768	2.03244	723	3	13	82	Co_Occurence	'3/95	1
ERBB2	NANOGP8	ERBB2 : NANOGP8	0.326264	2.066	197	2	5	38	Co_Occurence	'2/43	0.992481	1	0	798	0	21	2	Mutually_Exclusive	'0/23	1
GNAS	PIGR	GNAS : PIGR	0.326491	0.508713	153	4	18	67	Mutually_Exclusive	'4/85	0.992481	0.553539	1.32292	757	1	52	11	Co_Occurence	'1/63	1
TGIF1	TGFBR2	TGFBR2 : TGIF1	0.326587	0.538375	116	6	108	12	Mutually_Exclusive	'6/120	0.992481	1	0	786	0	24	11	Mutually_Exclusive	'0/35	1
HLA-A	TP53	HLA-A : TP53	0.326672	0.680535	119	15	71	37	Mutually_Exclusive	'15/108	0.992481	0.247987	0.572678	258	12	10	541	Mutually_Exclusive	'12/551	1
TCF7L2	SREK1IP1	SREK1IP1 : TCF7L2	0.326765	0.620922	141	8	28	65	Mutually_Exclusive	'8/93	0.992481	1	0	732	0	85	4	Mutually_Exclusive	'0/89	1
CDH1	CTNNB1	CDH1 : CTNNB1	0.326824	0.307112	191	1	26	24	Mutually_Exclusive	'1/50	0.992481	1	0	770	0	38	13	Mutually_Exclusive	'0/51	1
SLC12A2	CTNNB1	CTNNB1 : SLC12A2	0.326824	0.307112	191	1	26	24	Mutually_Exclusive	'1/50	0.992481	1	0	764	0	38	19	Mutually_Exclusive	'0/57	1
CDH1	MAP2K7	CDH1 : MAP2K7	0.326824	0.307112	191	1	26	24	Mutually_Exclusive	'1/50	0.992481	1	0	793	0	15	13	Mutually_Exclusive	'0/28	1
ERBB3	KRAS	ERBB3 : KRAS	0.326969	1.58747	174	8	35	25	Co_Occurence	'8/60	0.992481	0.0705027	1.90854	382	26	13	400	Co_Occurence	'26/413	1
RGMB	WASHC2C	RGMB : WASHC2C	0.326974	0.27598	187	1	34	20	Mutually_Exclusive	'1/54	0.992481	1	0	805	0	10	6	Mutually_Exclusive	'0/16	1
MBD6	FLCN	FLCN : MBD6	0.327018	1.39858	123	22	28	69	Co_Occurence	'22/97	0.992481	1	0	807	0	8	6	Mutually_Exclusive	'0/14	1
BRAF	RGMB	BRAF : RGMB	0.327196	1.84486	67	17	4	154	Co_Occurence	'17/158	0.992481	0.612232	0	737	0	10	74	Mutually_Exclusive	'0/84	1
BAX	HLA-B	BAX : HLA-B	0.327267	1.41222	132	21	40	49	Co_Occurence	'21/89	0.992481	1	0	790	0	24	7	Mutually_Exclusive	'0/31	1
SOX9	SETD5	SETD5 : SOX9	0.327603	1.47044	155	13	38	36	Co_Occurence	'13/74	0.992481	0.602344	0	703	0	111	7	Mutually_Exclusive	'0/118	1
AXIN2	PTEN	AXIN2 : PTEN	0.327655	0.699895	127	14	53	48	Mutually_Exclusive	'14/101	0.992481	0.511956	1.47344	774	1	21	25	Co_Occurence	'1/46	1
ANKRD40	SLC46A3	ANKRD40 : SLC46A3	0.327714	0.282235	189	1	28	24	Mutually_Exclusive	'1/52	0.992481	1	0	813	0	5	3	Mutually_Exclusive	'0/8	1
PIGR	CASP8	CASP8 : PIGR	0.327906	0.531143	155	4	65	18	Mutually_Exclusive	'4/83	0.992481	1	0	803	0	6	12	Mutually_Exclusive	'0/18	1
SKA3	ARID2	ARID2 : SKA3	0.32807	1.87465	176	5	52	9	Co_Occurence	'5/61	0.992481	1	0	789	0	24	8	Mutually_Exclusive	'0/32	1
MAP2K7	CTNNB1	CTNNB1 : MAP2K7	0.328363	0.280568	189	1	26	26	Mutually_Exclusive	'1/52	0.992481	0.511853	1.48369	769	1	37	14	Co_Occurence	'1/51	1
GNAS	TYRO3	GNAS : TYRO3	0.328433	0.62292	142	8	29	63	Mutually_Exclusive	'8/92	0.992481	1	0.684308	747	1	52	21	Mutually_Exclusive	'1/73	1
CBWD1	NONO	#N/A	0.32889	3.59173	210	1	29	2	Co_Occurence	'1/31	0.992736	#N/A	#N/A	#N/A	#N/A	#N/A	#N/A	#N/A	#N/A	#N/A
PIGR	PTEN	PIGR : PTEN	0.329009	1.55624	161	8	59	14	Co_Occurence	'8/73	0.992736	0.322148	2.84495	784	1	11	25	Co_Occurence	'1/36	1
TBP	ERBB2	ERBB2 : TBP	0.32917	0.263072	184	1	39	18	Mutually_Exclusive	'1/57	0.992736	1	0	792	0	8	21	Mutually_Exclusive	'0/29	1
SOX9	FUS	#N/A	0.329675	1.87437	182	5	11	44	Co_Occurence	'5/55	0.993602	#N/A	#N/A	#N/A	#N/A	#N/A	#N/A	#N/A	#N/A	#N/A
TYRO3	BAX	BAX : TYRO3	0.330098	0.637371	143	8	62	29	Mutually_Exclusive	'8/91	0.994219	1	0	792	0	22	7	Mutually_Exclusive	'0/29	1
CDKN1B	MIDEAS	CDKN1B : MIDEAS	0.330684	1.84736	166	5	64	7	Co_Occurence	'5/71	0.995101	1	0	810	0	3	8	Mutually_Exclusive	'0/11	1
ANKRD40	NONO	ANKRD40 : NONO	0.331404	0.271082	188	1	29	24	Mutually_Exclusive	'1/53	0.995101	1	0	814	0	4	3	Mutually_Exclusive	'0/7	1
TRPS1	TGFBR2	TGFBR2 : TRPS1	0.33171	1.3273	92	39	75	36	Co_Occurence	'39/111	0.995101	1	0	764	0	46	11	Mutually_Exclusive	'0/57	1
RPS15	AXIN2	AXIN2 : RPS15	0.332333	0	175	0	62	5	Mutually_Exclusive	'0/67	0.995101	1	0	783	0	22	16	Mutually_Exclusive	'0/38	1
APC	RBM10	APC : RBM10	0.33249	0.708867	105	18	30	89	Mutually_Exclusive	'18/119	0.995101	0.0160198	0.342631	133	17	661	10	Mutually_Exclusive	'17/671	0.965012
CTNND1	CASP8	CASP8 : CTNND1	0.332497	1.50421	148	14	55	25	Co_Occurence	'14/80	0.995101	1	0	795	0	20	6	Mutually_Exclusive	'0/26	1
PTEN	ACVR2A	ACVR2A : PTEN	0.333088	1.6472	32	59	143	8	Co_Occurence	'59/151	0.995101	1	1.01998	765	1	25	30	Co_Occurence	'1/55	1
HLA-B	TCF7L2	HLA-B : TCF7L2	0.333774	0.692547	123	15	58	46	Mutually_Exclusive	'15/104	0.995101	0.729952	1.24528	715	3	82	21	Co_Occurence	'3/103	1
TYRO3	CTNND1	CTNND1 : TYRO3	0.333922	1.5453	174	8	31	29	Co_Occurence	'8/60	0.995101	0.422888	1.95272	780	1	19	21	Co_Occurence	'1/40	1
RPS15	HLA-B	HLA-B : RPS15	0.334265	0	176	0	61	5	Mutually_Exclusive	'0/66	0.995101	1	0	781	0	24	16	Mutually_Exclusive	'0/40	1
SOX9	APC	APC : SOX9	0.33443	1.40801	111	25	82	24	Co_Occurence	'25/106	0.995101	0.0585924	1.86541	131	99	12	579	Co_Occurence	'99/591	1
RFX5	FBXW7	FBXW7 : RFX5	0.334576	1.37513	126	22	61	33	Co_Occurence	'22/94	0.995101	0.572171	1.32286	708	1	107	5	Co_Occurence	'1/112	1
ARID1B	BCL9L	ARID1B : BCL9L	0.33464	1.31605	98	37	64	43	Co_Occurence	'37/107	0.995101	0.648817	1.4548	754	2	37	28	Co_Occurence	'2/65	1
CYP2A6	CYB561A3	CYB561A3 : CYP2A6	0.334676	1.89373	209	2	11	20	Co_Occurence	'2/31	0.995101	1	0	813	0	7	1	Mutually_Exclusive	'0/8	1
ZNRF3	HLA-A	HLA-A : ZNRF3	0.334792	0.713304	117	16	36	73	Mutually_Exclusive	'16/109	0.995101	1	0	792	0	22	7	Mutually_Exclusive	'0/29	1
ANKRD40	AXIN2	ANKRD40 : AXIN2	0.334883	0.52339	159	4	58	21	Mutually_Exclusive	'4/79	0.995101	1	0	796	0	22	3	Mutually_Exclusive	'0/25	1
CDH1	AXIN2	AXIN2 : CDH1	0.334883	0.52339	159	4	58	21	Mutually_Exclusive	'4/79	0.995101	1	0	786	0	22	13	Mutually_Exclusive	'0/35	1
HLA-B	KRAS	HLA-B : KRAS	0.335005	0.630764	146	8	35	53	Mutually_Exclusive	'8/88	0.995101	0.839265	1.09869	384	13	413	11	Co_Occurence	'13/424	1
SMAD3	CTNND1	CTNND1 : SMAD3	0.335252	1.83757	188	5	34	15	Co_Occurence	'5/49	0.995101	0.478639	1.63245	776	1	25	19	Co_Occurence	'1/44	1
RNF43	ANKRD40	ANKRD40 : RNF43	0.335329	1.95572	59	21	4	158	Co_Occurence	'21/162	0.995101	1	0	790	0	28	3	Mutually_Exclusive	'0/31	1
RNF43	CSF3	CSF3 : RNF43	0.335329	1.95572	59	21	4	158	Co_Occurence	'21/162	0.995101	0.098981	14.4845	791	1	27	2	Co_Occurence	'1/29	1
ERBB3	PIK3R1	ERBB3 : PIK3R1	0.335581	1.53477	173	8	36	25	Co_Occurence	'8/61	0.995101	0.353132	1.70581	758	2	37	24	Co_Occurence	'2/61	1
HLA-A	SOX9	HLA-A : SOX9	0.33564	1.42371	154	13	36	39	Co_Occurence	'13/75	0.995101	1	1.01022	691	3	108	19	Co_Occurence	'3/127	1
CSF3	HLA-B	CSF3 : HLA-B	0.335649	0.53588	160	4	57	21	Mutually_Exclusive	'4/78	0.995101	1	0	794	0	24	3	Mutually_Exclusive	'0/27	1
CD58	HLA-B	CD58 : HLA-B	0.336016	1.41737	152	13	48	29	Co_Occurence	'13/77	0.995101	1	0	795	0	24	2	Mutually_Exclusive	'0/26	1
DUSP16	ACVR1B	ACVR1B : DUSP16	0.336065	1.81912	185	5	39	13	Co_Occurence	'5/52	0.995101	1	0	797	0	14	10	Mutually_Exclusive	'0/24	1
RPS15	ARID2	ARID2 : RPS15	0.336441	2.19758	182	2	55	3	Co_Occurence	'2/58	0.995569	1	0	781	0	24	16	Mutually_Exclusive	'0/40	1
BCL9L	FLCN	BCL9L : FLCN	0.336878	1.37674	115	24	26	77	Co_Occurence	'24/103	0.996216	1	0	776	0	39	6	Mutually_Exclusive	'0/45	1
PIK3CA	FBXW7	FBXW7 : PIK3CA	0.33722	1.31959	97	38	45	62	Co_Occurence	'38/107	0.996399	0.0323891	1.69425	591	28	122	80	Co_Occurence	'28/202	1
FUS	DUSP16	#N/A	0.337756	1.86895	210	2	16	14	Co_Occurence	'2/30	0.996399	#N/A	#N/A	#N/A	#N/A	#N/A	#N/A	#N/A	#N/A	#N/A
CDKN1B	SMAD2	CDKN1B : SMAD2	0.338034	1.88477	208	2	22	10	Co_Occurence	'2/32	0.996399	1	0	789	0	29	3	Mutually_Exclusive	'0/32	1
SMAD2	ZFP36L2	SMAD2 : ZFP36L2	0.338265	1.61348	159	9	59	15	Co_Occurence	'9/74	0.996399	1	0.842737	728	2	64	27	Mutually_Exclusive	'2/91	1
AREG	ZNF554	#N/A	0.338361	2.87623	223	1	7	11	Co_Occurence	'1/18	0.996399	#N/A	#N/A	#N/A	#N/A	#N/A	#N/A	#N/A	#N/A	#N/A
CDKN1B	ZNF554	#N/A	0.338361	2.87623	223	1	7	11	Co_Occurence	'1/18	0.996399	#N/A	#N/A	#N/A	#N/A	#N/A	#N/A	#N/A	#N/A	#N/A
TRPS1	TYRO3	TRPS1 : TYRO3	0.338878	1.4347	144	14	23	61	Co_Occurence	'14/84	0.996399	1	0.798072	754	1	45	21	Mutually_Exclusive	'1/66	1
MAP2K7	ARID2	ARID2 : MAP2K7	0.338918	0.53279	162	4	53	23	Mutually_Exclusive	'4/76	0.996399	0.361686	2.42765	783	1	23	14	Co_Occurence	'1/37	1
FOXP2	SLC46A3	FOXP2 : SLC46A3	0.339649	1.80339	191	5	24	22	Co_Occurence	'5/46	0.996399	1	0	806	0	5	10	Mutually_Exclusive	'0/15	1
MAP2K7	SLC46A3	MAP2K7 : SLC46A3	0.339649	1.80339	191	5	24	22	Co_Occurence	'5/46	0.996399	1	0	801	0	15	5	Mutually_Exclusive	'0/20	1
AXIN2	TCF12	AXIN2 : TCF12	0.340221	1.45593	150	14	30	48	Co_Occurence	'14/78	0.996399	1	0	786	0	22	13	Mutually_Exclusive	'0/35	1
RGMB	TP53	RGMB : TP53	0.340507	0.541384	140	5	81	16	Mutually_Exclusive	'5/97	0.996399	0.308827	0.480383	263	5	548	5	Mutually_Exclusive	'5/553	1
CTNND1	GNAS	CTNND1 : GNAS	0.340814	1.43216	146	14	57	25	Co_Occurence	'14/82	0.996399	0.374444	1.63278	750	2	18	51	Co_Occurence	'2/69	1
ATM	AXIN2	ATM : AXIN2	0.34131	1.35216	128	22	40	52	Co_Occurence	'22/92	0.996399	1	0.576429	738	1	61	21	Mutually_Exclusive	'1/82	1
FOXP2	RFX5	FOXP2 : RFX5	0.341499	1.50228	168	8	47	19	Co_Occurence	'8/66	0.996399	1	0	805	0	10	6	Mutually_Exclusive	'0/16	1
SETD5	SLC46A3	SETD5 : SLC46A3	0.341504	1.50331	170	8	21	43	Co_Occurence	'8/64	0.996399	1	0	809	0	7	5	Mutually_Exclusive	'0/12	1
SLC46A3	PIGW	PIGW : SLC46A3	0.341696	1.89202	205	2	8	27	Co_Occurence	'2/35	0.996399	1	0	808	0	8	5	Mutually_Exclusive	'0/13	1
ELF3	GNAS	ELF3 : GNAS	0.341907	1.77022	164	5	66	7	Co_Occurence	'5/73	0.996399	1	0.758307	749	1	52	19	Mutually_Exclusive	'1/71	1
AREG	BRAF	#N/A	0.341907	0.564902	66	7	164	5	Mutually_Exclusive	'7/169	0.996399	#N/A	#N/A	#N/A	#N/A	#N/A	#N/A	#N/A	#N/A	#N/A
DUSP16	CEP170	CEP170 : DUSP16	0.342111	1.76441	184	5	40	13	Co_Occurence	'5/53	0.996399	1	0	786	0	14	21	Mutually_Exclusive	'0/35	1
RPS15	FBXW7	FBXW7 : RPS15	0.34214	2.92954	157	3	80	2	Co_Occurence	'3/82	0.996399	0.0474918	3.09185	702	5	103	11	Co_Occurence	'5/114	1
ATM	RNF43	ATM : RNF43	0.342273	1.40613	47	58	121	16	Co_Occurence	'58/137	0.996399	0.71553	0.444764	732	1	27	61	Mutually_Exclusive	'1/88	1
SMAD2	CASP8	CASP8 : SMAD2	0.342309	1.57679	158	9	60	15	Co_Occurence	'9/75	0.996399	1	0	786	0	6	29	Mutually_Exclusive	'0/35	1
SMAD2	MIDEAS	MIDEAS : SMAD2	0.342309	1.57679	158	9	60	15	Co_Occurence	'9/75	0.996399	0.250951	3.99221	785	1	7	28	Co_Occurence	'1/35	1
PTEN	BAX	BAX : PTEN	0.342575	0.70397	121	16	54	51	Mutually_Exclusive	'16/105	0.996399	1	0	788	0	26	7	Mutually_Exclusive	'0/33	1
ZFP36L2	CASP8	CASP8 : ZFP36L2	0.342621	0.703461	121	16	53	52	Mutually_Exclusive	'16/105	0.996399	1	0	749	0	66	6	Mutually_Exclusive	'0/72	1
HLA-A	NONO	HLA-A : NONO	0.342903	0.526847	164	4	26	48	Mutually_Exclusive	'4/74	0.996555	0.103135	12.4973	796	1	3	21	Co_Occurence	'1/24	1
SLC46A3	HLA-A	HLA-A : SLC46A3	0.343355	0.551184	165	4	48	25	Mutually_Exclusive	'4/73	0.996555	0.127286	9.38685	795	1	21	4	Co_Occurence	'1/25	1
MAP3K21	MAP2K4	MAP2K4 : MAP3K21	0.343799	1.58495	162	9	17	54	Co_Occurence	'9/71	0.996555	0.419149	1.99002	777	1	30	13	Co_Occurence	'1/43	1
PTEN	GNAS	GNAS : PTEN	0.34396	1.38119	127	23	48	44	Co_Occurence	'23/92	0.996555	1	0.571867	743	1	25	52	Mutually_Exclusive	'1/77	1
TRPS1	CTNND1	CTNND1 : TRPS1	0.344287	1.48703	143	15	24	60	Co_Occurence	'15/84	0.996555	0.621233	0	755	0	46	20	Mutually_Exclusive	'0/66	1
ZNRF3	RGMB	RGMB : ZNRF3	0.344477	1.63068	142	10	11	79	Co_Occurence	'10/90	0.996555	1	0	804	0	10	7	Mutually_Exclusive	'0/17	1
NANOGP8	KLF5	KLF5 : NANOGP8	0.344642	2.82721	222	1	13	6	Co_Occurence	'1/19	0.996555	1	0	795	0	24	2	Mutually_Exclusive	'0/26	1
PCBP1	KLF5	KLF5 : PCBP1	0.344642	2.82721	222	1	13	6	Co_Occurence	'1/19	0.996555	1	0	771	0	26	24	Mutually_Exclusive	'0/50	1
RPS6	KLF5	KLF5 : RPS6	0.344642	2.82721	222	1	13	6	Co_Occurence	'1/19	0.996555	1	0	788	0	24	9	Mutually_Exclusive	'0/33	1
ERBB3	RPL22	ERBB3 : RPL22	0.344864	1.51009	90	22	119	11	Co_Occurence	'22/130	0.996566	1	0	780	0	39	2	Mutually_Exclusive	'0/41	1
TCF7L2	ERBB2	ERBB2 : TCF7L2	0.345561	0.627143	138	9	31	64	Mutually_Exclusive	'9/95	0.997353	0.0566569	2.80739	720	5	80	16	Co_Occurence	'5/96	1
PIGR	FBXW7	FBXW7 : PIGR	0.345899	0.536704	142	5	78	17	Mutually_Exclusive	'5/95	0.997353	1	0.596744	702	1	107	11	Mutually_Exclusive	'1/118	1
CEP170	ERBB3	CEP170 : ERBB3	0.345999	1.4849	172	8	25	37	Co_Occurence	'8/62	0.997353	1	1.00263	762	1	38	20	Co_Occurence	'1/58	1
BRAF	ERBB2	BRAF : ERBB2	0.346188	1.5229	62	31	9	140	Co_Occurence	'31/149	0.997353	1	1.06427	728	2	72	19	Co_Occurence	'2/91	1
ARID1B	CDKN1B	ARID1B : CDKN1B	0.34623	0.391008	152	2	10	78	Mutually_Exclusive	'2/88	0.997353	1	0	788	0	3	30	Mutually_Exclusive	'0/33	1
RPL10	HLA-A	HLA-A : RPL10	0.346826	1.72669	179	5	47	11	Co_Occurence	'5/58	0.998195	1	0	786	0	22	13	Mutually_Exclusive	'0/35	1
CYP2A6	ARID1B	ARID1B : CYP2A6	0.347066	0.569841	145	5	75	17	Mutually_Exclusive	'5/92	0.998195	0.230144	4.49476	785	1	29	6	Co_Occurence	'1/35	1
ERBB2	BAX	BAX : ERBB2	0.347271	1.40181	146	14	56	26	Co_Occurence	'14/82	0.998195	1	0	793	0	21	7	Mutually_Exclusive	'0/28	1
SKA3	RGMB	RGMB : SKA3	0.347521	1.82755	209	2	19	12	Co_Occurence	'2/31	0.998195	1	0	803	0	10	8	Mutually_Exclusive	'0/18	1
ARID1A	HLA-A	ARID1A : HLA-A	0.347829	0.714798	90	23	29	100	Mutually_Exclusive	'23/129	0.998195	0.382401	1.59887	752	2	47	20	Co_Occurence	'2/67	1
SREK1IP1	TP53	SREK1IP1 : TP53	0.347942	0.658983	130	10	76	26	Mutually_Exclusive	'10/102	0.998195	0.600224	0.483213	266	2	2	551	Mutually_Exclusive	'2/553	1
CTNNB1	NONO	CTNNB1 : NONO	0.348508	1.72273	190	5	25	22	Co_Occurence	'5/47	0.998195	1	0	779	0	38	4	Mutually_Exclusive	'0/42	1
KRAS	TYRO3	KRAS : TYRO3	0.348669	0.517135	166	4	33	39	Mutually_Exclusive	'4/72	0.998195	0.028432	0.338813	379	6	420	16	Mutually_Exclusive	'6/436	1
PTEN	CSF3	CSF3 : PTEN	0.348673	1.53906	159	9	16	58	Co_Occurence	'9/74	0.998195	1	0	792	0	26	3	Mutually_Exclusive	'0/29	1
NANOGP8	CD58	CD58 : NANOGP8	0.349801	1.9436	195	2	40	5	Co_Occurence	'2/45	0.998195	1	0	817	0	2	2	Mutually_Exclusive	'0/4	1
NRAS	CD58	CD58 : NRAS	0.349801	1.9436	195	2	40	5	Co_Occurence	'2/45	0.998195	1	0	780	0	39	2	Mutually_Exclusive	'0/41	1
RPS6	CD58	CD58 : RPS6	0.349801	1.9436	195	2	40	5	Co_Occurence	'2/45	0.998195	1	0	810	0	9	2	Mutually_Exclusive	'0/11	1
WASHC2C	TAP2	TAP2 : WASHC2C	0.349864	1.58707	170	9	37	26	Co_Occurence	'9/63	0.998195	1	0	809	0	6	6	Mutually_Exclusive	'0/12	1
RPS6	SOX9	RPS6 : SOX9	0.350079	0	186	0	49	7	Mutually_Exclusive	'0/56	0.998195	1	0.79793	702	1	8	110	Mutually_Exclusive	'1/118	1
FLCN	NRAS	FLCN : NRAS	0.350105	0	185	0	7	50	Mutually_Exclusive	'0/57	0.998195	0.253922	4.07636	777	1	5	38	Co_Occurence	'1/43	1
TAP2	RNF43	RNF43 : TAP2	0.350788	1.56069	54	37	142	9	Co_Occurence	'37/151	0.998195	1	0	787	0	28	6	Mutually_Exclusive	'0/34	1
TP53	TYRO3	TP53 : TYRO3	0.350915	1.46703	135	16	21	70	Co_Occurence	'16/91	0.998195	0.818079	0.844347	260	14	8	539	Mutually_Exclusive	'14/547	1
RFX5	PIK3CA	PIK3CA : RFX5	0.350932	1.36723	113	26	74	29	Co_Occurence	'26/103	0.998195	0.302071	2.2506	667	2	148	4	Co_Occurence	'2/152	1
PTEN	ACVR1B	ACVR1B : PTEN	0.351579	1.4499	146	15	29	52	Co_Occurence	'15/81	0.998195	1	0	785	0	26	10	Mutually_Exclusive	'0/36	1
NRAS	TAP2	NRAS : TAP2	0.352342	0	189	0	46	7	Mutually_Exclusive	'0/53	0.998195	1	0	776	0	39	6	Mutually_Exclusive	'0/45	1
RPS6	TAP2	RPS6 : TAP2	0.352342	0	189	0	46	7	Mutually_Exclusive	'0/53	0.998195	1	0	806	0	6	9	Mutually_Exclusive	'0/15	1
APC	ERBB3	APC : ERBB3	0.352382	0.686766	114	12	21	95	Mutually_Exclusive	'12/116	0.998195	0.664175	0.808762	135	31	8	647	Mutually_Exclusive	'31/655	1
HLA-B	ASXL1	ASXL1 : HLA-B	0.352551	1.33957	122	24	59	37	Co_Occurence	'24/96	0.998195	0.399156	2.1195	781	1	16	23	Co_Occurence	'1/39	1
FLCN	ARID2	ARID2 : FLCN	0.352871	0.6596	144	9	48	41	Mutually_Exclusive	'9/89	0.998195	1	0	791	0	24	6	Mutually_Exclusive	'0/30	1
ZFP36L2	ATM	ATM : ZFP36L2	0.352941	1.35094	124	24	50	44	Co_Occurence	'24/94	0.998195	0.0825867	2.08894	702	9	57	53	Co_Occurence	'9/110	1
TAP2	HLA-B	HLA-B : TAP2	0.353048	1.385	149	14	47	32	Co_Occurence	'14/79	0.998195	1	0	791	0	24	6	Mutually_Exclusive	'0/30	1
CSF3	ERBB3	CSF3 : ERBB3	0.353815	1.68328	189	5	28	20	Co_Occurence	'5/48	0.998195	0.136005	10.1837	780	1	2	38	Co_Occurence	'1/40	1
CYB561A3	B2M	B2M : CYB561A3	0.354185	0.405858	158	2	71	11	Mutually_Exclusive	'2/82	0.998195	1	0	805	0	15	1	Mutually_Exclusive	'0/16	1
FLCN	ERBB3	ERBB3 : FLCN	0.354594	1.53361	168	9	24	41	Co_Occurence	'9/65	0.998195	1	0	776	0	39	6	Mutually_Exclusive	'0/45	1
MAP3K21	ASXL1	ASXL1 : MAP3K21	0.354602	1.37062	121	25	58	38	Co_Occurence	'25/96	0.998195	1	0	773	0	31	17	Mutually_Exclusive	'0/48	1
TCF7L2	ELF3	ELF3 : TCF7L2	0.354721	1.69763	162	5	7	68	Co_Occurence	'5/75	0.998195	0.252874	0	716	0	20	85	Mutually_Exclusive	'0/105	1
CDH1	ZFP36L2	CDH1 : ZFP36L2	0.354724	1.50363	158	9	59	16	Co_Occurence	'9/75	0.998195	1	0.952618	743	1	65	12	Mutually_Exclusive	'1/77	1
CSF3	ZFP36L2	CSF3 : ZFP36L2	0.354724	1.50363	158	9	59	16	Co_Occurence	'9/75	0.998195	1	0	752	0	3	66	Mutually_Exclusive	'0/69	1
CTNND1	CD58	CD58 : CTNND1	0.354764	1.54241	170	9	33	30	Co_Occurence	'9/63	0.998195	1	0	799	0	20	2	Mutually_Exclusive	'0/22	1
SIN3A	CD58	CD58 : SIN3A	0.354764	1.54241	170	9	33	30	Co_Occurence	'9/63	0.998195	1	0	800	0	19	2	Mutually_Exclusive	'0/21	1
RFX5	BCL9L	BCL9L : RFX5	0.354892	1.33719	112	26	75	29	Co_Occurence	'26/104	0.998195	1	0	776	0	39	6	Mutually_Exclusive	'0/45	1
BCL9	AMER1	AMER1 : BCL9	0.355338	1.32686	122	24	38	58	Co_Occurence	'24/96	0.998195	0.760492	0.650652	718	2	69	32	Mutually_Exclusive	'2/101	1
ACVR1B	NRAS	ACVR1B : NRAS	0.355903	0	191	0	7	44	Mutually_Exclusive	'0/51	0.998195	1	0	772	0	39	10	Mutually_Exclusive	'0/49	1
PIK3R1	NRAS	NRAS : PIK3R1	0.355903	0	191	0	7	44	Mutually_Exclusive	'0/51	0.998195	1	0.797033	757	1	38	25	Mutually_Exclusive	'1/63	1
PTEN	CYB561A3	CYB561A3 : PTEN	0.356373	1.6795	167	5	8	62	Co_Occurence	'5/70	0.998195	1	0	794	0	26	1	Mutually_Exclusive	'0/27	1
SMAD3	CD58	CD58 : SMAD3	0.356794	1.66265	185	5	37	15	Co_Occurence	'5/52	0.998195	1	0	793	0	2	26	Mutually_Exclusive	'0/28	1
ACVR1B	ZNF554	#N/A	0.35696	0	190	0	8	44	Mutually_Exclusive	'0/52	0.998195	#N/A	#N/A	#N/A	#N/A	#N/A	#N/A	#N/A	#N/A	#N/A
TCF7L2	ANKRD40	ANKRD40 : TCF7L2	0.357051	0.54902	149	5	20	68	Mutually_Exclusive	'5/88	0.998195	1	0	733	0	85	3	Mutually_Exclusive	'0/88	1
ERBB3	RPS16	ERBB3 : RPS16	0.357111	3.21171	207	1	2	32	Co_Occurence	'1/34	0.998195	0.047503	Inf	782	1	0	38	Co_Occurence	'1/38	1
AREG	CDH1	#N/A	0.357468	1.79462	207	2	23	10	Co_Occurence	'2/33	0.998195	#N/A	#N/A	#N/A	#N/A	#N/A	#N/A	#N/A	#N/A	#N/A
CDKN1B	CDH1	CDH1 : CDKN1B	0.357468	1.79462	207	2	23	10	Co_Occurence	'2/33	0.998195	1	0	805	0	13	3	Mutually_Exclusive	'0/16	1
ELF3	CDH1	CDH1 : ELF3	0.357468	1.79462	207	2	23	10	Co_Occurence	'2/33	0.998195	1	0	788	0	13	20	Mutually_Exclusive	'0/33	1
ELF3	CSF3	CSF3 : ELF3	0.357468	1.79462	207	2	23	10	Co_Occurence	'2/33	0.998195	1	0	798	0	20	3	Mutually_Exclusive	'0/23	1
ELF3	PRAC2	ELF3 : PRAC2	0.357468	1.79462	207	2	23	10	Co_Occurence	'2/33	0.998195	1	0	797	0	20	4	Mutually_Exclusive	'0/24	1
ELF3	SLC12A2	ELF3 : SLC12A2	0.357468	1.79462	207	2	23	10	Co_Occurence	'2/33	0.998195	1	0	782	0	20	19	Mutually_Exclusive	'0/39	1
KRAS	PCBP1	KRAS : PCBP1	0.358328	0	192	0	7	43	Mutually_Exclusive	'0/50	0.998792	0.845286	0.925043	382	13	413	13	Mutually_Exclusive	'13/426	1
KRAS	RPS6	KRAS : RPS6	0.358328	0	192	0	7	43	Mutually_Exclusive	'0/50	0.998792	1	1.16072	391	5	421	4	Co_Occurence	'5/425	1
ATM	BRAF	ATM : BRAF	0.358443	0.739993	46	49	122	25	Mutually_Exclusive	'49/147	0.998792	0.644374	0.679098	689	4	58	70	Mutually_Exclusive	'4/128	1
SOX9	HLA-B	HLA-B : SOX9	0.358557	1.40774	147	15	46	34	Co_Occurence	'15/80	0.998792	0.75998	0.574133	688	2	22	109	Mutually_Exclusive	'2/131	1
RNF43	MAP2K7	MAP2K7 : RNF43	0.358914	0.671996	54	18	9	161	Mutually_Exclusive	'18/170	0.998836	0.408485	2.05827	779	1	14	27	Co_Occurence	'1/41	1
ZNF554	ACVR2A	#N/A	0.359149	Inf	40	8	194	0	Co_Occurence	'8/194	0.998836	#N/A	#N/A	#N/A	#N/A	#N/A	#N/A	#N/A	#N/A	#N/A
CYB561A3	CASP8	CASP8 : CYB561A3	0.359511	0.440863	162	2	67	11	Mutually_Exclusive	'2/78	0.998836	1	0	814	0	6	1	Mutually_Exclusive	'0/7	1
ASXL1	CTNND1	ASXL1 : CTNND1	0.359939	1.41004	136	16	23	67	Co_Occurence	'16/90	0.998836	1	0	784	0	17	20	Mutually_Exclusive	'0/37	1
RPS6	ARID2	ARID2 : RPS6	0.360171	2.50237	181	3	54	4	Co_Occurence	'3/58	0.998836	1	0	788	0	24	9	Mutually_Exclusive	'0/33	1
CYP2A6	MBD6	CYP2A6 : MBD6	0.360463	0.596788	135	6	85	16	Mutually_Exclusive	'6/101	0.998836	1	0	806	0	8	7	Mutually_Exclusive	'0/15	1
NONO	AKT1	AKT1 : NONO	0.360679	1.6396	189	5	23	25	Co_Occurence	'5/48	0.998836	1	0	802	0	15	4	Mutually_Exclusive	'0/19	1
ACVR1B	GNAS	ACVR1B : GNAS	0.360999	0.661629	137	10	61	34	Mutually_Exclusive	'10/95	0.998836	1	0	758	0	53	10	Mutually_Exclusive	'0/63	1
MAP2K4	ARHGAP5	ARHGAP5 : MAP2K4	0.3612	1.47424	159	9	57	17	Co_Occurence	'9/74	0.998836	1	0	799	0	14	8	Mutually_Exclusive	'0/22	1
SLC12A2	TRPS1	SLC12A2 : TRPS1	0.361402	1.55595	152	10	65	15	Co_Occurence	'10/80	0.998836	0.0849094	3.30159	759	3	43	16	Co_Occurence	'3/59	1
ARHGAP5	FBXW7	ARHGAP5 : FBXW7	0.361831	1.35522	119	26	57	40	Co_Occurence	'26/97	0.998836	0.606068	0	705	0	8	108	Mutually_Exclusive	'0/116	1
PIK3R1	CASP8	CASP8 : PIK3R1	0.362208	1.37742	144	15	54	29	Co_Occurence	'15/83	0.998836	0.176084	6.28573	790	1	5	25	Co_Occurence	'1/30	1
TCF12	MIDEAS	MIDEAS : TCF12	0.362208	1.37742	144	15	54	29	Co_Occurence	'15/83	0.998836	1	0	800	0	13	8	Mutually_Exclusive	'0/21	1
MIDEAS	CEP170	CEP170 : MIDEAS	0.36227	0.669333	138	10	35	59	Mutually_Exclusive	'10/94	0.998836	1	0	792	0	8	21	Mutually_Exclusive	'0/29	1
HLA-B	AKT1	AKT1 : HLA-B	0.362368	1.47316	162	9	19	52	Co_Occurence	'9/71	0.998836	1	0	782	0	24	15	Mutually_Exclusive	'0/39	1
RPL22	ARID1A	ARID1A : RPL22	0.363308	0.779892	46	68	55	73	Mutually_Exclusive	'68/128	0.998836	1	0	770	0	49	2	Mutually_Exclusive	'0/51	1
RPL10	TBP	RPL10 : TBP	0.363454	1.7513	209	2	17	14	Co_Occurence	'2/31	0.998836	1	0	800	0	13	8	Mutually_Exclusive	'0/21	1
PIK3R1	TCF7L2	PIK3R1 : TCF7L2	0.36477	1.41146	141	16	57	28	Co_Occurence	'16/85	0.998836	0.0990151	0	710	0	85	26	Mutually_Exclusive	'0/111	1
TCF12	TCF7L2	TCF12 : TCF7L2	0.36477	1.41146	141	16	57	28	Co_Occurence	'16/85	0.998836	0.14317	2.65158	726	3	10	82	Co_Occurence	'3/92	1
WASHC2C	PIGW	PIGW : WASHC2C	0.365273	0	197	0	10	35	Mutually_Exclusive	'0/45	0.998836	1	0	807	0	8	6	Mutually_Exclusive	'0/14	1
FOXP2	CASP8	CASP8 : FOXP2	0.365289	1.5523	156	10	59	17	Co_Occurence	'10/76	0.998836	1	0	805	0	10	6	Mutually_Exclusive	'0/16	1
CYB561A3	ARID1B	ARID1B : CYB561A3	0.36541	1.7908	155	6	74	7	Co_Occurence	'6/81	0.998836	1	0	790	0	1	30	Mutually_Exclusive	'0/31	1
NONO	ARID2	ARID2 : NONO	0.365487	1.46181	164	9	48	21	Co_Occurence	'9/69	0.998836	0.112098	11.3943	794	1	23	3	Co_Occurence	'1/26	1
SOX9	AXIN2	AXIN2 : SOX9	0.365654	1.36861	146	15	47	34	Co_Occurence	'15/81	0.998836	1	1.01022	691	3	108	19	Co_Occurence	'3/127	1
MAP3K21	KLF5	KLF5 : MAP3K21	0.365973	1.62475	170	5	9	58	Co_Occurence	'5/67	0.998836	1	0	766	0	31	24	Mutually_Exclusive	'0/55	1
SMAD3	KRAS	KRAS : SMAD3	0.366023	1.61042	184	5	38	15	Co_Occurence	'5/53	0.998836	1	1.08441	383	14	412	12	Co_Occurence	'14/424	1
SLC46A3	HLA-B	HLA-B : SLC46A3	0.366317	0.585242	157	5	56	24	Mutually_Exclusive	'5/80	0.998836	1	0	792	0	24	5	Mutually_Exclusive	'0/29	1
AXIN2	AKT1	AKT1 : AXIN2	0.367037	0.599925	157	5	23	57	Mutually_Exclusive	'5/80	0.998836	1	0	784	0	22	15	Mutually_Exclusive	'0/37	1
ASXL1	ZFP36L2	ASXL1 : ZFP36L2	0.367235	0.735048	111	20	48	63	Mutually_Exclusive	'20/111	0.998836	0.387123	0	738	0	66	17	Mutually_Exclusive	'0/83	1
ZNF554	FLCN	#N/A	0.367386	2.37671	187	3	47	5	Co_Occurence	'3/52	0.998836	#N/A	#N/A	#N/A	#N/A	#N/A	#N/A	#N/A	#N/A	#N/A
BCL9	ERBB2	BCL9 : ERBB2	0.367716	1.37182	136	16	24	66	Co_Occurence	'16/90	0.998836	0.5932	1.16189	767	1	33	20	Co_Occurence	'1/53	1
AKT1	PTEN	AKT1 : PTEN	0.369016	1.52734	157	10	57	18	Co_Occurence	'10/75	0.998836	0.385501	2.22831	781	1	25	14	Co_Occurence	'1/39	1
BCL9	BAX	BAX : BCL9	0.369491	1.33406	117	27	43	55	Co_Occurence	'27/98	0.998836	1	0	780	0	34	7	Mutually_Exclusive	'0/41	1
CYP2A6	APC	APC : CYP2A6	0.369941	1.5759	125	12	95	10	Co_Occurence	'12/105	0.998836	0.611927	Inf	143	7	0	671	Co_Occurence	'7/671	1
PIGR	KLF5	KLF5 : PIGR	0.369999	1.72854	208	2	12	20	Co_Occurence	'2/32	0.998836	1	0	785	0	12	24	Mutually_Exclusive	'0/36	1
RFX5	RPL10	RFX5 : RPL10	0.370093	1.59656	176	5	11	50	Co_Occurence	'5/61	0.998836	0.0915919	13.2265	803	1	12	5	Co_Occurence	'1/17	1
RPS15	ARID1A	ARID1A : RPS15	0.370128	3.94647	118	4	119	1	Co_Occurence	'4/120	0.998836	0.246625	2.30062	758	2	47	14	Co_Occurence	'2/61	1
ZNF554	SETD5	#N/A	0.370527	2.31516	186	3	48	5	Co_Occurence	'3/53	0.998836	#N/A	#N/A	#N/A	#N/A	#N/A	#N/A	#N/A	#N/A	#N/A
CTNNB1	AREG	#N/A	0.370751	0	203	0	12	27	Mutually_Exclusive	'0/39	0.998836	#N/A	#N/A	#N/A	#N/A	#N/A	#N/A	#N/A	#N/A	#N/A
MAP2K7	AREG	#N/A	0.370751	0	203	0	12	27	Mutually_Exclusive	'0/39	0.998836	#N/A	#N/A	#N/A	#N/A	#N/A	#N/A	#N/A	#N/A	#N/A
CTNNB1	ELF3	CTNNB1 : ELF3	0.370751	0	203	0	12	27	Mutually_Exclusive	'0/39	0.998836	0.0604818	3.85106	766	3	17	35	Co_Occurence	'3/52	1
FOXP2	ELF3	ELF3 : FOXP2	0.370751	0	203	0	12	27	Mutually_Exclusive	'0/39	0.998836	1	0	791	0	20	10	Mutually_Exclusive	'0/30	1
FUS	HLA-B	#N/A	0.370823	0.405573	167	2	59	14	Mutually_Exclusive	'2/73	0.998836	#N/A	#N/A	#N/A	#N/A	#N/A	#N/A	#N/A	#N/A	#N/A
RPL10	HLA-B	HLA-B : RPL10	0.370823	0.405573	167	2	59	14	Mutually_Exclusive	'2/73	0.998836	0.321981	2.83826	785	1	12	23	Co_Occurence	'1/35	1
RUNX1	CYB561A3	CYB561A3 : RUNX1	0.371118	0	203	0	13	26	Mutually_Exclusive	'0/39	0.998836	1	0	815	0	5	1	Mutually_Exclusive	'0/6	1
MBD6	SIN3A	MBD6 : SIN3A	0.371767	0.698616	124	12	27	79	Mutually_Exclusive	'12/106	0.998836	1	0	794	0	19	8	Mutually_Exclusive	'0/27	1
PRAC2	CYB561A3	CYB561A3 : PRAC2	0.371988	0	204	0	13	25	Mutually_Exclusive	'0/38	0.998836	1	0	816	0	4	1	Mutually_Exclusive	'0/5	1
ARID2	FUS	#N/A	0.372211	0.445368	171	2	14	55	Mutually_Exclusive	'2/69	0.998836	#N/A	#N/A	#N/A	#N/A	#N/A	#N/A	#N/A	#N/A	#N/A
RUNX1	ATM	ATM : RUNX1	0.372453	1.48183	152	10	64	16	Co_Occurence	'10/80	0.998836	1	0	754	0	62	5	Mutually_Exclusive	'0/67	1
PRAC2	KLF5	KLF5 : PRAC2	0.372486	0	203	0	14	25	Mutually_Exclusive	'0/39	0.998836	0.112098	11.3943	794	1	23	3	Co_Occurence	'1/26	1
SLC12A2	SKA3	SKA3 : SLC12A2	0.372486	0	203	0	14	25	Mutually_Exclusive	'0/39	0.998836	1	0	794	0	19	8	Mutually_Exclusive	'0/27	1
RUNX1	ELF3	ELF3 : RUNX1	0.372858	0	204	0	12	26	Mutually_Exclusive	'0/38	0.998836	1	0	796	0	5	20	Mutually_Exclusive	'0/25	1
ARHGAP5	MBD6	ARHGAP5 : MBD6	0.373011	1.32006	113	28	63	38	Co_Occurence	'28/101	0.998836	0.0756585	16.2051	806	1	7	7	Co_Occurence	'1/14	1
AKT1	ZFP36L2	AKT1 : ZFP36L2	0.373269	1.49161	156	10	58	18	Co_Occurence	'10/76	0.998836	0.624199	0	740	0	66	15	Mutually_Exclusive	'0/81	1
CYP7B1	ZFP36L2	CYP7B1 : ZFP36L2	0.373269	1.49161	156	10	58	18	Co_Occurence	'10/76	0.998836	0.387795	0	737	0	18	66	Mutually_Exclusive	'0/84	1
ACVR2A	ZNRF3	ACVR2A : ZNRF3	0.373445	1.43525	28	77	12	125	Co_Occurence	'77/137	0.998836	0.236957	4.34005	784	1	30	6	Co_Occurence	'1/36	1
BRAF	FOXP2	BRAF : FOXP2	0.373502	0.674545	61	17	10	154	Mutually_Exclusive	'17/164	0.998836	0.612232	0	737	0	10	74	Mutually_Exclusive	'0/84	1
BRAF	MAP2K7	BRAF : MAP2K7	0.373502	0.674545	61	17	10	154	Mutually_Exclusive	'17/164	0.998836	0.145749	2.58372	735	3	71	12	Co_Occurence	'3/83	1
BCL9	SMAD2	BCL9 : SMAD2	0.373722	0.623946	142	6	18	76	Mutually_Exclusive	'6/94	0.998836	0.627225	0	758	0	34	29	Mutually_Exclusive	'0/63	1
CYP2A6	FUS	#N/A	0.373976	0	204	0	16	22	Mutually_Exclusive	'0/38	0.998836	#N/A	#N/A	#N/A	#N/A	#N/A	#N/A	#N/A	#N/A	#N/A
PIGR	RPL10	PIGR : RPL10	0.373976	0	204	0	16	22	Mutually_Exclusive	'0/38	0.998836	1	0	796	0	13	12	Mutually_Exclusive	'0/25	1
BCL9L	RNF43	BCL9L : RNF43	0.374058	1.34147	40	78	101	23	Co_Occurence	'78/124	0.998836	0.638382	0	754	0	39	28	Mutually_Exclusive	'0/67	1
MAP3K21	BCL9L	BCL9L : MAP3K21	0.374058	0.745453	101	23	78	40	Mutually_Exclusive	'23/118	0.998836	0.654545	1.40286	753	2	37	29	Co_Occurence	'2/66	1
SKA3	RUNX1	RUNX1 : SKA3	0.374081	0	202	0	26	14	Mutually_Exclusive	'0/40	0.998836	1	0	808	0	8	5	Mutually_Exclusive	'0/13	1
ANKRD40	ARID1B	ANKRD40 : ARID1B	0.374347	0.611399	143	6	74	19	Mutually_Exclusive	'6/93	0.998836	1	0	788	0	3	30	Mutually_Exclusive	'0/33	1
SIN3A	TAP2	SIN3A : TAP2	0.374437	0.582218	162	5	41	34	Mutually_Exclusive	'5/75	0.998836	1	0	796	0	19	6	Mutually_Exclusive	'0/25	1
ASXL1	BAX	ASXL1 : BAX	0.374765	1.29919	116	27	43	56	Co_Occurence	'27/99	0.998836	1	0	797	0	17	7	Mutually_Exclusive	'0/24	1
SREK1IP1	RBM10	RBM10 : SREK1IP1	0.374887	1.42509	167	9	39	27	Co_Occurence	'9/66	0.998836	0.125417	10.0587	791	1	26	3	Co_Occurence	'1/29	1
MBD6	ELF3	ELF3 : MBD6	0.375068	1.70188	145	6	6	85	Co_Occurence	'6/91	0.998836	0.179757	5.9387	794	1	19	7	Co_Occurence	'1/26	1
SMAD4	CBWD1	#N/A	0.375478	2.99544	205	1	2	34	Co_Occurence	'1/36	0.998836	#N/A	#N/A	#N/A	#N/A	#N/A	#N/A	#N/A	#N/A	#N/A
SMAD4	RPS16	RPS16 : SMAD4	0.375478	2.99544	205	1	2	34	Co_Occurence	'1/36	0.998836	1	0	724	0	96	1	Mutually_Exclusive	'0/97	1
SMAD3	ACVR1B	ACVR1B : SMAD3	0.376154	1.56086	183	5	39	15	Co_Occurence	'5/54	0.998836	0.276472	3.48371	786	1	25	9	Co_Occurence	'1/34	1
AREG	ARID1A	#N/A	0.376212	1.99446	115	8	115	4	Co_Occurence	'8/119	0.998836	#N/A	#N/A	#N/A	#N/A	#N/A	#N/A	#N/A	#N/A	#N/A
PCBP1	AXIN2	AXIN2 : PCBP1	0.376659	2.22868	176	3	59	4	Co_Occurence	'3/63	0.998836	1	0	773	0	26	22	Mutually_Exclusive	'0/48	1
RPS6	AXIN2	AXIN2 : RPS6	0.376659	2.22868	176	3	59	4	Co_Occurence	'3/63	0.998836	1	0	790	0	22	9	Mutually_Exclusive	'0/31	1
CTNNB1	SKA3	CTNNB1 : SKA3	0.376906	0	201	0	14	27	Mutually_Exclusive	'0/41	0.998836	1	0	775	0	38	8	Mutually_Exclusive	'0/46	1
MAP2K7	SKA3	MAP2K7 : SKA3	0.376906	0	201	0	14	27	Mutually_Exclusive	'0/41	0.998836	1	0	798	0	15	8	Mutually_Exclusive	'0/23	1
RPL22	CTNND1	CTNND1 : RPL22	0.377187	0.714383	82	20	19	121	Mutually_Exclusive	'20/140	0.998836	1	0	799	0	20	2	Mutually_Exclusive	'0/22	1
CYP2A6	ERBB2	CYP2A6 : ERBB2	0.377849	1.55144	185	5	35	17	Co_Occurence	'5/52	0.998836	1	0	793	0	21	7	Mutually_Exclusive	'0/28	1
CDKN2A	PIGR	CDKN2A : PIGR	0.377867	0	203	0	22	17	Mutually_Exclusive	'0/39	0.998836	1	0	803	0	6	12	Mutually_Exclusive	'0/18	1
RGMB	CD58	CD58 : RGMB	0.378141	1.55088	184	5	37	16	Co_Occurence	'5/53	0.998836	1	0	809	0	2	10	Mutually_Exclusive	'0/12	1
SETD5	PTEN	PTEN : SETD5	0.378329	1.40793	141	17	50	34	Co_Occurence	'17/84	0.998836	1	0	788	0	26	7	Mutually_Exclusive	'0/33	1
AXIN2	RFX5	AXIN2 : RFX5	0.379477	1.4096	142	17	38	45	Co_Occurence	'17/83	0.998836	1	0	793	0	22	6	Mutually_Exclusive	'0/28	1
TRPS1	MAP2K7	MAP2K7 : TRPS1	0.379616	0.605714	146	6	21	69	Mutually_Exclusive	'6/90	0.998836	0.58213	1.20763	761	1	45	14	Co_Occurence	'1/59	1
TCF12	ASXL1	ASXL1 : TCF12	0.38006	1.41452	133	18	65	26	Co_Occurence	'18/91	0.998836	0.239698	4.11082	792	1	12	16	Co_Occurence	'1/28	1
CTNND1	APC	APC : CTNND1	0.380325	1.4015	116	20	87	19	Co_Occurence	'20/106	0.998836	0.0645742	0.380391	136	13	665	7	Mutually_Exclusive	'13/672	1
FBXW7	TRPS1	FBXW7 : TRPS1	0.380383	1.31767	113	29	46	54	Co_Occurence	'29/100	0.998836	1	0.989718	673	6	102	40	Mutually_Exclusive	'6/142	1
CYB561A3	MBD6	CYB561A3 : MBD6	0.380693	0.481991	141	3	88	10	Mutually_Exclusive	'3/98	0.998836	1	0	812	0	8	1	Mutually_Exclusive	'0/9	1
NRAS	RNF43	NRAS : RNF43	0.38076	0.458846	60	4	175	3	Mutually_Exclusive	'4/178	0.998836	1	0.736094	755	1	38	27	Mutually_Exclusive	'1/65	1
PCBP1	RNF43	PCBP1 : RNF43	0.38076	0.458846	60	4	175	3	Mutually_Exclusive	'4/178	0.998836	1	0	767	0	28	26	Mutually_Exclusive	'0/54	1
NANOGP8	MAP3K21	MAP3K21 : NANOGP8	0.38076	2.17938	175	3	60	4	Co_Occurence	'3/64	0.998836	1	0	788	0	31	2	Mutually_Exclusive	'0/33	1
MAP2K7	ATM	ATM : MAP2K7	0.380988	0.618784	147	6	68	21	Mutually_Exclusive	'6/89	0.998836	0.314915	1.91091	746	2	60	13	Co_Occurence	'2/73	1
MIDEAS	BMPR2	BMPR2 : MIDEAS	0.381301	0.771284	62	40	111	29	Mutually_Exclusive	'40/140	0.998836	1	0	800	0	13	8	Mutually_Exclusive	'0/21	1
BRAF	SOX9	BRAF : SOX9	0.381956	0.732237	54	32	17	139	Mutually_Exclusive	'32/156	0.998836	0.210273	0.53984	642	6	105	68	Mutually_Exclusive	'6/173	1
B2M	AKT1	AKT1 : B2M	0.38209	0.599538	147	6	22	67	Mutually_Exclusive	'6/89	0.998836	0.24346	4.02727	792	1	14	14	Co_Occurence	'1/28	1
BCOR	SETD5	BCOR : SETD5	0.382103	1.37071	140	17	34	51	Co_Occurence	'17/85	0.998836	1	0	800	0	14	7	Mutually_Exclusive	'0/21	1
ZFP36L2	SETD5	SETD5 : ZFP36L2	0.382103	1.37071	140	17	34	51	Co_Occurence	'17/85	0.998836	1	0	748	0	66	7	Mutually_Exclusive	'0/73	1
SOX9	SMAD3	SMAD3 : SOX9	0.382234	0.414932	175	2	18	47	Mutually_Exclusive	'2/65	0.998836	0.38017	1.54666	689	5	21	106	Co_Occurence	'5/127	1
GNAS	MBD6	GNAS : MBD6	0.38247	1.31791	110	30	61	41	Co_Occurence	'30/102	0.998836	0.415054	2.08808	761	1	7	52	Co_Occurence	'1/59	1
KRAS	ACVR1B	ACVR1B : KRAS	0.383246	1.46806	165	10	34	33	Co_Occurence	'10/67	0.998836	0.10974	3.7553	393	8	2	418	Co_Occurence	'8/420	1
ZNF554	KLF5	#N/A	0.383685	2.41565	221	1	13	7	Co_Occurence	'1/20	0.998836	#N/A	#N/A	#N/A	#N/A	#N/A	#N/A	#N/A	#N/A	#N/A
CDKN2A	HLA-B	CDKN2A : HLA-B	0.384002	1.68193	170	6	55	11	Co_Occurence	'6/66	0.998836	1	0	791	0	24	6	Mutually_Exclusive	'0/30	1
FUS	NANOGP8	#N/A	0.384351	2.43167	220	1	6	15	Co_Occurence	'1/21	0.998836	#N/A	#N/A	#N/A	#N/A	#N/A	#N/A	#N/A	#N/A	#N/A
RPL10	NANOGP8	NANOGP8 : RPL10	0.384351	2.43167	220	1	6	15	Co_Occurence	'1/21	0.998836	1	0	806	0	2	13	Mutually_Exclusive	'0/15	1
RPL10	NRAS	NRAS : RPL10	0.384351	2.43167	220	1	6	15	Co_Occurence	'1/21	0.998836	1	0	769	0	39	13	Mutually_Exclusive	'0/52	1
RPL10	PCBP1	PCBP1 : RPL10	0.384351	2.43167	220	1	6	15	Co_Occurence	'1/21	0.998836	1	0	782	0	26	13	Mutually_Exclusive	'0/39	1
RPL10	RPS6	RPL10 : RPS6	0.384351	2.43167	220	1	6	15	Co_Occurence	'1/21	0.998836	1	0	799	0	13	9	Mutually_Exclusive	'0/22	1
DUSP16	ARID2	ARID2 : DUSP16	0.384515	1.69195	173	6	51	12	Co_Occurence	'6/63	0.998836	1	0	783	0	24	14	Mutually_Exclusive	'0/38	1
PIGR	TCF12	PIGR : TCF12	0.384519	0.425024	178	2	42	20	Mutually_Exclusive	'2/62	0.998836	1	0	796	0	13	12	Mutually_Exclusive	'0/25	1
SREK1IP1	RPS16	RPS16 : SREK1IP1	0.384529	2.89649	204	1	2	35	Co_Occurence	'1/37	0.998836	1	0	816	0	4	1	Mutually_Exclusive	'0/5	1
PIGR	CD58	CD58 : PIGR	0.384582	0.451209	180	2	40	20	Mutually_Exclusive	'2/60	0.998836	1	0	807	0	12	2	Mutually_Exclusive	'0/14	1
BCOR	RPL22	BCOR : RPL22	0.384778	1.3323	76	43	98	25	Co_Occurence	'43/123	0.998836	1	0	805	0	14	2	Mutually_Exclusive	'0/16	1
BAX	FLCN	BAX : FLCN	0.385151	1.34935	139	17	33	53	Co_Occurence	'17/86	0.998836	1	0	808	0	7	6	Mutually_Exclusive	'0/13	1
RPL10	ANKRD40	ANKRD40 : RPL10	0.385205	0	201	0	25	16	Mutually_Exclusive	'0/41	0.998836	1	0	805	0	13	3	Mutually_Exclusive	'0/16	1
FUS	PRAC2	#N/A	0.385205	0	201	0	25	16	Mutually_Exclusive	'0/41	0.998836	#N/A	#N/A	#N/A	#N/A	#N/A	#N/A	#N/A	#N/A	#N/A
FUS	SLC12A2	#N/A	0.385205	0	201	0	25	16	Mutually_Exclusive	'0/41	0.998836	#N/A	#N/A	#N/A	#N/A	#N/A	#N/A	#N/A	#N/A	#N/A
KRAS	RGMB	KRAS : RGMB	0.385259	0.463341	180	2	19	41	Mutually_Exclusive	'2/60	0.998836	0.344275	2.18091	392	7	3	419	Co_Occurence	'7/422	1
ARHGAP5	FUS	#N/A	0.385469	1.6562	166	6	10	60	Co_Occurence	'6/70	0.998836	#N/A	#N/A	#N/A	#N/A	#N/A	#N/A	#N/A	#N/A	#N/A
ARHGAP5	RPL10	ARHGAP5 : RPL10	0.385469	1.6562	166	6	10	60	Co_Occurence	'6/70	0.998836	1	0	800	0	13	8	Mutually_Exclusive	'0/21	1
TCF7L2	ZNRF3	TCF7L2 : ZNRF3	0.385498	1.29929	110	30	59	43	Co_Occurence	'30/102	0.998836	0.53607	1.44765	730	1	84	6	Co_Occurence	'1/90	1
TGFBR2	AREG	#N/A	0.385524	0.546775	120	4	8	110	Mutually_Exclusive	'4/118	0.998836	#N/A	#N/A	#N/A	#N/A	#N/A	#N/A	#N/A	#N/A	#N/A
TGFBR2	CDKN1B	CDKN1B : TGFBR2	0.385524	0.546775	120	4	8	110	Mutually_Exclusive	'4/118	0.998836	1	0	807	0	11	3	Mutually_Exclusive	'0/14	1
KRAS	BMPR2	BMPR2 : KRAS	0.385819	0.717158	72	24	127	19	Mutually_Exclusive	'24/146	0.998836	0.267518	2.10789	391	9	4	417	Co_Occurence	'9/421	1
MAP2K4	ASXL1	ASXL1 : MAP2K4	0.38636	1.4643	144	11	72	15	Co_Occurence	'11/87	0.998836	1	0	790	0	17	14	Mutually_Exclusive	'0/31	1
RUNX1	ASXL1	ASXL1 : RUNX1	0.38636	1.4643	144	11	72	15	Co_Occurence	'11/87	0.998836	1	0	799	0	17	5	Mutually_Exclusive	'0/22	1
RUNX1	FBXW7	FBXW7 : RUNX1	0.38636	1.4643	144	11	72	15	Co_Occurence	'11/87	0.998836	1	0	708	0	108	5	Mutually_Exclusive	'0/113	1
APC	SMAD2	APC : SMAD2	0.387055	1.55607	124	13	11	94	Co_Occurence	'13/105	0.998836	0.803834	1.32997	139	25	653	4	Co_Occurence	'25/657	1
PRAC2	TYRO3	PRAC2 : TYRO3	0.387261	0.453373	182	2	35	23	Mutually_Exclusive	'2/58	0.998836	0.103135	12.4973	796	1	3	21	Co_Occurence	'1/24	1
SLC12A2	TYRO3	SLC12A2 : TYRO3	0.387261	0.453373	182	2	35	23	Mutually_Exclusive	'2/58	0.998836	1	0	780	0	22	19	Mutually_Exclusive	'0/41	1
ZNRF3	SLC12A2	SLC12A2 : ZNRF3	0.387766	0.641363	135	7	18	82	Mutually_Exclusive	'7/100	0.998836	1	0	795	0	19	7	Mutually_Exclusive	'0/26	1
PIK3R1	ZNRF3	PIK3R1 : ZNRF3	0.38797	1.38773	128	19	70	25	Co_Occurence	'19/95	0.998836	1	0	788	0	26	7	Mutually_Exclusive	'0/33	1
SIN3A	ANKRD40	ANKRD40 : SIN3A	0.387985	0.42419	180	2	23	37	Mutually_Exclusive	'2/60	0.998836	1	0	799	0	19	3	Mutually_Exclusive	'0/22	1
SIN3A	PRAC2	PRAC2 : SIN3A	0.387985	0.42419	180	2	23	37	Mutually_Exclusive	'2/60	0.998836	1	0	798	0	19	4	Mutually_Exclusive	'0/23	1
PIK3CA	SMAD2	PIK3CA : SMAD2	0.388556	1.4748	130	12	12	88	Co_Occurence	'12/100	0.998836	0.0115143	2.86595	653	11	139	18	Co_Occurence	'11/157	0.836781
B2M	SLC46A3	B2M : SLC46A3	0.388794	1.48578	151	11	18	62	Co_Occurence	'11/80	0.998836	1	0	801	0	15	5	Mutually_Exclusive	'0/20	1
SMAD4	RUNX1	RUNX1 : SMAD4	0.388939	0.463316	183	2	24	33	Mutually_Exclusive	'2/57	0.998836	1	0	720	0	96	5	Mutually_Exclusive	'0/101	1
AREG	SMAD4	#N/A	0.389093	2.05486	198	3	32	9	Co_Occurence	'3/41	0.998836	#N/A	#N/A	#N/A	#N/A	#N/A	#N/A	#N/A	#N/A	#N/A
CDKN1B	SMAD4	CDKN1B : SMAD4	0.389093	2.05486	198	3	32	9	Co_Occurence	'3/41	0.998836	0.311706	3.7955	723	1	95	2	Co_Occurence	'1/97	1
AREG	WASHC2C	#N/A	0.389093	2.05486	198	3	32	9	Co_Occurence	'3/41	0.998836	#N/A	#N/A	#N/A	#N/A	#N/A	#N/A	#N/A	#N/A	#N/A
NONO	BAX	BAX : NONO	0.38924	1.49866	153	11	59	19	Co_Occurence	'11/78	0.998836	1	0	810	0	7	4	Mutually_Exclusive	'0/11	1
MIDEAS	APC	APC : MIDEAS	0.389833	0.748221	93	27	80	42	Mutually_Exclusive	'27/122	0.999253	0.148307	0.347324	140	5	3	673	Mutually_Exclusive	'5/676	1
FUS	PTEN	#N/A	0.390378	1.61942	165	6	61	10	Co_Occurence	'6/71	0.999253	#N/A	#N/A	#N/A	#N/A	#N/A	#N/A	#N/A	#N/A	#N/A
ACVR2A	PRAC2	ACVR2A : PRAC2	0.390838	2.43448	38	23	2	179	Co_Occurence	'23/181	0.999253	1	0	786	0	31	4	Mutually_Exclusive	'0/35	1
CD58	SMAD2	CD58 : SMAD2	0.391249	1.68105	182	6	18	36	Co_Occurence	'6/54	0.999253	1	0	790	0	29	2	Mutually_Exclusive	'0/31	1
KMT2B	BCOR	BCOR : KMT2B	0.391349	0.768311	91	28	40	83	Mutually_Exclusive	'28/123	0.999253	1	0	792	0	14	15	Mutually_Exclusive	'0/29	1
SKA3	FBXW7	FBXW7 : SKA3	0.391503	0.505817	148	3	80	11	Mutually_Exclusive	'3/91	0.999253	1	0.942649	706	1	107	7	Mutually_Exclusive	'1/114	1
RUNX1	FUS	#N/A	0.391713	2.02925	203	3	13	23	Co_Occurence	'3/36	0.999253	#N/A	#N/A	#N/A	#N/A	#N/A	#N/A	#N/A	#N/A	#N/A
RUNX1	RPL10	RPL10 : RUNX1	0.391713	2.02925	203	3	13	23	Co_Occurence	'3/36	0.999253	1	0	803	0	13	5	Mutually_Exclusive	'0/18	1
KMT2B	MIDEAS	KMT2B : MIDEAS	0.391758	1.31235	97	35	34	76	Co_Occurence	'35/110	0.999253	1	0	798	0	15	8	Mutually_Exclusive	'0/23	1
PTEN	RFX5	PTEN : RFX5	0.391795	1.36829	138	18	37	49	Co_Occurence	'18/86	0.999253	1	0	789	0	26	6	Mutually_Exclusive	'0/32	1
ERBB3	HLA-B	ERBB3 : HLA-B	0.392049	0.623337	154	6	55	27	Mutually_Exclusive	'6/82	0.999253	1	0.868557	759	1	23	38	Mutually_Exclusive	'1/61	1
KLF5	ZNRF3	KLF5 : ZNRF3	0.392124	1.77594	146	7	82	7	Co_Occurence	'7/89	0.999253	1	0	790	0	24	7	Mutually_Exclusive	'0/31	1
SMAD3	HLA-A	HLA-A : SMAD3	0.392251	1.63601	176	6	46	14	Co_Occurence	'6/60	0.999253	0.511956	1.47344	774	1	21	25	Co_Occurence	'1/46	1
RPL22	CDH1	CDH1 : RPL22	0.392544	1.5908	93	17	8	124	Co_Occurence	'17/132	0.999443	1	0	806	0	2	13	Mutually_Exclusive	'0/15	1
CBWD1	TYRO3	#N/A	0.393492	2.80309	203	1	36	2	Co_Occurence	'1/38	1	#N/A	#N/A	#N/A	#N/A	#N/A	#N/A	#N/A	#N/A	#N/A
CYP2A6	TBP	CYP2A6 : TBP	0.393657	2.00582	204	3	16	19	Co_Occurence	'3/35	1	1	0	806	0	8	7	Mutually_Exclusive	'0/15	1
ARHGAP5	NRAS	ARHGAP5 : NRAS	0.394494	2.04082	172	3	4	63	Co_Occurence	'3/67	1	1	0	774	0	39	8	Mutually_Exclusive	'0/47	1
PIK3R1	PIGW	PIGW : PIK3R1	0.394638	1.98973	191	3	7	41	Co_Occurence	'3/48	1	1	0	787	0	26	8	Mutually_Exclusive	'0/34	1
TRPS1	FLCN	FLCN : TRPS1	0.395331	1.33066	135	18	32	57	Co_Occurence	'18/89	1	1	0	769	0	46	6	Mutually_Exclusive	'0/52	1
ZFP36L2	FUS	#N/A	0.395891	1.58382	164	6	10	62	Co_Occurence	'6/72	1	#N/A	#N/A	#N/A	#N/A	#N/A	#N/A	#N/A	#N/A	#N/A
TP53	ASXL1	ASXL1 : TP53	0.396095	0.753509	99	26	57	60	Mutually_Exclusive	'26/117	1	1	1.1665	263	12	541	5	Co_Occurence	'12/546	1
ZNF554	ARID2	#N/A	0.396451	1.99344	180	3	54	5	Co_Occurence	'3/59	1	#N/A	#N/A	#N/A	#N/A	#N/A	#N/A	#N/A	#N/A	#N/A
FLCN	RGMB	FLCN : RGMB	0.396533	1.60556	177	6	15	44	Co_Occurence	'6/59	1	1	0	805	0	10	6	Mutually_Exclusive	'0/16	1
CYB561A3	BCL9L	BCL9L : CYB561A3	0.396872	1.67183	135	7	94	6	Co_Occurence	'7/100	1	1	0	781	0	39	1	Mutually_Exclusive	'0/40	1
FBXW7	CYP7B1	CYP7B1 : FBXW7	0.397117	1.50792	143	12	16	71	Co_Occurence	'12/87	1	0.720333	1.32901	698	3	15	105	Co_Occurence	'3/120	1
HLA-A	TRPS1	HLA-A : TRPS1	0.397509	1.37587	134	19	56	33	Co_Occurence	'19/89	1	1	0.798072	754	1	45	21	Mutually_Exclusive	'1/66	1
TGFBR2	BAX	BAX : TGFBR2	0.398385	1.27472	94	36	34	78	Co_Occurence	'36/112	1	1	0	803	0	11	7	Mutually_Exclusive	'0/18	1
ARID1B	SKA3	ARID1B : SKA3	0.398438	0.536067	151	3	11	77	Mutually_Exclusive	'3/88	1	1	0	783	0	30	8	Mutually_Exclusive	'0/38	1
RFX5	BAX	BAX : RFX5	0.398482	0.706908	130	13	57	42	Mutually_Exclusive	'13/99	1	1	0	808	0	7	6	Mutually_Exclusive	'0/13	1
ATM	RPL22	ATM : RPL22	0.398509	0.781249	67	40	101	34	Mutually_Exclusive	'40/135	1	0.145418	12.3339	758	1	61	1	Co_Occurence	'1/62	1
ATM	BCL9L	ATM : BCL9L	0.398509	1.28	101	34	67	40	Co_Occurence	'34/107	1	0.20727	1.86875	725	5	34	57	Co_Occurence	'5/91	1
ACVR2A	MAP2K4	ACVR2A : MAP2K4	0.399294	0.624087	34	20	6	182	Mutually_Exclusive	'20/188	1	0.419149	1.99002	777	1	30	13	Co_Occurence	'1/43	1
ACVR1B	CEP170	ACVR1B : CEP170	0.400242	0.644794	159	6	39	38	Mutually_Exclusive	'6/77	1	1	0	790	0	21	10	Mutually_Exclusive	'0/31	1
DUSP16	SMAD2	DUSP16 : SMAD2	0.400272	1.92683	203	3	21	15	Co_Occurence	'3/36	1	0.0843137	4.79534	780	2	12	27	Co_Occurence	'2/39	1
ARID1A	ANKRD40	ANKRD40 : ARID1A	0.400453	1.51131	109	15	10	108	Co_Occurence	'15/118	1	1	0	769	0	49	3	Mutually_Exclusive	'0/52	1
CDH1	TGFBR2	CDH1 : TGFBR2	0.40064	1.48662	117	14	100	11	Co_Occurence	'14/111	1	1	0	797	0	13	11	Mutually_Exclusive	'0/24	1
PIK3CA	MAP2K4	MAP2K4 : PIK3CA	0.400946	1.48026	129	13	13	87	Co_Occurence	'13/100	1	0.151584	2.5327	662	5	145	9	Co_Occurence	'5/154	1
ACVR1B	BCL9L	ACVR1B : BCL9L	0.401077	1.34503	118	21	80	23	Co_Occurence	'21/103	1	0.38703	2.25702	773	1	9	38	Co_Occurence	'1/47	1
ANKRD40	CD58	ANKRD40 : CD58	0.401122	1.58432	181	6	36	19	Co_Occurence	'6/55	1	1	0	816	0	3	2	Mutually_Exclusive	'0/5	1
PRAC2	CD58	CD58 : PRAC2	0.401122	1.58432	181	6	36	19	Co_Occurence	'6/55	1	1	0	815	0	4	2	Mutually_Exclusive	'0/6	1
TYRO3	AREG	#N/A	0.401512	1.91538	196	3	9	34	Co_Occurence	'3/43	1	#N/A	#N/A	#N/A	#N/A	#N/A	#N/A	#N/A	#N/A	#N/A
TYRO3	CDKN1B	CDKN1B : TYRO3	0.401512	1.91538	196	3	9	34	Co_Occurence	'3/43	1	0.0783478	18.7025	797	1	21	2	Co_Occurence	'1/23	1
MIDEAS	FUS	#N/A	0.401983	1.54935	163	6	10	63	Co_Occurence	'6/73	1	#N/A	#N/A	#N/A	#N/A	#N/A	#N/A	#N/A	#N/A	#N/A
MIDEAS	RPL10	MIDEAS : RPL10	0.401983	1.54935	163	6	10	63	Co_Occurence	'6/73	1	1	0	800	0	13	8	Mutually_Exclusive	'0/21	1
FOXP2	ZNRF3	FOXP2 : ZNRF3	0.402265	1.43151	138	12	77	15	Co_Occurence	'12/92	1	1	0	804	0	10	7	Mutually_Exclusive	'0/17	1
CTNND1	CTNNB1	CTNNB1 : CTNND1	0.40318	1.57243	182	6	21	33	Co_Occurence	'6/54	1	0.235627	2.35739	765	2	18	36	Co_Occurence	'2/54	1
FUS	ATM	#N/A	0.403336	0.505041	155	3	71	13	Mutually_Exclusive	'3/84	1	#N/A	#N/A	#N/A	#N/A	#N/A	#N/A	#N/A	#N/A	#N/A
TCF7L2	ARID1A	ARID1A : TCF7L2	0.403605	0.784433	80	34	89	39	Mutually_Exclusive	'34/128	1	0.221267	0.353552	689	2	47	83	Mutually_Exclusive	'2/130	1
APC	RUNX1	APC : RUNX1	0.403629	0.638612	118	9	17	98	Mutually_Exclusive	'9/115	1	1	0.842938	142	4	674	1	Mutually_Exclusive	'4/675	1
RPL22	RPS15	RPL22 : RPS15	0.404026	2.90862	100	4	1	137	Co_Occurence	'4/138	1	1	0	803	0	16	2	Mutually_Exclusive	'0/18	1
ZFP36L2	RPS6	RPS6 : ZFP36L2	0.404751	1.95551	170	3	4	65	Co_Occurence	'3/69	1	0.531448	1.43579	747	1	65	8	Co_Occurence	'1/73	1
SMAD3	PIGR	PIGR : SMAD3	0.404906	1.87942	203	3	19	17	Co_Occurence	'3/36	1	1	0	783	0	26	12	Mutually_Exclusive	'0/38	1
RPL22	ARID1B	ARID1B : RPL22	0.406189	1.29896	71	50	30	91	Co_Occurence	'50/121	1	1	0	789	0	30	2	Mutually_Exclusive	'0/32	1
MBD6	TP53	MBD6 : TP53	0.406232	0.772189	94	29	57	62	Mutually_Exclusive	'29/119	1	1	1.45824	266	6	547	2	Co_Occurence	'6/549	1
AXIN2	WASHC2C	AXIN2 : WASHC2C	0.406331	1.39989	156	11	24	51	Co_Occurence	'11/75	1	0.150815	7.51335	794	1	5	21	Co_Occurence	'1/26	1
APC	PIK3R1	APC : PIK3R1	0.406437	1.32782	113	22	22	85	Co_Occurence	'22/107	1	0.0143293	Inf	143	26	652	0	Co_Occurence	'26/652	0.922809
SKA3	PIK3CA	PIK3CA : SKA3	0.407813	0.551279	132	4	96	10	Mutually_Exclusive	'4/106	1	1	0.636932	664	1	7	149	Mutually_Exclusive	'1/156	1
APC	KLF5	APC : KLF5	0.408086	1.73333	129	8	6	99	Co_Occurence	'8/105	1	0.590846	0.795989	138	19	659	5	Mutually_Exclusive	'19/664	1
APC	SKA3	APC : SKA3	0.408086	1.73333	129	8	6	99	Co_Occurence	'8/105	1	0.633857	0.629874	141	6	2	672	Mutually_Exclusive	'6/674	1
FUS	CYP7B1	#N/A	0.408156	1.84951	201	3	25	13	Co_Occurence	'3/38	1	#N/A	#N/A	#N/A	#N/A	#N/A	#N/A	#N/A	#N/A	#N/A
BAX	FUS	#N/A	0.408627	1.51594	162	6	10	64	Co_Occurence	'6/74	1	#N/A	#N/A	#N/A	#N/A	#N/A	#N/A	#N/A	#N/A	#N/A
CDKN2A	MIDEAS	CDKN2A : MIDEAS	0.408912	0.517463	159	3	66	14	Mutually_Exclusive	'3/80	1	1	0	807	0	8	6	Mutually_Exclusive	'0/14	1
CEP170	RBM10	CEP170 : RBM10	0.409612	1.39698	160	11	37	34	Co_Occurence	'11/71	1	0.508887	1.48758	774	1	26	20	Co_Occurence	'1/46	1
CASP8	PCBP1	CASP8 : PCBP1	0.410183	1.91479	169	3	4	66	Co_Occurence	'3/70	1	1	0	789	0	26	6	Mutually_Exclusive	'0/32	1
CASP8	RPS6	CASP8 : RPS6	0.410183	1.91479	169	3	4	66	Co_Occurence	'3/70	1	1	0	806	0	6	9	Mutually_Exclusive	'0/15	1
TGIF1	ANKRD40	ANKRD40 : TGIF1	0.410212	1.83065	202	3	22	15	Co_Occurence	'3/37	1	1	0	794	0	24	3	Mutually_Exclusive	'0/27	1
DUSP16	CDH1	CDH1 : DUSP16	0.410212	1.83065	202	3	22	15	Co_Occurence	'3/37	1	1	0	794	0	14	13	Mutually_Exclusive	'0/27	1
TGIF1	CDH1	CDH1 : TGIF1	0.410212	1.83065	202	3	22	15	Co_Occurence	'3/37	1	1	0	784	0	13	24	Mutually_Exclusive	'0/37	1
DUSP16	PRAC2	DUSP16 : PRAC2	0.410212	1.83065	202	3	22	15	Co_Occurence	'3/37	1	0.0666032	20.2493	804	1	13	3	Co_Occurence	'1/16	1
TGIF1	PRAC2	PRAC2 : TGIF1	0.410212	1.83065	202	3	22	15	Co_Occurence	'3/37	1	1	0	793	0	24	4	Mutually_Exclusive	'0/28	1
CDKN2A	BCOR	BCOR : CDKN2A	0.410322	0.528691	160	3	65	14	Mutually_Exclusive	'3/79	1	1	0	801	0	6	14	Mutually_Exclusive	'0/20	1
FBXW7	SETD5	FBXW7 : SETD5	0.411077	1.30926	128	20	31	63	Co_Occurence	'20/94	1	0.603142	0	706	0	108	7	Mutually_Exclusive	'0/115	1
ARHGAP5	HLA-B	ARHGAP5 : HLA-B	0.411133	0.739846	129	14	47	52	Mutually_Exclusive	'14/99	1	1	0	789	0	24	8	Mutually_Exclusive	'0/32	1
CTNND1	CBWD1	#N/A	0.411157	2.6306	201	1	2	38	Co_Occurence	'1/40	1	#N/A	#N/A	#N/A	#N/A	#N/A	#N/A	#N/A	#N/A	#N/A
SIN3A	CBWD1	#N/A	0.411157	2.6306	201	1	2	38	Co_Occurence	'1/40	1	#N/A	#N/A	#N/A	#N/A	#N/A	#N/A	#N/A	#N/A	#N/A
CTNND1	RPS16	CTNND1 : RPS16	0.411157	2.6306	201	1	2	38	Co_Occurence	'1/40	1	1	0	800	0	20	1	Mutually_Exclusive	'0/21	1
SIN3A	RPS16	RPS16 : SIN3A	0.411157	2.6306	201	1	2	38	Co_Occurence	'1/40	1	1	0	801	0	19	1	Mutually_Exclusive	'0/20	1
RPL10	ARID1B	ARID1B : RPL10	0.411243	1.62668	153	7	73	9	Co_Occurence	'7/82	1	1	0	778	0	30	13	Mutually_Exclusive	'0/43	1
ERBB2	CTNNB1	CTNNB1 : ERBB2	0.411251	1.51808	181	6	21	34	Co_Occurence	'6/55	1	0.618245	0	762	0	21	38	Mutually_Exclusive	'0/59	1
ACVR2A	MAP2K7	ACVR2A : MAP2K7	0.411251	0.658727	34	21	6	181	Mutually_Exclusive	'21/187	1	0.441462	1.84588	776	1	30	14	Co_Occurence	'1/44	1
KMT2B	RUNX1	KMT2B : RUNX1	0.411578	1.42912	119	14	12	97	Co_Occurence	'14/109	1	1	0	801	0	15	5	Mutually_Exclusive	'0/20	1
HLA-B	SREK1IP1	HLA-B : SREK1IP1	0.412523	1.37091	156	11	25	50	Co_Occurence	'11/75	1	0.112098	11.3943	794	1	23	3	Co_Occurence	'1/26	1
ARHGAP5	CDKN2A	ARHGAP5 : CDKN2A	0.412667	1.4973	165	6	11	60	Co_Occurence	'6/71	1	0.0572297	22.6284	808	1	5	7	Co_Occurence	'1/12	1
FLCN	PIGR	FLCN : PIGR	0.413881	1.49724	176	6	16	44	Co_Occurence	'6/60	1	1	0	803	0	6	12	Mutually_Exclusive	'0/18	1
PIK3CA	AKT1	AKT1 : PIK3CA	0.414681	1.48584	128	14	14	86	Co_Occurence	'14/100	1	0.329098	0.315258	657	1	14	149	Mutually_Exclusive	'1/163	1
CD58	MAP2K4	CD58 : MAP2K4	0.414745	1.49722	180	6	20	36	Co_Occurence	'6/56	1	1	0	805	0	14	2	Mutually_Exclusive	'0/16	1
TGIF1	CASP8	CASP8 : TGIF1	0.414877	1.65896	162	7	62	11	Co_Occurence	'7/73	1	0.0114432	17.7828	793	2	4	22	Co_Occurence	'2/26	0.836781
FOXP2	TGFBR2	FOXP2 : TGFBR2	0.415309	1.46231	116	15	99	12	Co_Occurence	'15/111	1	0.126842	8.82744	801	1	10	9	Co_Occurence	'1/19	1
CTNND1	AKT1	AKT1 : CTNND1	0.415764	1.49311	181	6	22	33	Co_Occurence	'6/55	1	1	0	786	0	20	15	Mutually_Exclusive	'0/35	1
TBP	RNF43	RNF43 : TBP	0.416007	1.95849	60	16	163	3	Co_Occurence	'16/166	1	1	0	785	0	28	8	Mutually_Exclusive	'0/36	1
ARID2	ACVR2A	ACVR2A : ARID2	0.416017	1.54816	33	50	152	7	Co_Occurence	'50/159	1	0.228314	2.40372	768	2	22	29	Co_Occurence	'2/51	1
AKT1	BCL9L	AKT1 : BCL9L	0.416056	1.45741	127	14	87	14	Co_Occurence	'14/101	1	0.521205	1.44283	768	1	38	14	Co_Occurence	'1/52	1
AREG	CTNND1	#N/A	0.416281	1.79115	194	3	36	9	Co_Occurence	'3/45	1	#N/A	#N/A	#N/A	#N/A	#N/A	#N/A	#N/A	#N/A	#N/A
TP53	BCL9L	BCL9L : TP53	0.416375	1.25685	94	39	62	47	Co_Occurence	'39/109	1	0.862755	1.09495	256	27	12	526	Co_Occurence	'27/538	1
ACVR1B	ANKRD40	ACVR1B : ANKRD40	0.416915	1.48485	179	6	19	38	Co_Occurence	'6/57	1	1	0	808	0	3	10	Mutually_Exclusive	'0/13	1
TCF12	CSF3	CSF3 : TCF12	0.416915	1.48485	179	6	19	38	Co_Occurence	'6/57	1	1	0	805	0	13	3	Mutually_Exclusive	'0/16	1
TCF12	SLC12A2	SLC12A2 : TCF12	0.416915	1.48485	179	6	19	38	Co_Occurence	'6/57	1	1	0	789	0	19	13	Mutually_Exclusive	'0/32	1
BCL9	NONO	BCL9 : NONO	0.417052	0.679168	138	8	22	74	Mutually_Exclusive	'8/96	1	1	0	783	0	34	4	Mutually_Exclusive	'0/38	1
HLA-B	BRAF	BRAF : HLA-B	0.417116	1.37212	56	46	125	15	Co_Occurence	'46/140	1	0.715497	0.431529	724	1	73	23	Mutually_Exclusive	'1/96	1
RNF43	DUSP16	DUSP16 : RNF43	0.417254	1.82529	60	15	3	164	Co_Occurence	'15/167	1	1	0	779	0	28	14	Mutually_Exclusive	'0/42	1
WASHC2C	ZFP36L2	WASHC2C : ZFP36L2	0.417487	1.40475	151	12	56	23	Co_Occurence	'12/79	1	0.077324	5.84231	751	2	64	4	Co_Occurence	'2/68	1
SMAD2	TAP2	SMAD2 : TAP2	0.417558	1.48068	178	6	40	18	Co_Occurence	'6/58	1	1	0	786	0	6	29	Mutually_Exclusive	'0/35	1
HLA-A	TCF12	HLA-A : TCF12	0.417873	0.644322	153	7	37	45	Mutually_Exclusive	'7/82	1	1	0	786	0	22	13	Mutually_Exclusive	'0/35	1
PIK3CA	ZNRF3	PIK3CA : ZNRF3	0.4179	1.26405	93	40	49	60	Co_Occurence	'40/109	1	1	0.744094	665	1	149	6	Mutually_Exclusive	'1/155	1
BCL9	RPL10	BCL9 : RPL10	0.418717	1.56291	151	7	9	75	Co_Occurence	'7/84	1	1	0	774	0	34	13	Mutually_Exclusive	'0/47	1
ZFP36L2	RNF43	RNF43 : ZFP36L2	0.41875	1.34443	48	53	126	15	Co_Occurence	'53/141	1	1	0.876323	729	2	64	26	Mutually_Exclusive	'2/90	1
MAP3K21	BCOR	BCOR : MAP3K21	0.41875	0.74381	126	15	53	48	Mutually_Exclusive	'15/101	1	1	0	776	0	31	14	Mutually_Exclusive	'0/45	1
AMER1	BRAF	AMER1 : BRAF	0.419081	0.751803	50	41	130	21	Mutually_Exclusive	'41/151	1	0.513071	1.31553	684	8	66	63	Co_Occurence	'8/129	1
AMER1	GNAS	AMER1 : GNAS	0.419081	1.33014	130	21	50	41	Co_Occurence	'21/91	1	0.20915	1.67265	704	7	46	64	Co_Occurence	'7/110	1
BAX	MAP3K21	BAX : MAP3K21	0.419763	1.32499	130	21	42	49	Co_Occurence	'21/91	1	1	0	783	0	7	31	Mutually_Exclusive	'0/38	1
ERBB2	CBWD1	#N/A	0.419859	2.55115	200	1	2	39	Co_Occurence	'1/41	1	#N/A	#N/A	#N/A	#N/A	#N/A	#N/A	#N/A	#N/A	#N/A
ERBB2	RPS16	ERBB2 : RPS16	0.419859	2.55115	200	1	2	39	Co_Occurence	'1/41	1	1	0	799	0	21	1	Mutually_Exclusive	'0/22	1
TGIF1	BRAF	BRAF : TGIF1	0.420202	0.62987	64	11	160	7	Mutually_Exclusive	'11/167	1	1	0.915491	725	2	72	22	Mutually_Exclusive	'2/94	1
DUSP16	MAP2K4	DUSP16 : MAP2K4	0.421326	1.74299	201	3	23	15	Co_Occurence	'3/38	1	1	0	793	0	14	14	Mutually_Exclusive	'0/28	1
ARID2	RGMB	ARID2 : RGMB	0.421613	0.516639	167	3	18	54	Mutually_Exclusive	'3/72	1	1	0	787	0	24	10	Mutually_Exclusive	'0/34	1
RPL22	FLCN	FLCN : RPL22	0.42172	1.35205	83	32	18	109	Co_Occurence	'32/127	1	1	0	813	0	6	2	Mutually_Exclusive	'0/8	1
NRAS	DUSP16	DUSP16 : NRAS	0.42198	2.1282	218	1	17	6	Co_Occurence	'1/23	1	0.496891	1.55564	769	1	13	38	Co_Occurence	'1/51	1
NANOGP8	TGIF1	NANOGP8 : TGIF1	0.42198	2.1282	218	1	17	6	Co_Occurence	'1/23	1	1	0	795	0	24	2	Mutually_Exclusive	'0/26	1
NRAS	TGIF1	NRAS : TGIF1	0.42198	2.1282	218	1	17	6	Co_Occurence	'1/23	1	0.317304	1.86553	760	2	22	37	Co_Occurence	'2/59	1
PCBP1	TGIF1	PCBP1 : TGIF1	0.42198	2.1282	218	1	17	6	Co_Occurence	'1/23	1	0.00546728	7.00736	775	4	22	20	Co_Occurence	'4/42	0.558196
CDH1	RPS15	CDH1 : RPS15	0.423065	2.20898	213	1	4	24	Co_Occurence	'1/28	1	1	0	792	0	16	13	Mutually_Exclusive	'0/29	1
SLC12A2	RPS15	RPS15 : SLC12A2	0.423065	2.20898	213	1	4	24	Co_Occurence	'1/28	1	1	0	786	0	19	16	Mutually_Exclusive	'0/35	1
RPL10	ASXL1	ASXL1 : RPL10	0.423292	1.53228	150	7	76	9	Co_Occurence	'7/85	1	1	0	791	0	17	13	Mutually_Exclusive	'0/30	1
SMAD3	RNF43	RNF43 : SMAD3	0.423871	0.627827	56	13	166	7	Mutually_Exclusive	'13/173	1	0.600074	1.13759	768	1	27	25	Co_Occurence	'1/52	1
AREG	ERBB2	#N/A	0.424434	1.73409	193	3	37	9	Co_Occurence	'3/46	1	#N/A	#N/A	#N/A	#N/A	#N/A	#N/A	#N/A	#N/A	#N/A
B2M	RNF43	B2M : RNF43	0.425069	1.3707	47	57	122	16	Co_Occurence	'57/138	1	1	0	778	0	28	15	Mutually_Exclusive	'0/43	1
TBP	CSF3	CSF3 : TBP	0.426197	1.70853	201	3	22	16	Co_Occurence	'3/38	1	1	0	810	0	3	8	Mutually_Exclusive	'0/11	1
CDKN2A	AKT1	AKT1 : CDKN2A	0.426227	1.70975	200	3	25	14	Co_Occurence	'3/39	1	1	0	800	0	6	15	Mutually_Exclusive	'0/21	1
ZNF554	FUS	#N/A	0.426268	2.0772	219	1	15	7	Co_Occurence	'1/22	1	#N/A	#N/A	#N/A	#N/A	#N/A	#N/A	#N/A	#N/A	#N/A
ERBB2	CYP7B1	CYP7B1 : ERBB2	0.426294	1.44145	180	6	22	34	Co_Occurence	'6/56	1	1	0	782	0	21	18	Mutually_Exclusive	'0/39	1
PTEN	MIDEAS	MIDEAS : PTEN	0.42635	1.32987	128	22	47	45	Co_Occurence	'22/92	1	1	0	787	0	26	8	Mutually_Exclusive	'0/34	1
TP53	NANOGP8	NANOGP8 : TP53	0.426532	0.295287	150	1	6	85	Mutually_Exclusive	'1/91	1	0.546573	0.48415	267	1	1	552	Mutually_Exclusive	'1/553	1
ZFP36L2	TBP	TBP : ZFP36L2	0.42661	1.54617	162	7	12	61	Co_Occurence	'7/73	1	0.49005	1.64273	748	1	7	65	Co_Occurence	'1/72	1
TAP2	HLA-A	HLA-A : TAP2	0.426678	1.37455	156	12	40	34	Co_Occurence	'12/74	1	1	0	793	0	22	6	Mutually_Exclusive	'0/28	1
ASXL1	NANOGP8	ASXL1 : NANOGP8	0.427324	0.312159	153	1	6	82	Mutually_Exclusive	'1/88	1	1	0	802	0	17	2	Mutually_Exclusive	'0/19	1
AXIN2	CTNND1	AXIN2 : CTNND1	0.427509	1.35819	153	12	27	50	Co_Occurence	'12/77	1	0.422888	1.95272	780	1	19	21	Co_Occurence	'1/40	1
SMAD4	ATM	ATM : SMAD4	0.427762	1.41222	146	13	61	22	Co_Occurence	'13/83	1	0.0240196	2.15823	676	13	83	49	Co_Occurence	'13/132	1
TGIF1	TCF7L2	TCF7L2 : TGIF1	0.428338	1.52059	158	7	66	11	Co_Occurence	'7/77	1	0.162242	0	712	0	85	24	Mutually_Exclusive	'0/109	1
NONO	RPL10	NONO : RPL10	0.428436	1.69644	199	3	13	27	Co_Occurence	'3/40	1	1	0	804	0	13	4	Mutually_Exclusive	'0/17	1
SLC46A3	PIK3CA	PIK3CA : SLC46A3	0.428605	1.37641	127	14	86	15	Co_Occurence	'14/101	1	1	1.119	667	1	149	4	Co_Occurence	'1/153	1
SLC46A3	APC	APC : SLC46A3	0.428778	1.40712	121	15	92	14	Co_Occurence	'15/106	1	0.210495	0.313938	141	3	2	675	Mutually_Exclusive	'3/677	1
RUNX1	TAP2	RUNX1 : TAP2	0.429669	0.525937	173	3	43	23	Mutually_Exclusive	'3/66	1	1	0	810	0	6	5	Mutually_Exclusive	'0/11	1
SMAD3	SMAD2	SMAD2 : SMAD3	0.429751	1.68474	201	3	21	17	Co_Occurence	'3/38	1	4.93e-14	47.6446	779	13	13	16	Co_Occurence	'13/29	1.03e-10
SLC12A2	SOX9	SLC12A2 : SOX9	0.429765	0.508106	171	3	46	22	Mutually_Exclusive	'3/68	1	0.161966	2.3418	696	5	106	14	Co_Occurence	'5/120	1
NANOGP8	MBD6	MBD6 : NANOGP8	0.430291	2.26016	148	4	87	3	Co_Occurence	'4/90	1	1	0	811	0	8	2	Mutually_Exclusive	'0/10	1
PCBP1	ARID1B	ARID1B : PCBP1	0.430481	0.330309	156	1	79	6	Mutually_Exclusive	'1/85	1	0.244932	2.27954	767	2	28	24	Co_Occurence	'2/52	1
RPS6	ARID1B	ARID1B : RPS6	0.430481	0.330309	156	1	79	6	Mutually_Exclusive	'1/85	1	1	0	782	0	30	9	Mutually_Exclusive	'0/39	1
PIGW	CYB561A3	CYB561A3 : PIGW	0.430506	2.02903	220	1	12	9	Co_Occurence	'1/21	1	1	0	812	0	8	1	Mutually_Exclusive	'0/9	1
APC	RPL22	APC : RPL22	0.431455	0.795229	53	59	82	48	Mutually_Exclusive	'59/130	1	1	Inf	143	2	676	0	Co_Occurence	'2/676	1
CD58	FOXP2	CD58 : FOXP2	0.43163	1.41839	179	6	21	36	Co_Occurence	'6/57	1	1	0	809	0	2	10	Mutually_Exclusive	'0/12	1
PIK3CA	HLA-A	HLA-A : PIK3CA	0.431663	1.28435	114	24	28	76	Co_Occurence	'24/104	1	0.781273	0.700598	652	3	147	19	Mutually_Exclusive	'3/166	1
FBXW7	CDKN2A	CDKN2A : FBXW7	0.431837	0.56986	146	4	13	79	Mutually_Exclusive	'4/92	1	0.572171	1.32286	708	1	107	5	Co_Occurence	'1/112	1
RFX5	BMPR2	BMPR2 : RFX5	0.431848	1.31481	73	37	114	18	Co_Occurence	'37/132	1	1	0	802	0	13	6	Mutually_Exclusive	'0/19	1
SIN3A	ARHGAP5	ARHGAP5 : SIN3A	0.432145	1.41296	150	13	53	26	Co_Occurence	'13/79	1	1	0	794	0	19	8	Mutually_Exclusive	'0/27	1
FLCN	CSF3	CSF3 : FLCN	0.432255	1.57039	174	7	18	43	Co_Occurence	'7/61	1	1	0	812	0	6	3	Mutually_Exclusive	'0/9	1
ERBB2	AMER1	AMER1 : ERBB2	0.4328	0.686189	148	8	54	32	Mutually_Exclusive	'8/86	1	1	0.52175	730	1	70	20	Mutually_Exclusive	'1/90	1
CTNNB1	DUSP16	CTNNB1 : DUSP16	0.433466	1.66252	200	3	15	24	Co_Occurence	'3/39	1	1	0	769	0	14	38	Mutually_Exclusive	'0/52	1
FOXP2	DUSP16	DUSP16 : FOXP2	0.433466	1.66252	200	3	15	24	Co_Occurence	'3/39	1	0.158823	6.77823	798	1	9	13	Co_Occurence	'1/22	1
NANOGP8	B2M	B2M : NANOGP8	0.433721	1.76325	165	3	70	4	Co_Occurence	'3/74	1	1	0	804	0	15	2	Mutually_Exclusive	'0/17	1
RPS6	B2M	B2M : RPS6	0.433721	1.76325	165	3	70	4	Co_Occurence	'3/74	1	1	0	797	0	15	9	Mutually_Exclusive	'0/24	1
ARHGAP5	ATM	ARHGAP5 : ATM	0.433851	1.30944	125	23	51	43	Co_Occurence	'23/94	1	1	0	751	0	62	8	Mutually_Exclusive	'0/70	1
KLF5	SMAD4	KLF5 : SMAD4	0.433965	1.66632	196	3	32	11	Co_Occurence	'3/43	1	0.18648	2.03939	706	5	91	19	Co_Occurence	'5/110	1
BAX	BCOR	BAX : BCOR	0.434154	0.761845	121	17	51	53	Mutually_Exclusive	'17/104	1	1	0	800	0	14	7	Mutually_Exclusive	'0/21	1
ERBB3	TP53	ERBB3 : TP53	0.434615	1.39997	137	14	72	19	Co_Occurence	'14/91	1	0.484303	0.765505	253	24	529	15	Mutually_Exclusive	'24/544	1
ARID2	KRAS	ARID2 : KRAS	0.436242	1.32312	154	12	31	45	Co_Occurence	'12/76	1	1	0.925224	383	12	414	12	Mutually_Exclusive	'12/426	1
RPS15	MAP2K4	MAP2K4 : RPS15	0.436359	2.11136	212	1	25	4	Co_Occurence	'1/29	1	1	0	791	0	16	14	Mutually_Exclusive	'0/30	1
SMAD3	ARHGAP5	ARHGAP5 : SMAD3	0.436388	1.485	163	7	59	13	Co_Occurence	'7/72	1	0.227845	4.48544	788	1	25	7	Co_Occurence	'1/32	1
CD58	CBWD1	#N/A	0.437005	2.40337	198	1	2	41	Co_Occurence	'1/43	1	#N/A	#N/A	#N/A	#N/A	#N/A	#N/A	#N/A	#N/A	#N/A
CD58	RPS16	CD58 : RPS16	0.437005	2.40337	198	1	2	41	Co_Occurence	'1/43	1	1	0	818	0	2	1	Mutually_Exclusive	'0/3	1
RPL22	RFX5	RFX5 : RPL22	0.437076	1.33568	81	35	20	106	Co_Occurence	'35/126	1	1	0	813	0	6	2	Mutually_Exclusive	'0/8	1
AXIN2	ARID1B	ARID1B : AXIN2	0.438075	1.27128	123	23	57	39	Co_Occurence	'23/96	1	1	0	769	0	30	22	Mutually_Exclusive	'0/52	1
TGFBR2	HLA-A	HLA-A : TGFBR2	0.438547	1.27731	103	27	25	87	Co_Occurence	'27/112	1	0.259659	3.74599	789	1	10	21	Co_Occurence	'1/31	1
DUSP16	TRPS1	DUSP16 : TRPS1	0.439091	1.4575	156	7	68	11	Co_Occurence	'7/79	1	0.556871	1.30209	762	1	45	13	Co_Occurence	'1/58	1
TGIF1	FBXW7	FBXW7 : TGIF1	0.439226	1.58618	149	8	75	10	Co_Occurence	'8/85	1	0.114904	2.26828	695	6	102	18	Co_Occurence	'6/120	1
ARHGAP5	ERBB2	ARHGAP5 : ERBB2	0.43964	1.35185	149	13	27	53	Co_Occurence	'13/80	1	1	0	792	0	8	21	Mutually_Exclusive	'0/29	1
ARID1A	RPL10	ARID1A : RPL10	0.439809	1.6632	113	10	6	113	Co_Occurence	'10/119	1	1	0	759	0	49	13	Mutually_Exclusive	'0/62	1
RPS6	TBP	RPS6 : TBP	0.440044	2.00166	217	1	18	6	Co_Occurence	'1/24	1	1	0	804	0	8	9	Mutually_Exclusive	'0/17	1
CTNND1	BCOR	BCOR : CTNND1	0.440356	1.34376	148	13	55	26	Co_Occurence	'13/81	1	1	0	787	0	20	14	Mutually_Exclusive	'0/34	1
B2M	BCOR	B2M : BCOR	0.440381	1.26625	124	23	45	50	Co_Occurence	'23/95	1	1	0	792	0	14	15	Mutually_Exclusive	'0/29	1
CDH1	HLA-A	CDH1 : HLA-A	0.441024	1.48377	172	7	45	18	Co_Occurence	'7/63	1	1	0	786	0	22	13	Mutually_Exclusive	'0/35	1
FUS	BCL9L	#N/A	0.44108	0.616711	130	5	96	11	Mutually_Exclusive	'5/107	1	#N/A	#N/A	#N/A	#N/A	#N/A	#N/A	#N/A	#N/A	#N/A
NRAS	TRPS1	NRAS : TRPS1	0.441115	0.363824	161	1	74	6	Mutually_Exclusive	'1/80	1	0.0042714	4.15491	743	7	32	39	Co_Occurence	'7/71	0.483246
RPS6	TRPS1	RPS6 : TRPS1	0.441115	0.363824	161	1	74	6	Mutually_Exclusive	'1/80	1	0.0860067	4.96787	768	2	44	7	Co_Occurence	'2/51	1
B2M	ZNF554	#N/A	0.441153	0.322587	162	1	7	72	Mutually_Exclusive	'1/79	1	#N/A	#N/A	#N/A	#N/A	#N/A	#N/A	#N/A	#N/A	#N/A
AREG	CD58	#N/A	0.442067	1.62869	191	3	39	9	Co_Occurence	'3/48	1	#N/A	#N/A	#N/A	#N/A	#N/A	#N/A	#N/A	#N/A	#N/A
MAP2K7	RBM10	MAP2K7 : RBM10	0.442302	1.48271	174	7	41	20	Co_Occurence	'7/61	1	0.397096	2.13998	780	1	14	26	Co_Occurence	'1/40	1
RPL10	KMT2B	KMT2B : RPL10	0.442842	1.5601	124	9	102	7	Co_Occurence	'9/109	1	0.21455	4.70739	794	1	12	14	Co_Occurence	'1/26	1
TYRO3	B2M	B2M : TYRO3	0.443242	0.709109	141	9	64	28	Mutually_Exclusive	'9/92	1	1	0	784	0	22	15	Mutually_Exclusive	'0/37	1
RPL10	PIK3CA	PIK3CA : RPL10	0.443922	0.627952	131	5	95	11	Mutually_Exclusive	'5/106	1	1	0.811006	660	2	148	11	Mutually_Exclusive	'2/159	1
ANKRD40	SMAD3	ANKRD40 : SMAD3	0.443969	1.60062	200	3	17	22	Co_Occurence	'3/39	1	1	0	792	0	26	3	Mutually_Exclusive	'0/29	1
CSF3	SMAD3	CSF3 : SMAD3	0.443969	1.60062	200	3	17	22	Co_Occurence	'3/39	1	1	0	792	0	26	3	Mutually_Exclusive	'0/29	1
SLC12A2	SMAD3	SLC12A2 : SMAD3	0.443969	1.60062	200	3	17	22	Co_Occurence	'3/39	1	1	0	776	0	26	19	Mutually_Exclusive	'0/45	1
ZNF554	BAX	#N/A	0.444133	0.342793	165	1	69	7	Mutually_Exclusive	'1/76	1	#N/A	#N/A	#N/A	#N/A	#N/A	#N/A	#N/A	#N/A	#N/A
ACVR2A	CASP8	ACVR2A : CASP8	0.444673	1.45327	31	60	9	142	Co_Occurence	'60/151	1	1	0	784	0	31	6	Mutually_Exclusive	'0/37	1
ZNF554	ARID1B	#N/A	0.445134	2.07218	158	4	76	4	Co_Occurence	'4/80	1	#N/A	#N/A	#N/A	#N/A	#N/A	#N/A	#N/A	#N/A	#N/A
KRAS	RPS16	KRAS : RPS16	0.44545	2.33478	197	1	2	42	Co_Occurence	'1/44	1	1	Inf	395	1	425	0	Co_Occurence	'1/425	1
CYB561A3	SIN3A	CYB561A3 : SIN3A	0.445606	1.60471	193	3	36	10	Co_Occurence	'3/46	1	1	0	801	0	19	1	Mutually_Exclusive	'0/20	1
TCF7L2	B2M	B2M : TCF7L2	0.445661	0.75019	115	19	54	54	Mutually_Exclusive	'19/108	1	1	0.614249	722	1	14	84	Mutually_Exclusive	'1/98	1
PTEN	ERBB2	ERBB2 : PTEN	0.445957	1.31807	148	13	27	54	Co_Occurence	'13/81	1	1	0	774	0	26	21	Mutually_Exclusive	'0/47	1
ZFP36L2	ERBB2	ERBB2 : ZFP36L2	0.445962	0.704632	143	9	31	59	Mutually_Exclusive	'9/90	1	1	0.565698	735	1	65	20	Mutually_Exclusive	'1/85	1
BAX	TRPS1	BAX : TRPS1	0.446439	0.77252	116	19	56	51	Mutually_Exclusive	'19/107	1	1	0	768	0	46	7	Mutually_Exclusive	'0/53	1
AKT1	DUSP16	AKT1 : DUSP16	0.446494	1.58845	199	3	15	25	Co_Occurence	'3/40	1	1	0	792	0	14	15	Mutually_Exclusive	'0/29	1
CYP7B1	TGIF1	CYP7B1 : TGIF1	0.446494	1.58845	199	3	15	25	Co_Occurence	'3/40	1	1	0	779	0	24	18	Mutually_Exclusive	'0/42	1
RNF43	TP53	RNF43 : TP53	0.446621	0.786575	38	61	25	118	Mutually_Exclusive	'61/143	1	0.00188054	6.55256	266	26	2	527	Co_Occurence	'26/529	0.262398
MAP3K21	TP53	MAP3K21 : TP53	0.446621	1.27133	118	25	61	38	Co_Occurence	'25/99	1	0.0770091	0.502987	253	16	537	15	Mutually_Exclusive	'16/552	1
ARID1A	NRAS	ARID1A : NRAS	0.446693	2.47021	117	5	2	118	Co_Occurence	'5/120	1	0.501172	1.3328	736	3	46	36	Co_Occurence	'3/82	1
ASXL1	SMAD4	ASXL1 : SMAD4	0.447094	1.33165	138	14	21	69	Co_Occurence	'14/90	1	0.709011	0.466775	709	1	95	16	Mutually_Exclusive	'1/111	1
HLA-B	CYP2A6	CYP2A6 : HLA-B	0.447308	1.43228	166	7	15	54	Co_Occurence	'7/69	1	1	0	790	0	24	7	Mutually_Exclusive	'0/31	1
HLA-B	PIGR	HLA-B : PIGR	0.447308	1.43228	166	7	15	54	Co_Occurence	'7/69	1	1	0	785	0	12	24	Mutually_Exclusive	'0/36	1
ARID1B	TBP	ARID1B : TBP	0.447568	1.52249	151	8	11	72	Co_Occurence	'8/83	1	1	0	783	0	30	8	Mutually_Exclusive	'0/38	1
RNF43	PIK3R1	PIK3R1 : RNF43	0.44825	1.45619	54	35	9	144	Co_Occurence	'35/153	1	1	0	767	0	28	26	Mutually_Exclusive	'0/54	1
SETD5	RUNX1	RUNX1 : SETD5	0.4486	1.43784	172	7	19	44	Co_Occurence	'7/63	1	1	0	809	0	7	5	Mutually_Exclusive	'0/12	1
B2M	ATM	ATM : B2M	0.448775	1.27417	120	25	49	48	Co_Occurence	'25/97	1	0.0214137	4.6736	748	4	58	11	Co_Occurence	'4/69	1
CEP170	HLA-B	CEP170 : HLA-B	0.449073	0.698096	145	9	52	36	Mutually_Exclusive	'9/88	1	0.467873	1.68776	777	1	23	20	Co_Occurence	'1/43	1
ERBB3	BCL9L	BCL9L : ERBB3	0.449371	1.37116	124	16	85	17	Co_Occurence	'16/102	1	0.707559	1.08824	745	2	37	37	Co_Occurence	'2/74	1
CTNNB1	RPS15	CTNNB1 : RPS15	0.449406	2.02123	211	1	4	26	Co_Occurence	'1/30	1	0.004767	7.51614	771	4	34	12	Co_Occurence	'4/46	0.498866
CDKN2A	NONO	CDKN2A : NONO	0.450665	1.56804	198	3	27	14	Co_Occurence	'3/41	1	1	0	811	0	4	6	Mutually_Exclusive	'0/10	1
PTEN	BCL9	BCL9 : PTEN	0.450695	0.776368	113	20	62	47	Mutually_Exclusive	'20/109	1	0.293182	1.98474	763	2	24	32	Co_Occurence	'2/56	1
ZNRF3	WASHC2C	WASHC2C : ZNRF3	0.451418	1.34623	133	15	20	74	Co_Occurence	'15/94	1	1	0	808	0	7	6	Mutually_Exclusive	'0/13	1
BAX	ARID1B	ARID1B : BAX	0.451423	1.28982	118	26	54	44	Co_Occurence	'26/98	1	1	0	784	0	30	7	Mutually_Exclusive	'0/37	1
AREG	KRAS	#N/A	0.451467	1.57992	190	3	40	9	Co_Occurence	'3/49	1	#N/A	#N/A	#N/A	#N/A	#N/A	#N/A	#N/A	#N/A	#N/A
TGFBR2	FUS	#N/A	0.45184	0.656681	118	6	10	108	Mutually_Exclusive	'6/118	1	#N/A	#N/A	#N/A	#N/A	#N/A	#N/A	#N/A	#N/A	#N/A
TGFBR2	NANOGP8	NANOGP8 : TGFBR2	0.451866	0.440706	123	2	5	112	Mutually_Exclusive	'2/117	1	1	0	808	0	11	2	Mutually_Exclusive	'0/13	1
TGFBR2	PCBP1	PCBP1 : TGFBR2	0.451866	0.440706	123	2	5	112	Mutually_Exclusive	'2/117	1	1	0	784	0	26	11	Mutually_Exclusive	'0/37	1
PIK3CA	PCBP1	PCBP1 : PIK3CA	0.451883	1.92522	139	4	3	96	Co_Occurence	'4/99	1	0.0379991	2.45219	654	9	17	141	Co_Occurence	'9/158	1
HLA-B	PIK3CA	HLA-B : PIK3CA	0.453011	1.28315	109	28	72	33	Co_Occurence	'28/105	1	0.597801	0.631994	650	3	21	147	Mutually_Exclusive	'3/168	1
TBP	FOXP2	FOXP2 : TBP	0.453555	1.55142	199	3	24	16	Co_Occurence	'3/40	1	1	0	803	0	10	8	Mutually_Exclusive	'0/18	1
RPS16	ACVR1B	ACVR1B : RPS16	0.45381	2.26936	196	1	43	2	Co_Occurence	'1/45	1	1	0	810	0	10	1	Mutually_Exclusive	'0/11	1
RPS16	PIK3R1	PIK3R1 : RPS16	0.45381	2.26936	196	1	43	2	Co_Occurence	'1/45	1	1	0	794	0	26	1	Mutually_Exclusive	'0/27	1
CASP8	BCL9	BCL9 : CASP8	0.454251	1.26202	117	26	56	43	Co_Occurence	'26/99	1	1	0	781	0	34	6	Mutually_Exclusive	'0/40	1
TP53	ARHGAP5	ARHGAP5 : TP53	0.454297	1.25544	116	26	40	60	Co_Occurence	'26/100	1	0.285335	3.41918	267	7	546	1	Co_Occurence	'7/547	1
BMPR2	TGIF1	BMPR2 : TGIF1	0.454356	1.61725	86	13	5	138	Co_Occurence	'13/143	1	1	0	784	0	13	24	Mutually_Exclusive	'0/37	1
NANOGP8	RPL22	NANOGP8 : RPL22	0.45536	0.528614	97	3	138	4	Mutually_Exclusive	'3/142	1	1	0	817	0	2	2	Mutually_Exclusive	'0/4	1
NRAS	BCL9L	BCL9L : NRAS	0.45536	1.89174	138	4	97	3	Co_Occurence	'4/100	1	0.107733	2.43537	747	4	35	35	Co_Occurence	'4/70	1
PIGW	SKA3	PIGW : SKA3	0.455374	1.86562	219	1	13	9	Co_Occurence	'1/22	1	1	0	805	0	8	8	Mutually_Exclusive	'0/16	1
TRPS1	ACVR2A	ACVR2A : TRPS1	0.455569	1.42138	30	65	137	10	Co_Occurence	'65/147	1	1	0.552187	745	1	45	30	Mutually_Exclusive	'1/75	1
SREK1IP1	BMPR2	BMPR2 : SREK1IP1	0.456015	1.44089	80	25	126	11	Co_Occurence	'25/137	1	1	0	804	0	13	4	Mutually_Exclusive	'0/17	1
MBD6	SMAD4	MBD6 : SMAD4	0.456089	0.728533	127	11	24	80	Mutually_Exclusive	'11/104	1	1	1.07962	718	1	95	7	Co_Occurence	'1/102	1
BMPR2	WASHC2C	BMPR2 : WASHC2C	0.456089	1.37262	80	24	11	127	Co_Occurence	'24/138	1	1	0	802	0	13	6	Mutually_Exclusive	'0/19	1
FLCN	MAP2K7	FLCN : MAP2K7	0.456515	1.3979	172	7	20	43	Co_Occurence	'7/63	1	1	0	800	0	6	15	Mutually_Exclusive	'0/21	1
RPS6	SMAD3	RPS6 : SMAD3	0.457621	1.88841	216	1	19	6	Co_Occurence	'1/25	1	1	0	786	0	26	9	Mutually_Exclusive	'0/35	1
KMT2B	PCBP1	KMT2B : PCBP1	0.45769	0.463777	126	2	5	109	Mutually_Exclusive	'2/114	1	1	0	780	0	26	15	Mutually_Exclusive	'0/41	1
KMT2B	RPS6	KMT2B : RPS6	0.45769	0.463777	126	2	5	109	Mutually_Exclusive	'2/114	1	1	0	797	0	15	9	Mutually_Exclusive	'0/24	1
ARHGAP5	ACVR1B	ACVR1B : ARHGAP5	0.458604	1.30877	146	14	30	52	Co_Occurence	'14/82	1	1	0	803	0	10	8	Mutually_Exclusive	'0/18	1
ZNRF3	TGIF1	TGIF1 : ZNRF3	0.459211	0.642138	140	5	13	84	Mutually_Exclusive	'5/97	1	1	0	790	0	24	7	Mutually_Exclusive	'0/31	1
ARID1B	CTNND1	ARID1B : CTNND1	0.460099	1.32528	138	15	24	65	Co_Occurence	'15/89	1	1	0	771	0	20	30	Mutually_Exclusive	'0/50	1
CASP8	TCF12	CASP8 : TCF12	0.460412	0.693919	139	10	34	59	Mutually_Exclusive	'10/93	1	1	0	802	0	13	6	Mutually_Exclusive	'0/19	1
TBP	TP53	TBP : TP53	0.460948	0.627237	142	5	81	14	Mutually_Exclusive	'5/95	1	0.449078	0.48133	264	4	549	4	Mutually_Exclusive	'4/553	1
KRAS	ZFP36L2	KRAS : ZFP36L2	0.460991	1.2949	145	14	54	29	Co_Occurence	'14/83	1	0.369723	1.2833	367	38	28	388	Co_Occurence	'38/416	1
CDKN1B	PIK3R1	CDKN1B : PIK3R1	0.461204	1.53352	189	3	41	9	Co_Occurence	'3/50	1	0.0921379	15.6665	793	1	2	25	Co_Occurence	'1/27	1
ELF3	TCF12	ELF3 : TCF12	0.461204	1.53352	189	3	41	9	Co_Occurence	'3/50	1	0.0374591	7.92593	790	2	18	11	Co_Occurence	'2/29	1
MAP3K21	APC	APC : MAP3K21	0.46158	0.779046	97	25	82	38	Mutually_Exclusive	'25/120	1	0.0292563	6.56584	142	30	648	1	Co_Occurence	'30/649	1
GNAS	TP53	GNAS : TP53	0.461617	1.26736	113	28	58	43	Co_Occurence	'28/101	1	0.00583245	0.440846	241	26	527	27	Mutually_Exclusive	'26/554	0.567782
SMAD2	MAP3K21	MAP3K21 : SMAD2	0.461979	1.47923	163	8	55	16	Co_Occurence	'8/71	1	0.300131	1.94681	763	2	27	29	Co_Occurence	'2/56	1
CEP170	CBWD1	#N/A	0.462085	2.20689	195	1	2	44	Co_Occurence	'1/46	1	#N/A	#N/A	#N/A	#N/A	#N/A	#N/A	#N/A	#N/A	#N/A
CEP170	RPS16	CEP170 : RPS16	0.462085	2.20689	195	1	2	44	Co_Occurence	'1/46	1	1	0	799	0	21	1	Mutually_Exclusive	'0/22	1
RFX5	PRAC2	PRAC2 : RFX5	0.462487	0.62107	166	4	21	51	Mutually_Exclusive	'4/72	1	1	0	811	0	4	6	Mutually_Exclusive	'0/10	1
TCF12	BAX	BAX : TCF12	0.462612	1.34315	143	15	55	29	Co_Occurence	'15/84	1	1	0	801	0	13	7	Mutually_Exclusive	'0/20	1
HLA-A	FOXP2	FOXP2 : HLA-A	0.462777	0.606179	167	4	23	48	Mutually_Exclusive	'4/71	1	1	0	789	0	22	10	Mutually_Exclusive	'0/32	1
PIGW	RFX5	PIGW : RFX5	0.462781	0.367384	178	1	54	9	Mutually_Exclusive	'1/63	1	1	0	807	0	8	6	Mutually_Exclusive	'0/14	1
ATM	CD58	ATM : CD58	0.462965	1.32612	141	15	27	59	Co_Occurence	'15/86	1	1	0	757	0	62	2	Mutually_Exclusive	'0/64	1
RGMB	CDH1	CDH1 : RGMB	0.463172	1.50466	199	3	22	18	Co_Occurence	'3/40	1	1	0	798	0	13	10	Mutually_Exclusive	'0/23	1
SOX9	AMER1	AMER1 : SOX9	0.463654	0.696258	141	10	52	39	Mutually_Exclusive	'10/91	1	0.207275	1.49038	652	13	98	58	Co_Occurence	'13/156	1
MAP3K21	ARID1A	ARID1A : MAP3K21	0.464009	1.29124	91	35	88	28	Co_Occurence	'35/116	1	0.423387	1.73146	744	3	46	28	Co_Occurence	'3/74	1
SMAD4	TGFBR2	SMAD4 : TGFBR2	0.46442	0.714324	107	14	100	21	Mutually_Exclusive	'14/121	1	0.374873	1.69135	716	2	9	94	Co_Occurence	'2/103	1
TGIF1	KMT2B	KMT2B : TGIF1	0.464461	1.5196	123	10	101	8	Co_Occurence	'10/109	1	1	0	782	0	24	15	Mutually_Exclusive	'0/39	1
FBXW7	ATM	ATM : FBXW7	0.464679	1.2494	113	28	46	55	Co_Occurence	'28/101	1	0.167922	1.65631	663	12	50	96	Co_Occurence	'12/146	1
ARID2	HLA-A	ARID2 : HLA-A	0.464881	0.725348	143	10	42	47	Mutually_Exclusive	'10/89	1	0.483836	1.60546	776	1	21	23	Co_Occurence	'1/44	1
MBD6	BCOR	BCOR : MBD6	0.464936	0.797473	106	23	45	68	Mutually_Exclusive	'23/113	1	1	0	799	0	14	8	Mutually_Exclusive	'0/22	1
SMAD2	CYP2A6	CYP2A6 : SMAD2	0.46561	1.4934	199	3	19	21	Co_Occurence	'3/40	1	1	0	785	0	29	7	Mutually_Exclusive	'0/36	1
SMAD2	PIGR	PIGR : SMAD2	0.46561	1.4934	199	3	19	21	Co_Occurence	'3/40	1	1	0	780	0	29	12	Mutually_Exclusive	'0/41	1
SLC46A3	RBM10	RBM10 : SLC46A3	0.465751	0.615625	169	4	44	25	Mutually_Exclusive	'4/69	1	1	0	789	0	27	5	Mutually_Exclusive	'0/32	1
TGIF1	ZNF554	#N/A	0.466254	1.81775	217	1	7	17	Co_Occurence	'1/24	1	#N/A	#N/A	#N/A	#N/A	#N/A	#N/A	#N/A	#N/A	#N/A
ERBB2	FBXW7	ERBB2 : FBXW7	0.46656	1.34155	135	16	67	24	Co_Occurence	'16/91	1	0.749115	1.10307	695	3	18	105	Co_Occurence	'3/123	1
PIGW	ARHGAP5	ARHGAP5 : PIGW	0.46725	1.82281	170	4	62	6	Co_Occurence	'4/68	1	1	0	805	0	8	8	Mutually_Exclusive	'0/16	1
TP53	CTNND1	CTNND1 : TP53	0.467489	1.32014	133	16	23	70	Co_Occurence	'16/93	1	0.812387	0.897743	261	13	540	7	Mutually_Exclusive	'13/547	1
DUSP16	RPL22	DUSP16 : RPL22	0.467997	0.698045	92	9	132	9	Mutually_Exclusive	'9/141	1	1	0	805	0	14	2	Mutually_Exclusive	'0/16	1
TGIF1	RPL22	RPL22 : TGIF1	0.467997	0.698045	92	9	132	9	Mutually_Exclusive	'9/141	1	1	0	795	0	24	2	Mutually_Exclusive	'0/26	1
DUSP16	BCL9L	BCL9L : DUSP16	0.467997	1.43257	132	9	92	9	Co_Occurence	'9/101	1	0.496891	1.55564	769	1	13	38	Co_Occurence	'1/51	1
BRAF	MBD6	BRAF : MBD6	0.468564	1.26042	47	67	24	104	Co_Occurence	'67/128	1	0.531895	1.44737	740	1	73	7	Co_Occurence	'1/80	1
GNAS	BMPR2	BMPR2 : GNAS	0.468564	1.26042	67	47	104	24	Co_Occurence	'47/128	1	1	0	755	0	53	13	Mutually_Exclusive	'0/66	1
SMAD4	CD58	CD58 : SMAD4	0.468633	0.574991	169	4	38	31	Mutually_Exclusive	'4/69	1	1	0	723	0	96	2	Mutually_Exclusive	'0/98	1
TBP	BCL9L	BCL9L : TBP	0.468868	0.623034	128	6	95	13	Mutually_Exclusive	'6/108	1	1	0	774	0	39	8	Mutually_Exclusive	'0/47	1
TBP	RPL22	RPL22 : TBP	0.468868	1.60505	95	13	128	6	Co_Occurence	'13/134	1	1	0	811	0	8	2	Mutually_Exclusive	'0/10	1
TBP	PIK3CA	PIK3CA : TBP	0.469634	0.634535	129	6	94	13	Mutually_Exclusive	'6/107	1	0.642962	1.49692	665	2	148	6	Co_Occurence	'2/154	1
HLA-A	AREG	#N/A	0.470212	0.320148	179	1	11	51	Mutually_Exclusive	'1/62	1	#N/A	#N/A	#N/A	#N/A	#N/A	#N/A	#N/A	#N/A	#N/A
CDH1	AMER1	AMER1 : CDH1	0.47033	1.41828	163	8	54	17	Co_Occurence	'8/71	1	0.311822	1.94529	739	2	11	69	Co_Occurence	'2/80	1
SLC12A2	AMER1	AMER1 : SLC12A2	0.47033	1.41828	163	8	54	17	Co_Occurence	'8/71	1	1	0.581263	732	1	70	18	Mutually_Exclusive	'1/88	1
ZNRF3	ZNF554	#N/A	0.470423	1.74859	149	4	4	85	Co_Occurence	'4/89	1	#N/A	#N/A	#N/A	#N/A	#N/A	#N/A	#N/A	#N/A	#N/A
BMPR2	CTNND1	BMPR2 : CTNND1	0.470857	0.743318	74	22	17	129	Mutually_Exclusive	'22/146	1	0.27603	3.45103	789	1	12	19	Co_Occurence	'1/31	1
ACVR1B	B2M	ACVR1B : B2M	0.470928	0.732092	136	11	62	33	Mutually_Exclusive	'11/95	1	1	0	796	0	15	10	Mutually_Exclusive	'0/25	1
TRPS1	ACVR1B	ACVR1B : TRPS1	0.471131	1.34458	139	16	28	59	Co_Occurence	'16/87	1	1	0	765	0	10	46	Mutually_Exclusive	'0/56	1
TRPS1	PIK3R1	PIK3R1 : TRPS1	0.471131	1.34458	139	16	28	59	Co_Occurence	'16/87	1	0.652332	1.42163	751	2	24	44	Co_Occurence	'2/68	1
AREG	CEP170	#N/A	0.471243	1.48931	188	3	42	9	Co_Occurence	'3/51	1	#N/A	#N/A	#N/A	#N/A	#N/A	#N/A	#N/A	#N/A	#N/A
CDKN1B	CEP170	CDKN1B : CEP170	0.471243	1.48931	188	3	42	9	Co_Occurence	'3/51	1	1	0	797	0	21	3	Mutually_Exclusive	'0/24	1
CEP170	CYB561A3	CEP170 : CYB561A3	0.471754	0.351478	185	1	12	44	Mutually_Exclusive	'1/56	1	1	0	799	0	21	1	Mutually_Exclusive	'0/22	1
SMAD4	KRAS	KRAS : SMAD4	0.472062	1.45363	172	8	35	27	Co_Occurence	'8/62	1	0.0296668	1.63381	359	60	366	36	Co_Occurence	'60/402	1
BRAF	TAP2	BRAF : TAP2	0.472114	1.40186	60	35	11	136	Co_Occurence	'35/147	1	1	0	741	0	6	74	Mutually_Exclusive	'0/80	1
BMPR2	TRPS1	BMPR2 : TRPS1	0.473731	0.796672	60	44	31	107	Mutually_Exclusive	'44/138	1	1	0	762	0	46	13	Mutually_Exclusive	'0/59	1
FLCN	MAP3K21	FLCN : MAP3K21	0.473805	1.28437	144	15	48	35	Co_Occurence	'15/83	1	0.206785	5.21105	785	1	30	5	Co_Occurence	'1/35	1
ATM	CEP170	ATM : CEP170	0.473998	1.32071	139	16	29	58	Co_Occurence	'16/87	1	0.206863	2.09069	741	3	59	18	Co_Occurence	'3/77	1
RBM10	PTEN	PTEN : RBM10	0.474139	0.733528	138	11	56	37	Mutually_Exclusive	'11/93	1	0.0497839	4.17646	771	3	24	23	Co_Occurence	'3/47	1
BCL9	FBXW7	BCL9 : FBXW7	0.474692	1.26119	108	31	52	51	Co_Occurence	'31/103	1	1	0.87579	683	4	104	30	Mutually_Exclusive	'4/134	1
TGIF1	NONO	NONO : TGIF1	0.474709	1.45669	197	3	27	15	Co_Occurence	'3/42	1	1	0	793	0	24	4	Mutually_Exclusive	'0/28	1
CTNNB1	SMAD3	CTNNB1 : SMAD3	0.475092	1.45333	198	3	17	24	Co_Occurence	'3/41	1	0.34123	1.75541	759	2	24	36	Co_Occurence	'2/60	1
TRPS1	ZNRF3	TRPS1 : ZNRF3	0.475095	0.805405	103	25	64	50	Mutually_Exclusive	'25/114	1	1	0	768	0	46	7	Mutually_Exclusive	'0/53	1
APC	BAX	APC : BAX	0.475671	0.785596	93	28	42	79	Mutually_Exclusive	'28/121	1	0.351402	0.524298	141	5	2	673	Mutually_Exclusive	'5/675	1
RNF43	HLA-A	HLA-A : RNF43	0.475789	1.4026	52	41	11	138	Co_Occurence	'41/149	1	0.53861	1.36095	772	1	21	27	Co_Occurence	'1/48	1
MAP3K21	CSF3	CSF3 : MAP3K21	0.475824	1.38411	162	8	17	55	Co_Occurence	'8/72	1	1	0	787	0	31	3	Mutually_Exclusive	'0/34	1
AXIN2	SETD5	AXIN2 : SETD5	0.475893	1.2753	144	15	36	47	Co_Occurence	'15/83	1	1	0	792	0	22	7	Mutually_Exclusive	'0/29	1
KLF5	ACVR2A	ACVR2A : KLF5	0.47641	2.67457	39	13	189	1	Co_Occurence	'13/190	1	1	0	766	0	31	24	Mutually_Exclusive	'0/55	1
RPL22	GNAS	GNAS : RPL22	0.477107	1.24211	74	44	27	97	Co_Occurence	'44/124	1	1	0	766	0	53	2	Mutually_Exclusive	'0/55	1
CDKN1B	RFX5	CDKN1B : RFX5	0.477155	1.75028	179	4	51	8	Co_Occurence	'4/59	1	1	0	812	0	6	3	Mutually_Exclusive	'0/9	1
ARID1B	PIGR	ARID1B : PIGR	0.477158	1.45056	149	9	13	71	Co_Occurence	'9/84	1	1	0	779	0	30	12	Mutually_Exclusive	'0/42	1
KMT2B	BAX	BAX : KMT2B	0.477199	1.26192	96	35	35	76	Co_Occurence	'35/111	1	1	0	799	0	15	7	Mutually_Exclusive	'0/22	1
KRAS	BCL9	BCL9 : KRAS	0.477482	0.714325	129	12	70	31	Mutually_Exclusive	'12/101	1	0.384522	0.722534	376	15	411	19	Mutually_Exclusive	'15/430	1
TCF12	WASHC2C	TCF12 : WASHC2C	0.477493	1.40527	171	8	27	36	Co_Occurence	'8/63	1	1	0	802	0	13	6	Mutually_Exclusive	'0/19	1
TCF7L2	PIK3CA	PIK3CA : TCF7L2	0.477505	1.25476	102	33	67	40	Co_Occurence	'33/107	1	0.657421	1.1333	603	17	133	68	Co_Occurence	'17/201	1
TCF7L2	CYP2A6	CYP2A6 : TCF7L2	0.477653	1.36084	155	8	14	65	Co_Occurence	'8/79	1	0.53607	1.44765	730	1	84	6	Co_Occurence	'1/90	1
TBP	APC	APC : TBP	0.477723	1.44106	126	10	97	9	Co_Occurence	'10/106	1	0.633857	0.629874	141	6	2	672	Mutually_Exclusive	'6/674	1
ZNF554	BMPR2	#N/A	0.478717	0.593204	87	4	147	4	Mutually_Exclusive	'4/151	1	#N/A	#N/A	#N/A	#N/A	#N/A	#N/A	#N/A	#N/A	#N/A
ZNF554	MBD6	#N/A	0.478717	1.68576	147	4	87	4	Co_Occurence	'4/91	1	#N/A	#N/A	#N/A	#N/A	#N/A	#N/A	#N/A	#N/A	#N/A
KRAS	ASXL1	ASXL1 : KRAS	0.479493	1.31602	133	17	66	26	Co_Occurence	'17/92	1	0.144181	2.25862	390	12	414	5	Co_Occurence	'12/419	1
MBD6	SMAD3	MBD6 : SMAD3	0.479626	1.39487	140	9	11	82	Co_Occurence	'9/93	1	0.227845	4.48544	788	1	25	7	Co_Occurence	'1/32	1
CTNND1	BCL9L	BCL9L : CTNND1	0.480582	0.747554	116	14	87	25	Mutually_Exclusive	'14/112	1	1	1.05674	763	1	38	19	Co_Occurence	'1/57	1
SIN3A	BCL9L	BCL9L : SIN3A	0.480582	0.747554	116	14	87	25	Mutually_Exclusive	'14/112	1	0.0566568	3.97753	766	3	16	36	Co_Occurence	'3/52	1
ERBB3	TGIF1	ERBB3 : TGIF1	0.480723	0.354024	192	1	17	32	Mutually_Exclusive	'1/49	1	0.623007	0	758	0	39	24	Mutually_Exclusive	'0/63	1
ARID1B	BMPR2	ARID1B : BMPR2	0.480808	0.795065	58	47	104	33	Mutually_Exclusive	'47/137	1	0.385882	2.23536	779	1	12	29	Co_Occurence	'1/41	1
TCF7L2	RPL22	RPL22 : TCF7L2	0.481218	0.81678	68	40	101	33	Mutually_Exclusive	'40/134	1	1	0	734	0	85	2	Mutually_Exclusive	'0/87	1
CYB561A3	SETD5	CYB561A3 : SETD5	0.481358	1.71665	182	4	47	9	Co_Occurence	'4/56	1	1	0	813	0	7	1	Mutually_Exclusive	'0/8	1
SLC12A2	BCOR	BCOR : SLC12A2	0.481396	0.612245	154	5	63	20	Mutually_Exclusive	'5/83	1	1	0	788	0	19	14	Mutually_Exclusive	'0/33	1
BCL9	ZNRF3	BCL9 : ZNRF3	0.481724	1.24954	104	33	56	49	Co_Occurence	'33/105	1	1	0	780	0	34	7	Mutually_Exclusive	'0/41	1
SIN3A	ERBB2	ERBB2 : SIN3A	0.482087	1.37707	171	8	32	31	Co_Occurence	'8/63	1	0.392175	2.16929	782	1	20	18	Co_Occurence	'1/38	1
CYP7B1	RGMB	CYP7B1 : RGMB	0.482598	0.360343	194	1	20	27	Mutually_Exclusive	'1/47	1	1	0	793	0	10	18	Mutually_Exclusive	'0/28	1
ACVR2A	FUS	#N/A	0.482942	3.11806	39	15	1	187	Co_Occurence	'15/188	1	#N/A	#N/A	#N/A	#N/A	#N/A	#N/A	#N/A	#N/A	#N/A
ERBB2	FUS	#N/A	0.482942	0.320713	187	1	15	39	Mutually_Exclusive	'1/54	1	#N/A	#N/A	#N/A	#N/A	#N/A	#N/A	#N/A	#N/A	#N/A
MAP2K7	CYP2A6	CYP2A6 : MAP2K7	0.483008	0.356391	194	1	21	26	Mutually_Exclusive	'1/47	1	1	0	799	0	15	7	Mutually_Exclusive	'0/22	1
FOXP2	PIGR	FOXP2 : PIGR	0.483008	0.356391	194	1	21	26	Mutually_Exclusive	'1/47	1	1	0	799	0	12	10	Mutually_Exclusive	'0/22	1
CTNNB1	RGMB	CTNNB1 : RGMB	0.483411	0.376096	195	1	20	26	Mutually_Exclusive	'1/46	1	0.0742655	5.35871	775	2	8	36	Co_Occurence	'2/44	1
CDH1	CYP2A6	CDH1 : CYP2A6	0.483485	1.41874	198	3	19	22	Co_Occurence	'3/41	1	1	0	801	0	13	7	Mutually_Exclusive	'0/20	1
PRAC2	CYP2A6	CYP2A6 : PRAC2	0.483485	1.41874	198	3	19	22	Co_Occurence	'3/41	1	1	0	810	0	7	4	Mutually_Exclusive	'0/11	1
SLC12A2	CYP2A6	CYP2A6 : SLC12A2	0.483485	1.41874	198	3	19	22	Co_Occurence	'3/41	1	1	0	795	0	19	7	Mutually_Exclusive	'0/26	1
ANKRD40	PIGR	ANKRD40 : PIGR	0.483485	1.41874	198	3	19	22	Co_Occurence	'3/41	1	1	0	806	0	12	3	Mutually_Exclusive	'0/15	1
SLC12A2	PIGR	PIGR : SLC12A2	0.483485	1.41874	198	3	19	22	Co_Occurence	'3/41	1	1	0	790	0	19	12	Mutually_Exclusive	'0/31	1
PRAC2	SMAD2	PRAC2 : SMAD2	0.483548	0.352524	194	1	23	24	Mutually_Exclusive	'1/47	1	1	0	788	0	4	29	Mutually_Exclusive	'0/33	1
ARID2	AREG	#N/A	0.484302	1.66586	177	4	8	53	Co_Occurence	'4/61	1	#N/A	#N/A	#N/A	#N/A	#N/A	#N/A	#N/A	#N/A	#N/A
ARID2	CDKN1B	ARID2 : CDKN1B	0.484302	1.66586	177	4	8	53	Co_Occurence	'4/61	1	1	0	794	0	24	3	Mutually_Exclusive	'0/27	1
CEP170	WASHC2C	CEP170 : WASHC2C	0.484797	1.35951	170	8	27	37	Co_Occurence	'8/64	1	1	0	794	0	6	21	Mutually_Exclusive	'0/27	1
FLCN	CASP8	CASP8 : FLCN	0.485165	0.748788	135	12	57	38	Mutually_Exclusive	'12/95	1	1	0	809	0	6	6	Mutually_Exclusive	'0/12	1
RUNX1	SMAD2	RUNX1 : SMAD2	0.485878	0.336711	193	1	23	25	Mutually_Exclusive	'1/48	1	0.164944	6.99387	788	1	4	28	Co_Occurence	'1/32	1
HLA-B	FOXP2	FOXP2 : HLA-B	0.486217	0.646361	159	5	22	56	Mutually_Exclusive	'5/78	1	1	0	787	0	24	10	Mutually_Exclusive	'0/34	1
HLA-B	MAP2K7	HLA-B : MAP2K7	0.486217	0.646361	159	5	22	56	Mutually_Exclusive	'5/78	1	0.361686	2.42765	783	1	23	14	Co_Occurence	'1/37	1
RBM10	CBWD1	#N/A	0.48641	2.03537	192	1	2	47	Co_Occurence	'1/49	1	#N/A	#N/A	#N/A	#N/A	#N/A	#N/A	#N/A	#N/A	#N/A
RBM10	RPS16	RBM10 : RPS16	0.48641	2.03537	192	1	2	47	Co_Occurence	'1/49	1	1	0	793	0	27	1	Mutually_Exclusive	'0/28	1
RBM10	KLF5	KLF5 : RBM10	0.486576	1.66868	184	4	10	44	Co_Occurence	'4/54	1	1	0	770	0	27	24	Mutually_Exclusive	'0/51	1
MAP2K4	AMER1	AMER1 : MAP2K4	0.487262	1.33166	162	8	54	18	Co_Occurence	'8/72	1	0.344952	1.78103	738	2	69	12	Co_Occurence	'2/81	1
MAP2K4	AXIN2	AXIN2 : MAP2K4	0.487262	1.33166	162	8	54	18	Co_Occurence	'8/72	1	0.31843	2.87299	786	1	21	13	Co_Occurence	'1/34	1
TP53	PIGR	PIGR : TP53	0.487581	0.65733	140	6	16	80	Mutually_Exclusive	'6/96	1	0.5408	0.674687	263	7	546	5	Mutually_Exclusive	'7/551	1
CYP2A6	SLC46A3	CYP2A6 : SLC46A3	0.487723	0.32758	192	1	28	21	Mutually_Exclusive	'1/49	1	1	0	809	0	7	5	Mutually_Exclusive	'0/12	1
PIK3CA	ARID1B	ARID1B : PIK3CA	0.487969	1.25165	98	36	44	64	Co_Occurence	'36/108	1	0.809828	1.12313	647	6	144	24	Co_Occurence	'6/168	1
GNAS	CDH1	CDH1 : GNAS	0.488143	1.40418	155	9	16	62	Co_Occurence	'9/78	1	0.20255	2.6937	757	2	51	11	Co_Occurence	'2/62	1
GNAS	SLC12A2	GNAS : SLC12A2	0.488143	1.40418	155	9	16	62	Co_Occurence	'9/78	1	1	0.801466	750	1	52	18	Mutually_Exclusive	'1/70	1
RUNX1	BCOR	BCOR : RUNX1	0.48937	1.40667	157	9	59	17	Co_Occurence	'9/76	1	1	0	802	0	14	5	Mutually_Exclusive	'0/19	1
RUNX1	ZFP36L2	RUNX1 : ZFP36L2	0.48937	1.40667	157	9	59	17	Co_Occurence	'9/76	1	0.343016	2.88252	751	1	65	4	Co_Occurence	'1/69	1
CYP7B1	AMER1	AMER1 : CYP7B1	0.489425	1.43662	161	9	53	19	Co_Occurence	'9/72	1	0.198481	2.15903	735	3	15	68	Co_Occurence	'3/83	1
SIN3A	CDKN2A	CDKN2A : SIN3A	0.489491	1.66625	190	4	13	35	Co_Occurence	'4/48	1	1	0	796	0	19	6	Mutually_Exclusive	'0/25	1
CTNNB1	SMAD2	CTNNB1 : SMAD2	0.490174	0.322112	192	1	23	26	Mutually_Exclusive	'1/49	1	1	0.728995	755	1	37	28	Mutually_Exclusive	'1/65	1
PRAC2	MAP2K4	MAP2K4 : PRAC2	0.490699	0.32104	192	1	25	24	Mutually_Exclusive	'1/49	1	1	0	803	0	14	4	Mutually_Exclusive	'0/18	1
SOX9	SKA3	SKA3 : SOX9	0.490952	1.62298	183	4	10	45	Co_Occurence	'4/55	1	0.295785	2.15031	704	2	6	109	Co_Occurence	'2/115	1
TAP2	ASXL1	ASXL1 : TAP2	0.491159	1.29415	131	18	65	28	Co_Occurence	'18/93	1	1	0	798	0	17	6	Mutually_Exclusive	'0/23	1
NANOGP8	CYP2A6	CYP2A6 : NANOGP8	0.49136	1.69386	214	1	21	6	Co_Occurence	'1/27	1	1	0	812	0	7	2	Mutually_Exclusive	'0/9	1
NRAS	CYP2A6	CYP2A6 : NRAS	0.49136	1.69386	214	1	21	6	Co_Occurence	'1/27	1	0.289624	3.39466	776	1	6	38	Co_Occurence	'1/44	1
RPS6	CYP2A6	CYP2A6 : RPS6	0.49136	1.69386	214	1	21	6	Co_Occurence	'1/27	1	0.0745215	16.5383	806	1	6	8	Co_Occurence	'1/14	1
NRAS	PIGR	NRAS : PIGR	0.49136	1.69386	214	1	21	6	Co_Occurence	'1/27	1	0.107472	4.1594	772	2	10	37	Co_Occurence	'2/47	1
PCBP1	PIGR	PCBP1 : PIGR	0.49136	1.69386	214	1	21	6	Co_Occurence	'1/27	1	0.322148	2.84495	784	1	11	25	Co_Occurence	'1/36	1
RPS6	PIGR	PIGR : RPS6	0.49136	1.69386	214	1	21	6	Co_Occurence	'1/27	1	1	0	800	0	12	9	Mutually_Exclusive	'0/21	1
DUSP16	TYRO3	DUSP16 : TYRO3	0.491436	1.64972	191	4	33	14	Co_Occurence	'4/47	1	0.0513519	6.52185	787	2	12	20	Co_Occurence	'2/32	1
SMAD3	ERBB3	ERBB3 : SMAD3	0.491534	1.65973	193	4	29	16	Co_Occurence	'4/45	1	1	0.797033	757	1	38	25	Mutually_Exclusive	'1/63	1
ACVR1B	BMPR2	ACVR1B : BMPR2	0.491596	1.36193	77	30	121	14	Co_Occurence	'30/135	1	1	0	798	0	13	10	Mutually_Exclusive	'0/23	1
MBD6	KRAS	KRAS : MBD6	0.491805	0.76572	122	14	29	77	Mutually_Exclusive	'14/106	1	1	0.926645	391	4	422	4	Mutually_Exclusive	'4/426	1
SETD5	GNAS	GNAS : SETD5	0.492147	1.26719	137	17	54	34	Co_Occurence	'17/88	1	1	0	761	0	53	7	Mutually_Exclusive	'0/60	1
CDKN1B	CYB561A3	CDKN1B : CYB561A3	0.492671	1.64732	218	1	12	11	Co_Occurence	'1/23	1	1	0	817	0	3	1	Mutually_Exclusive	'0/4	1
SOX9	TRPS1	SOX9 : TRPS1	0.493476	0.76382	131	13	62	36	Mutually_Exclusive	'13/98	1	1	0.957185	670	6	105	40	Mutually_Exclusive	'6/145	1
CDKN2A	ERBB2	CDKN2A : ERBB2	0.494331	1.61173	189	4	36	13	Co_Occurence	'4/49	1	1	0	794	0	6	21	Mutually_Exclusive	'0/27	1
RPS16	SOX9	RPS16 : SOX9	0.494352	1.98293	191	1	48	2	Co_Occurence	'1/50	1	1	0	709	0	111	1	Mutually_Exclusive	'0/112	1
HLA-A	GNAS	GNAS : HLA-A	0.494867	0.759459	132	13	58	39	Mutually_Exclusive	'13/97	1	0.16431	2.36174	749	3	19	50	Co_Occurence	'3/69	1
FBXW7	BCL9L	BCL9L : FBXW7	0.494867	0.819092	90	32	69	51	Mutually_Exclusive	'32/120	1	0.0118415	2.76958	685	11	97	28	Co_Occurence	'11/125	0.836781
CD58	ACVR2A	ACVR2A : CD58	0.494928	1.5671	35	37	165	5	Co_Occurence	'37/170	1	1	0	788	0	31	2	Mutually_Exclusive	'0/33	1
TAP2	TYRO3	TAP2 : TYRO3	0.494937	0.626086	164	5	32	41	Mutually_Exclusive	'5/73	1	1	0	793	0	22	6	Mutually_Exclusive	'0/28	1
TAP2	TP53	TAP2 : TP53	0.49511	0.754332	124	14	72	32	Mutually_Exclusive	'14/104	1	0.398175	0.482273	265	3	3	550	Mutually_Exclusive	'3/553	1
FLCN	TCF7L2	FLCN : TCF7L2	0.495126	1.24986	136	17	56	33	Co_Occurence	'17/89	1	1	0	730	0	85	6	Mutually_Exclusive	'0/91	1
KRAS	FUS	#N/A	0.495495	1.59478	187	4	12	39	Co_Occurence	'4/51	1	#N/A	#N/A	#N/A	#N/A	#N/A	#N/A	#N/A	#N/A	#N/A
KLF5	FLCN	FLCN : KLF5	0.495909	1.57925	182	4	46	10	Co_Occurence	'4/56	1	1	0	791	0	24	6	Mutually_Exclusive	'0/30	1
ACVR1B	CTNND1	ACVR1B : CTNND1	0.49614	0.619499	164	5	34	39	Mutually_Exclusive	'5/73	1	1	0	791	0	20	10	Mutually_Exclusive	'0/30	1
CEP170	SREK1IP1	CEP170 : SREK1IP1	0.496481	0.670343	166	5	31	40	Mutually_Exclusive	'5/71	1	1	0	796	0	21	4	Mutually_Exclusive	'0/25	1
ASXL1	APC	APC : ASXL1	0.497181	0.818127	86	34	73	49	Mutually_Exclusive	'34/122	1	0.516166	0.679684	139	13	4	665	Mutually_Exclusive	'13/669	1
CSF3	CTNNB1	CSF3 : CTNNB1	0.497265	1.603	194	4	23	21	Co_Occurence	'4/44	1	1	0	780	0	38	3	Mutually_Exclusive	'0/41	1
ANKRD40	FOXP2	ANKRD40 : FOXP2	0.497265	1.603	194	4	23	21	Co_Occurence	'4/44	1	1	0	808	0	3	10	Mutually_Exclusive	'0/13	1
CDH1	FOXP2	CDH1 : FOXP2	0.497265	1.603	194	4	23	21	Co_Occurence	'4/44	1	1	0	798	0	13	10	Mutually_Exclusive	'0/23	1
SLC12A2	FOXP2	FOXP2 : SLC12A2	0.497265	1.603	194	4	23	21	Co_Occurence	'4/44	1	1	0	792	0	19	10	Mutually_Exclusive	'0/29	1
SLC12A2	MAP2K7	MAP2K7 : SLC12A2	0.497265	1.603	194	4	23	21	Co_Occurence	'4/44	1	1	0	787	0	19	15	Mutually_Exclusive	'0/34	1
B2M	CDH1	B2M : CDH1	0.497409	1.34304	153	9	16	64	Co_Occurence	'9/80	1	1	0	793	0	15	13	Mutually_Exclusive	'0/28	1
B2M	SLC12A2	B2M : SLC12A2	0.497409	1.34304	153	9	16	64	Co_Occurence	'9/80	1	0.0445457	7.09519	789	2	17	13	Co_Occurence	'2/30	1
RUNX1	MAP2K4	MAP2K4 : RUNX1	0.497602	1.5997	194	4	22	22	Co_Occurence	'4/44	1	1	0	802	0	14	5	Mutually_Exclusive	'0/19	1
MAP2K4	BAX	BAX : MAP2K4	0.498474	1.34353	155	9	61	17	Co_Occurence	'9/78	1	1	0	800	0	14	7	Mutually_Exclusive	'0/21	1
CTNND1	CEP170	CEP170 : CTNND1	0.499714	1.38963	167	9	36	30	Co_Occurence	'9/66	1	1	0	780	0	21	20	Mutually_Exclusive	'0/41	1
CDH1	TRPS1	CDH1 : TRPS1	0.499819	0.678369	148	6	69	19	Mutually_Exclusive	'6/88	1	1	0	762	0	46	13	Mutually_Exclusive	'0/59	1
ERBB2	PIK3R1	ERBB2 : PIK3R1	0.500484	1.38326	167	9	35	31	Co_Occurence	'9/66	1	0.495562	1.54897	775	1	25	20	Co_Occurence	'1/45	1
TCF12	FUS	#N/A	0.501198	1.54685	186	4	12	40	Co_Occurence	'4/52	1	#N/A	#N/A	#N/A	#N/A	#N/A	#N/A	#N/A	#N/A	#N/A
ACVR1B	RPL10	ACVR1B : RPL10	0.501198	1.54685	186	4	12	40	Co_Occurence	'4/52	1	1	0	798	0	13	10	Mutually_Exclusive	'0/23	1
PIK3R1	RPL10	PIK3R1 : RPL10	0.501198	1.54685	186	4	12	40	Co_Occurence	'4/52	1	1	0	782	0	26	13	Mutually_Exclusive	'0/39	1
RPL22	MBD6	MBD6 : RPL22	0.501212	1.24124	66	56	35	85	Co_Occurence	'56/120	1	1	0	811	0	8	2	Mutually_Exclusive	'0/10	1
BCL9L	BMPR2	BCL9L : BMPR2	0.501212	1.24124	56	66	85	35	Co_Occurence	'66/120	1	0.471375	1.68723	770	1	12	38	Co_Occurence	'1/50	1
CSF3	ARID1B	ARID1B : CSF3	0.501783	1.39802	147	10	70	15	Co_Occurence	'10/85	1	1	0	788	0	3	30	Mutually_Exclusive	'0/33	1
CBWD1	FLCN	#N/A	0.502212	1.9324	190	1	49	2	Co_Occurence	'1/51	1	#N/A	#N/A	#N/A	#N/A	#N/A	#N/A	#N/A	#N/A	#N/A
PRAC2	ATM	ATM : PRAC2	0.50228	0.692941	149	6	68	19	Mutually_Exclusive	'6/87	1	1	0	755	0	62	4	Mutually_Exclusive	'0/66	1
CTNNB1	GNAS	CTNNB1 : GNAS	0.503147	0.660397	150	6	65	21	Mutually_Exclusive	'6/86	1	0.299725	1.76078	734	4	49	34	Co_Occurence	'4/83	1
AREG	HLA-B	#N/A	0.503883	1.5147	173	4	57	8	Co_Occurence	'4/65	1	#N/A	#N/A	#N/A	#N/A	#N/A	#N/A	#N/A	#N/A	#N/A
CTNNB1	ZFP36L2	CTNNB1 : ZFP36L2	0.503891	1.32046	156	9	59	18	Co_Occurence	'9/77	1	0.221035	1.79173	722	5	61	33	Co_Occurence	'5/94	1
SMAD2	SLC46A3	SLC46A3 : SMAD2	0.503993	1.54084	193	4	25	20	Co_Occurence	'4/45	1	1	0	787	0	5	29	Mutually_Exclusive	'0/34	1
TBP	TYRO3	TBP : TYRO3	0.504226	1.53228	190	4	33	15	Co_Occurence	'4/48	1	1	0	791	0	22	8	Mutually_Exclusive	'0/30	1
GNAS	RUNX1	GNAS : RUNX1	0.504443	1.31348	154	9	17	62	Co_Occurence	'9/79	1	0.284312	3.66296	764	1	4	52	Co_Occurence	'1/56	1
ARID2	BCOR	ARID2 : BCOR	0.504542	1.24496	135	18	50	39	Co_Occurence	'18/89	1	1	0	783	0	24	14	Mutually_Exclusive	'0/38	1
MAP2K7	B2M	B2M : MAP2K7	0.504613	1.4171	152	10	63	17	Co_Occurence	'10/80	1	0.24346	4.02727	792	1	14	14	Co_Occurence	'1/28	1
CTNNB1	TCF7L2	CTNNB1 : TCF7L2	0.504613	1.4171	152	10	63	17	Co_Occurence	'10/80	1	0.581831	1.33092	703	5	80	33	Co_Occurence	'5/113	1
MAP2K7	TCF7L2	MAP2K7 : TCF7L2	0.504613	1.4171	152	10	63	17	Co_Occurence	'10/80	1	0.387704	0	721	0	85	15	Mutually_Exclusive	'0/100	1
ZNRF3	PIGW	PIGW : ZNRF3	0.504786	1.75749	148	5	5	84	Co_Occurence	'5/89	1	1	0	806	0	8	7	Mutually_Exclusive	'0/15	1
PIGW	TRPS1	PIGW : TRPS1	0.504905	1.509	161	4	71	6	Co_Occurence	'4/77	1	0.370807	2.43418	768	1	45	7	Co_Occurence	'1/52	1
MAP3K21	SLC46A3	MAP3K21 : SLC46A3	0.504924	1.32339	159	9	20	54	Co_Occurence	'9/74	1	1	0	785	0	31	5	Mutually_Exclusive	'0/36	1
RNF43	MAP3K21	MAP3K21 : RNF43	0.50535	1.31777	49	49	14	130	Co_Occurence	'49/144	1	0.619884	0	762	0	31	28	Mutually_Exclusive	'0/59	1
FLCN	SREK1IP1	FLCN : SREK1IP1	0.505494	1.33974	165	9	27	41	Co_Occurence	'9/68	1	1	0	811	0	4	6	Mutually_Exclusive	'0/10	1
PRAC2	AKT1	AKT1 : PRAC2	0.50557	1.52868	193	4	24	21	Co_Occurence	'4/45	1	0.0712297	18.8138	803	1	14	3	Co_Occurence	'1/17	1
ANKRD40	CYP7B1	ANKRD40 : CYP7B1	0.50557	1.52868	193	4	24	21	Co_Occurence	'4/45	1	1	0	800	0	18	3	Mutually_Exclusive	'0/21	1
PIK3R1	TGFBR2	PIK3R1 : TGFBR2	0.505646	1.28645	107	23	91	21	Co_Occurence	'23/112	1	1	0	784	0	26	11	Mutually_Exclusive	'0/37	1
ARID1A	ACVR1B	ACVR1B : ARID1A	0.505662	0.76945	95	20	24	103	Mutually_Exclusive	'20/127	1	0.115608	4.05148	764	2	47	8	Co_Occurence	'2/55	1
MAP2K7	CASP8	CASP8 : MAP2K7	0.505974	0.690335	152	6	63	21	Mutually_Exclusive	'6/84	1	1	0	800	0	6	15	Mutually_Exclusive	'0/21	1
BAX	CYP7B1	BAX : CYP7B1	0.506164	0.640298	150	6	22	64	Mutually_Exclusive	'6/86	1	1	0	796	0	18	7	Mutually_Exclusive	'0/25	1
MAP2K4	MAP2K7	MAP2K4 : MAP2K7	0.506371	1.52267	193	4	23	22	Co_Occurence	'4/45	1	1	0	792	0	14	15	Mutually_Exclusive	'0/29	1
CD58	CDKN2A	CD58 : CDKN2A	0.50646	1.51127	187	4	13	38	Co_Occurence	'4/51	1	1	0	813	0	6	2	Mutually_Exclusive	'0/8	1
KMT2B	ACVR1B	ACVR1B : KMT2B	0.506586	0.782431	105	18	26	93	Mutually_Exclusive	'18/119	1	1	0	796	0	15	10	Mutually_Exclusive	'0/25	1
CTNNB1	ATM	ATM : CTNNB1	0.506907	1.38593	151	10	64	17	Co_Occurence	'10/81	1	0.521808	1.46978	725	4	34	58	Co_Occurence	'4/92	1
SLC46A3	PTEN	PTEN : SLC46A3	0.507423	0.651106	152	6	61	23	Mutually_Exclusive	'6/84	1	1	0	790	0	26	5	Mutually_Exclusive	'0/31	1
FUS	CEP170	#N/A	0.507577	1.50124	185	4	41	12	Co_Occurence	'4/53	1	#N/A	#N/A	#N/A	#N/A	#N/A	#N/A	#N/A	#N/A	#N/A
ARID1A	BMPR2	ARID1A : BMPR2	0.507996	0.824413	42	74	77	49	Mutually_Exclusive	'74/126	1	0.553402	1.31894	760	1	12	48	Co_Occurence	'1/60	1
GNAS	AKT1	AKT1 : GNAS	0.508129	1.39145	153	10	18	61	Co_Occurence	'10/79	1	1	1.03568	754	1	52	14	Co_Occurence	'1/66	1
RPL22	TAP2	RPL22 : TAP2	0.509442	1.27812	84	29	17	112	Co_Occurence	'29/129	1	1	0	813	0	6	2	Mutually_Exclusive	'0/8	1
SOX9	BMPR2	BMPR2 : SOX9	0.509594	1.30947	75	33	118	16	Co_Occurence	'33/134	1	0.40086	1.94256	700	3	108	10	Co_Occurence	'3/118	1
DUSP16	ACVR2A	ACVR2A : DUSP16	0.510001	0.671452	36	14	188	4	Mutually_Exclusive	'14/192	1	1	0	776	0	31	14	Mutually_Exclusive	'0/45	1
TP53	PRAC2	PRAC2 : TP53	0.510302	0.680359	138	7	18	79	Mutually_Exclusive	'7/97	1	0.600224	0.483213	266	2	2	551	Mutually_Exclusive	'2/553	1
ASXL1	HLA-A	ASXL1 : HLA-A	0.51133	1.25867	127	20	32	63	Co_Occurence	'20/95	1	1	0	782	0	17	22	Mutually_Exclusive	'0/39	1
NONO	AXIN2	AXIN2 : NONO	0.51171	0.6974	156	6	56	24	Mutually_Exclusive	'6/80	1	1	0	795	0	22	4	Mutually_Exclusive	'0/26	1
ZNRF3	CSF3	CSF3 : ZNRF3	0.512027	1.39813	139	11	14	78	Co_Occurence	'11/92	1	1	0	811	0	3	7	Mutually_Exclusive	'0/10	1
PIK3CA	KMT2B	KMT2B : PIK3CA	0.512863	0.821623	74	43	68	57	Mutually_Exclusive	'43/125	1	1	0.684276	658	2	148	13	Mutually_Exclusive	'2/161	1
CSF3	FBXW7	CSF3 : FBXW7	0.513783	1.31349	144	10	73	15	Co_Occurence	'10/88	1	0.0470525	13.3567	712	2	1	106	Co_Occurence	'2/107	1
AXIN2	MIDEAS	AXIN2 : MIDEAS	0.514458	1.27174	131	20	49	42	Co_Occurence	'20/91	1	1	0	791	0	22	8	Mutually_Exclusive	'0/30	1
RUNX1	BCL9	BCL9 : RUNX1	0.514526	0.693631	141	7	75	19	Mutually_Exclusive	'7/94	1	0.191037	5.90248	783	1	4	33	Co_Occurence	'1/37	1
CYP2A6	ERBB3	CYP2A6 : ERBB3	0.51511	1.46103	191	4	29	18	Co_Occurence	'4/47	1	1	0	775	0	7	39	Mutually_Exclusive	'0/46	1
CSF3	SLC46A3	CSF3 : SLC46A3	0.515423	1.46028	192	4	25	21	Co_Occurence	'4/46	1	1	0	813	0	5	3	Mutually_Exclusive	'0/8	1
PRAC2	SLC46A3	PRAC2 : SLC46A3	0.515423	1.46028	192	4	25	21	Co_Occurence	'4/46	1	1	0	812	0	5	4	Mutually_Exclusive	'0/9	1
SLC12A2	SLC46A3	SLC12A2 : SLC46A3	0.515423	1.46028	192	4	25	21	Co_Occurence	'4/46	1	1	0	797	0	19	5	Mutually_Exclusive	'0/24	1
CDKN1B	RNF43	CDKN1B : RNF43	0.515971	0.691199	59	8	171	4	Mutually_Exclusive	'8/175	1	1	0	790	0	28	3	Mutually_Exclusive	'0/31	1
AREG	MAP3K21	#N/A	0.515971	1.44676	171	4	59	8	Co_Occurence	'4/67	1	#N/A	#N/A	#N/A	#N/A	#N/A	#N/A	#N/A	#N/A	#N/A
ELF3	MAP3K21	ELF3 : MAP3K21	0.515971	1.44676	171	4	59	8	Co_Occurence	'4/67	1	0.541151	1.35205	771	1	30	19	Co_Occurence	'1/49	1
ARID1A	BCL9L	ARID1A : BCL9L	0.516184	1.19799	72	54	47	69	Co_Occurence	'54/116	1	0.283626	1.86998	737	4	45	35	Co_Occurence	'4/80	1
SIN3A	SOX9	SIN3A : SOX9	0.51658	0.677531	160	6	43	33	Mutually_Exclusive	'6/76	1	0.309462	1.73069	695	4	107	15	Co_Occurence	'4/122	1
AKT1	RUNX1	AKT1 : RUNX1	0.516792	1.45203	192	4	22	24	Co_Occurence	'4/46	1	1	0	801	0	15	5	Mutually_Exclusive	'0/20	1
BCL9L	SOX9	BCL9L : SOX9	0.516918	0.770354	110	18	31	83	Mutually_Exclusive	'18/114	1	1	0.937903	676	5	106	34	Mutually_Exclusive	'5/140	1
TCF12	CD58	CD58 : TCF12	0.516935	1.28431	165	9	33	35	Co_Occurence	'9/68	1	1	0	806	0	2	13	Mutually_Exclusive	'0/15	1
RFX5	BCL9	BCL9 : RFX5	0.517122	1.27445	126	21	61	34	Co_Occurence	'21/95	1	1	0	781	0	34	6	Mutually_Exclusive	'0/40	1
FOXP2	CTNNB1	CTNNB1 : FOXP2	0.517251	1.4493	192	4	23	23	Co_Occurence	'4/46	1	0.3791	2.32095	774	1	37	9	Co_Occurence	'1/46	1
MAP2K7	FOXP2	FOXP2 : MAP2K7	0.517251	1.4493	192	4	23	23	Co_Occurence	'4/46	1	0.169246	6.28968	797	1	14	9	Co_Occurence	'1/23	1
CDH1	MBD6	CDH1 : MBD6	0.517451	1.34381	137	11	80	14	Co_Occurence	'11/94	1	1	0	800	0	13	8	Mutually_Exclusive	'0/21	1
HLA-A	RPS16	HLA-A : RPS16	0.517686	1.83769	188	1	2	51	Co_Occurence	'1/53	1	1	0	798	0	22	1	Mutually_Exclusive	'0/23	1
SIN3A	RBM10	RBM10 : SIN3A	0.51801	0.697915	161	6	42	33	Mutually_Exclusive	'6/75	1	0.474048	1.65683	776	1	18	26	Co_Occurence	'1/44	1
SOX9	ACVR2A	ACVR2A : SOX9	0.51803	1.53002	34	43	159	6	Co_Occurence	'43/165	1	0.596421	1.24056	684	5	26	106	Co_Occurence	'5/132	1
ERBB2	SOX9	ERBB2 : SOX9	0.51803	0.653585	159	6	43	34	Mutually_Exclusive	'6/77	1	1	0.667597	691	2	109	19	Mutually_Exclusive	'2/128	1
WASHC2C	ARID2	ARID2 : WASHC2C	0.518131	1.35987	160	10	47	25	Co_Occurence	'10/72	1	1	0	791	0	24	6	Mutually_Exclusive	'0/30	1
SETD5	MBD6	MBD6 : SETD5	0.518649	0.791297	117	17	74	34	Mutually_Exclusive	'17/108	1	1	0	806	0	8	7	Mutually_Exclusive	'0/15	1
RBM10	RPL22	RBM10 : RPL22	0.51883	0.812571	79	26	115	22	Mutually_Exclusive	'26/137	1	1	0	792	0	2	27	Mutually_Exclusive	'0/29	1
RBM10	BCL9L	BCL9L : RBM10	0.51883	1.23066	115	22	79	26	Co_Occurence	'22/105	1	0.00696	5.05972	760	5	22	34	Co_Occurence	'5/56	0.639263
PTEN	CDKN1B	CDKN1B : PTEN	0.51905	0.508912	165	2	10	65	Mutually_Exclusive	'2/75	1	1	0	792	0	26	3	Mutually_Exclusive	'0/29	1
APC	TGFBR2	APC : TGFBR2	0.519181	1.18978	74	53	61	54	Co_Occurence	'53/115	1	0.0283496	0.247026	138	6	5	672	Mutually_Exclusive	'6/677	1
AREG	SKA3	#N/A	0.519255	1.51438	217	1	13	11	Co_Occurence	'1/24	1	#N/A	#N/A	#N/A	#N/A	#N/A	#N/A	#N/A	#N/A	#N/A
CASP8	RNF43	CASP8 : RNF43	0.51954	0.811124	43	49	130	20	Mutually_Exclusive	'49/150	1	1	0	787	0	28	6	Mutually_Exclusive	'0/34	1
MAP3K21	MIDEAS	MAP3K21 : MIDEAS	0.51954	1.23286	130	20	49	43	Co_Occurence	'20/92	1	1	0	782	0	31	8	Mutually_Exclusive	'0/39	1
SIN3A	SETD5	SETD5 : SIN3A	0.519849	1.36064	162	10	41	29	Co_Occurence	'10/70	1	1	0	795	0	19	7	Mutually_Exclusive	'0/26	1
PIK3R1	CEP170	CEP170 : PIK3R1	0.520029	1.36786	163	10	35	34	Co_Occurence	'10/69	1	1	0	774	0	26	21	Mutually_Exclusive	'0/47	1
TBP	CTNND1	CTNND1 : TBP	0.520041	1.43003	188	4	35	15	Co_Occurence	'4/50	1	1	0	793	0	8	20	Mutually_Exclusive	'0/28	1
TBP	SIN3A	SIN3A : TBP	0.520041	1.43003	188	4	35	15	Co_Occurence	'4/50	1	1	0	794	0	19	8	Mutually_Exclusive	'0/27	1
SMAD3	TYRO3	SMAD3 : TYRO3	0.520271	1.42947	189	4	33	16	Co_Occurence	'4/49	1	1	0	773	0	26	22	Mutually_Exclusive	'0/48	1
AKT1	ATM	AKT1 : ATM	0.520328	1.30066	150	10	64	18	Co_Occurence	'10/82	1	0.314915	1.91091	746	2	60	13	Co_Occurence	'2/73	1
ELF3	ATM	ATM : ELF3	0.520607	1.66287	161	5	69	7	Co_Occurence	'5/76	1	0.658167	1.37161	741	2	60	18	Co_Occurence	'2/78	1
ARID1A	KMT2B	ARID1A : KMT2B	0.521361	1.18695	67	59	52	64	Co_Occurence	'59/116	1	0.223871	2.48039	759	2	47	13	Co_Occurence	'2/60	1
CDKN2A	PIK3R1	CDKN2A : PIK3R1	0.521457	1.4208	185	4	40	13	Co_Occurence	'4/53	1	1	0	789	0	26	6	Mutually_Exclusive	'0/32	1
CDKN2A	TCF12	CDKN2A : TCF12	0.521457	1.4208	185	4	40	13	Co_Occurence	'4/53	1	1	0	802	0	13	6	Mutually_Exclusive	'0/19	1
ZNF554	RGMB	#N/A	0.521662	1.52541	214	1	20	7	Co_Occurence	'1/27	1	#N/A	#N/A	#N/A	#N/A	#N/A	#N/A	#N/A	#N/A	#N/A
RFX5	TP53	RFX5 : TP53	0.521735	0.765895	118	17	69	38	Mutually_Exclusive	'17/107	1	0.669775	2.43396	267	5	548	1	Co_Occurence	'5/549	1
ELF3	TRPS1	ELF3 : TRPS1	0.522552	1.62911	160	5	70	7	Co_Occurence	'5/77	1	0.309985	1.90967	757	2	18	44	Co_Occurence	'2/62	1
ARHGAP5	CYB561A3	ARHGAP5 : CYB561A3	0.523144	0.469983	165	2	11	64	Mutually_Exclusive	'2/75	1	1	0	812	0	8	1	Mutually_Exclusive	'0/9	1
KMT2B	RBM10	KMT2B : RBM10	0.523195	1.22882	107	24	24	87	Co_Occurence	'24/111	1	1	0	779	0	15	27	Mutually_Exclusive	'0/42	1
CSF3	PIK3CA	CSF3 : PIK3CA	0.523336	1.3514	129	12	88	13	Co_Occurence	'12/101	1	1	0	668	0	150	3	Mutually_Exclusive	'0/153	1
NONO	MIDEAS	MIDEAS : NONO	0.523399	1.2952	153	10	59	20	Co_Occurence	'10/79	1	1	0	809	0	8	4	Mutually_Exclusive	'0/12	1
ARHGAP5	MIDEAS	ARHGAP5 : MIDEAS	0.523828	1.24326	128	21	48	45	Co_Occurence	'21/93	1	1	0	805	0	8	8	Mutually_Exclusive	'0/16	1
CSF3	APC	APC : CSF3	0.524229	1.41547	123	13	94	12	Co_Occurence	'13/106	1	0.0801019	0.10458	141	1	677	2	Mutually_Exclusive	'1/679	1
HLA-A	SIN3A	HLA-A : SIN3A	0.524393	1.32023	161	10	29	42	Co_Occurence	'10/71	1	0.406611	2.06355	781	1	21	18	Co_Occurence	'1/39	1
MBD6	RUNX1	MBD6 : RUNX1	0.5244	0.713146	133	8	18	83	Mutually_Exclusive	'8/101	1	1	0	808	0	8	5	Mutually_Exclusive	'0/13	1
CYB561A3	ZFP36L2	CYB561A3 : ZFP36L2	0.525596	1.64313	166	5	63	8	Co_Occurence	'5/71	1	1	0	754	0	66	1	Mutually_Exclusive	'0/67	1
ARID1A	SOX9	ARID1A : SOX9	0.52602	1.23895	97	27	22	96	Co_Occurence	'27/118	1	0.28559	1.47714	670	9	102	40	Co_Occurence	'9/142	1
PRAC2	BCL9L	BCL9L : PRAC2	0.526504	1.32597	128	12	89	13	Co_Occurence	'12/102	1	1	0	778	0	4	39	Mutually_Exclusive	'0/43	1
SLC12A2	BCL9L	BCL9L : SLC12A2	0.526504	1.32597	128	12	89	13	Co_Occurence	'12/102	1	0.607512	1.1168	764	1	38	18	Co_Occurence	'1/56	1
ERBB2	SETD5	ERBB2 : SETD5	0.526518	1.30741	161	10	41	30	Co_Occurence	'10/71	1	1	0	793	0	21	7	Mutually_Exclusive	'0/28	1
PRAC2	NONO	NONO : PRAC2	0.526637	1.39712	191	4	26	21	Co_Occurence	'4/47	1	1	0	813	0	4	4	Mutually_Exclusive	'0/8	1
B2M	MAP3K21	B2M : MAP3K21	0.527108	1.2201	127	21	42	52	Co_Occurence	'21/94	1	0.441462	1.84588	776	1	30	14	Co_Occurence	'1/44	1
CYB561A3	MIDEAS	CYB561A3 : MIDEAS	0.527532	1.60789	165	5	64	8	Co_Occurence	'5/72	1	1	0	812	0	8	1	Mutually_Exclusive	'0/9	1
PIGW	BCL9L	BCL9L : PIGW	0.527791	0.587231	134	3	98	7	Mutually_Exclusive	'3/105	1	0.0513778	6.95289	776	2	6	37	Co_Occurence	'2/43	1
CTNNB1	MBD6	CTNNB1 : MBD6	0.527832	1.3753	136	12	79	15	Co_Occurence	'12/94	1	0.316678	2.98954	776	1	37	7	Co_Occurence	'1/44	1
BAX	ZFP36L2	BAX : ZFP36L2	0.528447	1.2542	126	22	46	48	Co_Occurence	'22/94	1	0.445055	1.91858	749	1	65	6	Co_Occurence	'1/71	1
CTNNB1	CYP7B1	CTNNB1 : CYP7B1	0.529669	1.38201	191	4	24	23	Co_Occurence	'4/47	1	1	0	765	0	38	18	Mutually_Exclusive	'0/56	1
AKT1	BCL9	AKT1 : BCL9	0.529737	1.30172	143	11	71	17	Co_Occurence	'11/88	1	0.472716	1.67183	773	1	33	14	Co_Occurence	'1/47	1
CYP7B1	BCL9	BCL9 : CYP7B1	0.529737	1.30172	143	11	71	17	Co_Occurence	'11/88	1	1	0	769	0	34	18	Mutually_Exclusive	'0/52	1
MAP2K4	BCL9L	BCL9L : MAP2K4	0.529895	0.714527	124	9	92	17	Mutually_Exclusive	'9/109	1	0.496891	1.55564	769	1	13	38	Co_Occurence	'1/51	1
ARID1A	PRAC2	ARID1A : PRAC2	0.530004	0.737542	105	11	14	112	Mutually_Exclusive	'11/126	1	1	0	768	0	49	4	Mutually_Exclusive	'0/53	1
SMAD4	HLA-B	HLA-B : SMAD4	0.531617	0.709281	153	7	54	28	Mutually_Exclusive	'7/82	1	0.512207	1.53168	705	4	92	20	Co_Occurence	'4/112	1
ARHGAP5	B2M	ARHGAP5 : B2M	0.53172	1.22442	125	22	51	44	Co_Occurence	'22/95	1	1	0	798	0	15	8	Mutually_Exclusive	'0/23	1
CTNNB1	TP53	CTNNB1 : TP53	0.531735	1.28195	140	11	75	16	Co_Occurence	'11/91	1	0.596866	0.823333	254	24	529	14	Mutually_Exclusive	'24/543	1
FOXP2	TP53	FOXP2 : TP53	0.531735	1.28195	140	11	75	16	Co_Occurence	'11/91	1	0.512079	1.95091	266	8	2	545	Co_Occurence	'8/547	1
HLA-B	BCL9	BCL9 : HLA-B	0.531951	1.25036	122	23	59	38	Co_Occurence	'23/97	1	0.618652	0	763	0	34	24	Mutually_Exclusive	'0/58	1
TAP2	CEP170	CEP170 : TAP2	0.532495	1.27642	161	10	35	36	Co_Occurence	'10/71	1	1	0	794	0	6	21	Mutually_Exclusive	'0/27	1
CASP8	BAX	BAX : CASP8	0.533006	1.21793	125	22	48	47	Co_Occurence	'22/95	1	1	0	808	0	7	6	Mutually_Exclusive	'0/13	1
MIDEAS	BAX	BAX : MIDEAS	0.533006	1.21793	125	22	48	47	Co_Occurence	'22/95	1	1	0	806	0	8	7	Mutually_Exclusive	'0/15	1
PTEN	ATM	ATM : PTEN	0.533171	0.781396	119	18	56	49	Mutually_Exclusive	'18/105	1	1	1.02081	735	2	60	24	Co_Occurence	'2/84	1
BAX	GNAS	BAX : GNAS	0.533622	0.778007	119	18	53	52	Mutually_Exclusive	'18/105	1	1	0	761	0	53	7	Mutually_Exclusive	'0/60	1
CYP7B1	ZNRF3	CYP7B1 : ZNRF3	0.533791	1.33275	137	12	77	16	Co_Occurence	'12/93	1	0.144231	7.76007	797	1	6	17	Co_Occurence	'1/23	1
RUNX1	TGFBR2	RUNX1 : TGFBR2	0.535263	1.35162	116	14	100	12	Co_Occurence	'14/112	1	1	0	805	0	11	5	Mutually_Exclusive	'0/16	1
HLA-B	FBXW7	FBXW7 : HLA-B	0.535424	1.21958	121	23	60	38	Co_Occurence	'23/98	1	0.543188	1.33218	693	4	20	104	Co_Occurence	'4/124	1
TGIF1	KRAS	KRAS : TGIF1	0.535496	1.35346	185	4	39	14	Co_Occurence	'4/53	1	1	0.925224	383	12	414	12	Mutually_Exclusive	'12/426	1
ARID1B	NONO	ARID1B : NONO	0.535528	0.708037	140	8	22	72	Mutually_Exclusive	'8/94	1	0.00740471	27.7144	789	2	28	2	Co_Occurence	'2/30	0.639263
RUNX1	ARID1A	ARID1A : RUNX1	0.535788	1.36189	108	15	108	11	Co_Occurence	'15/119	1	0.265429	3.98804	768	1	4	48	Co_Occurence	'1/52	1
TCF12	SOX9	SOX9 : TCF12	0.535883	0.703654	156	7	42	37	Mutually_Exclusive	'7/79	1	0.0856628	2.9064	701	4	107	9	Co_Occurence	'4/116	1
MIDEAS	TCF7L2	MIDEAS : TCF7L2	0.536227	1.22891	123	23	50	46	Co_Occurence	'23/96	1	0.584515	1.23944	729	1	84	7	Co_Occurence	'1/91	1
FOXP2	RPL22	FOXP2 : RPL22	0.536678	0.747144	88	14	127	13	Mutually_Exclusive	'14/140	1	1	0	809	0	2	10	Mutually_Exclusive	'0/12	1
FBXW7	MAP3K21	FBXW7 : MAP3K21	0.537308	1.25043	120	24	39	59	Co_Occurence	'24/98	1	0.168001	1.98765	689	7	24	101	Co_Occurence	'7/125	1
RFX5	APC	APC : RFX5	0.537847	0.800735	102	22	85	33	Mutually_Exclusive	'22/118	1	0.597181	Inf	143	6	672	0	Co_Occurence	'6/672	1
ELF3	ARID1B	ARID1B : ELF3	0.53808	1.47373	155	5	75	7	Co_Occurence	'5/82	1	0.0329818	5.0383	774	3	27	17	Co_Occurence	'3/44	1
ARID2	PIK3CA	ARID2 : PIK3CA	0.53858	1.25684	111	26	74	31	Co_Occurence	'26/105	1	0.597801	0.631994	650	3	21	147	Mutually_Exclusive	'3/168	1
CDH1	NANOGP8	CDH1 : NANOGP8	0.538592	1.46261	211	1	6	24	Co_Occurence	'1/30	1	1	0	806	0	2	13	Mutually_Exclusive	'0/15	1
CSF3	NANOGP8	CSF3 : NANOGP8	0.538592	1.46261	211	1	6	24	Co_Occurence	'1/30	1	1	0	816	0	3	2	Mutually_Exclusive	'0/5	1
ANKRD40	NRAS	ANKRD40 : NRAS	0.538592	1.46261	211	1	6	24	Co_Occurence	'1/30	1	1	0	779	0	39	3	Mutually_Exclusive	'0/42	1
CDH1	NRAS	CDH1 : NRAS	0.538592	1.46261	211	1	6	24	Co_Occurence	'1/30	1	1	0	769	0	39	13	Mutually_Exclusive	'0/52	1
PRAC2	PCBP1	PCBP1 : PRAC2	0.538592	1.46261	211	1	6	24	Co_Occurence	'1/30	1	1	0	791	0	26	4	Mutually_Exclusive	'0/30	1
SLC12A2	PCBP1	PCBP1 : SLC12A2	0.538592	1.46261	211	1	6	24	Co_Occurence	'1/30	1	1	0	776	0	26	19	Mutually_Exclusive	'0/45	1
ANKRD40	RPS6	ANKRD40 : RPS6	0.538592	1.46261	211	1	6	24	Co_Occurence	'1/30	1	1	0	809	0	9	3	Mutually_Exclusive	'0/12	1
CDH1	RPS6	CDH1 : RPS6	0.538592	1.46261	211	1	6	24	Co_Occurence	'1/30	1	1	0	799	0	13	9	Mutually_Exclusive	'0/22	1
PRAC2	RPS6	PRAC2 : RPS6	0.538592	1.46261	211	1	6	24	Co_Occurence	'1/30	1	1	0	808	0	9	4	Mutually_Exclusive	'0/13	1
TGIF1	CEP170	CEP170 : TGIF1	0.538815	0.527349	181	2	43	16	Mutually_Exclusive	'2/59	1	1	0	776	0	24	21	Mutually_Exclusive	'0/45	1
ZNF554	PIGR	#N/A	0.538978	1.44642	213	1	21	7	Co_Occurence	'1/28	1	#N/A	#N/A	#N/A	#N/A	#N/A	#N/A	#N/A	#N/A	#N/A
TBP	ACVR1B	ACVR1B : TBP	0.539558	0.508199	181	2	42	17	Mutually_Exclusive	'2/59	1	1	0	803	0	10	8	Mutually_Exclusive	'0/18	1
SETD5	TCF12	SETD5 : TCF12	0.540023	1.31509	158	11	33	40	Co_Occurence	'11/73	1	1	0	801	0	13	7	Mutually_Exclusive	'0/20	1
SMAD3	SIN3A	SIN3A : SMAD3	0.540027	1.33398	187	4	35	16	Co_Occurence	'4/51	1	0.118595	3.80247	778	2	17	24	Co_Occurence	'2/41	1
RFX5	CBWD1	#N/A	0.540291	1.70863	185	1	2	54	Co_Occurence	'1/56	1	#N/A	#N/A	#N/A	#N/A	#N/A	#N/A	#N/A	#N/A	#N/A
TGIF1	TCF12	TCF12 : TGIF1	0.540551	0.542838	182	2	42	16	Mutually_Exclusive	'2/58	1	1	0	784	0	13	24	Mutually_Exclusive	'0/37	1
CYP7B1	MBD6	CYP7B1 : MBD6	0.540991	1.28028	135	12	79	16	Co_Occurence	'12/95	1	1	0	795	0	8	18	Mutually_Exclusive	'0/26	1
SLC46A3	MBD6	MBD6 : SLC46A3	0.541428	0.719851	131	9	82	20	Mutually_Exclusive	'9/102	1	1	0	808	0	8	5	Mutually_Exclusive	'0/13	1
TBP	TAP2	TAP2 : TBP	0.541579	0.479825	179	2	44	17	Mutually_Exclusive	'2/61	1	1	0	807	0	8	6	Mutually_Exclusive	'0/14	1
NONO	RUNX1	NONO : RUNX1	0.54175	1.32698	190	4	22	26	Co_Occurence	'4/48	1	1	0	812	0	5	4	Mutually_Exclusive	'0/9	1
ERBB2	RGMB	ERBB2 : RGMB	0.542048	0.508112	183	2	19	38	Mutually_Exclusive	'2/57	1	1	0	790	0	21	10	Mutually_Exclusive	'0/31	1
AMER1	TYRO3	AMER1 : TYRO3	0.54288	1.27621	154	11	26	51	Co_Occurence	'11/77	1	0.247263	0	728	0	71	22	Mutually_Exclusive	'0/93	1
AXIN2	TYRO3	AXIN2 : TYRO3	0.54288	1.27621	154	11	26	51	Co_Occurence	'11/77	1	0.454174	1.76259	778	1	21	21	Co_Occurence	'1/42	1
CTNNB1	TGFBR2	CTNNB1 : TGFBR2	0.543195	0.748466	112	11	103	16	Mutually_Exclusive	'11/119	1	1	0	772	0	38	11	Mutually_Exclusive	'0/49	1
CTNNB1	ARID1A	ARID1A : CTNNB1	0.54325	0.750447	104	12	111	15	Mutually_Exclusive	'12/126	1	1	0.870105	736	2	47	36	Mutually_Exclusive	'2/83	1
FLCN	TGIF1	FLCN : TGIF1	0.543383	1.52694	179	5	13	45	Co_Occurence	'5/58	1	1	0	791	0	24	6	Mutually_Exclusive	'0/30	1
ARHGAP5	SMAD4	ARHGAP5 : SMAD4	0.543595	1.26542	152	11	24	55	Co_Occurence	'11/79	1	0.606249	0	717	0	8	96	Mutually_Exclusive	'0/104	1
CTNND1	PIGR	CTNND1 : PIGR	0.543691	0.495785	183	2	20	37	Mutually_Exclusive	'2/57	1	0.257678	3.76849	790	1	19	11	Co_Occurence	'1/30	1
ERBB3	GNAS	ERBB3 : GNAS	0.544118	0.742462	146	8	63	25	Mutually_Exclusive	'8/88	1	0.505746	0.369738	730	1	52	38	Mutually_Exclusive	'1/90	1
SLC46A3	ZNRF3	SLC46A3 : ZNRF3	0.544519	0.748995	133	9	80	20	Mutually_Exclusive	'9/100	1	1	0	809	0	7	5	Mutually_Exclusive	'0/12	1
CASP8	WASHC2C	CASP8 : WASHC2C	0.544554	0.710122	146	8	27	61	Mutually_Exclusive	'8/88	1	0.0431849	31.5122	810	1	5	5	Co_Occurence	'1/10	1
PTEN	ARID1B	ARID1B : PTEN	0.544758	0.81628	115	20	60	47	Mutually_Exclusive	'20/107	1	0.244932	2.27954	767	2	28	24	Co_Occurence	'2/52	1
SMAD4	ZFP36L2	SMAD4 : ZFP36L2	0.544987	0.726838	147	8	60	27	Mutually_Exclusive	'8/87	1	0.843026	1.0454	667	8	88	58	Co_Occurence	'8/146	1
PIGR	SREK1IP1	PIGR : SREK1IP1	0.545167	0.54821	186	2	34	20	Mutually_Exclusive	'2/54	1	1	0	805	0	12	4	Mutually_Exclusive	'0/16	1
RPS15	SMAD4	RPS15 : SMAD4	0.545327	1.48982	203	1	34	4	Co_Occurence	'1/38	1	0.709299	0.498573	710	1	95	15	Mutually_Exclusive	'1/110	1
RPS15	WASHC2C	RPS15 : WASHC2C	0.545327	1.48982	203	1	34	4	Co_Occurence	'1/38	1	1	0	799	0	16	6	Mutually_Exclusive	'0/22	1
HLA-A	PIK3R1	HLA-A : PIK3R1	0.545338	1.27509	157	11	33	41	Co_Occurence	'11/74	1	0.151283	3.22131	775	2	24	20	Co_Occurence	'2/44	1
PIGW	DUSP16	DUSP16 : PIGW	0.545373	1.40297	215	1	17	9	Co_Occurence	'1/26	1	1	0	799	0	14	8	Mutually_Exclusive	'0/22	1
SMAD2	SREK1IP1	SMAD2 : SREK1IP1	0.545466	0.493165	184	2	34	22	Mutually_Exclusive	'2/56	1	1	0	788	0	4	29	Mutually_Exclusive	'0/33	1
AKT1	SLC46A3	AKT1 : SLC46A3	0.545612	0.533921	187	2	27	26	Mutually_Exclusive	'2/53	1	1	0	801	0	15	5	Mutually_Exclusive	'0/20	1
MAP2K4	ERBB3	ERBB3 : MAP2K4	0.545818	0.498493	185	2	31	24	Mutually_Exclusive	'2/55	1	0.139677	3.45937	770	2	12	37	Co_Occurence	'2/49	1
SMAD2	ERBB3	ERBB3 : SMAD2	0.546301	0.549534	187	2	31	22	Mutually_Exclusive	'2/53	1	0.643415	1.51059	755	2	37	27	Co_Occurence	'2/64	1
SREK1IP1	BCOR	BCOR : SREK1IP1	0.546663	0.696223	146	8	60	28	Mutually_Exclusive	'8/88	1	1	0	803	0	14	4	Mutually_Exclusive	'0/18	1
SREK1IP1	ZFP36L2	SREK1IP1 : ZFP36L2	0.546663	0.696223	146	8	60	28	Mutually_Exclusive	'8/88	1	1	0	751	0	4	66	Mutually_Exclusive	'0/70	1
SMAD4	PTEN	PTEN : SMAD4	0.54682	0.74412	148	8	59	27	Mutually_Exclusive	'8/86	1	0.109391	2.34672	705	6	20	90	Co_Occurence	'6/110	1
WASHC2C	PTEN	PTEN : WASHC2C	0.54682	0.74412	148	8	59	27	Mutually_Exclusive	'8/86	1	1	0	789	0	26	6	Mutually_Exclusive	'0/32	1
AKT1	KMT2B	AKT1 : KMT2B	0.546941	0.738566	114	11	100	17	Mutually_Exclusive	'11/117	1	1	0	791	0	15	15	Mutually_Exclusive	'0/30	1
CSF3	WASHC2C	CSF3 : WASHC2C	0.546976	0.486037	184	2	33	23	Mutually_Exclusive	'2/56	1	1	0	812	0	6	3	Mutually_Exclusive	'0/9	1
CYP7B1	TGFBR2	CYP7B1 : TGFBR2	0.547475	1.33869	115	15	99	13	Co_Occurence	'15/112	1	1	0	792	0	18	11	Mutually_Exclusive	'0/29	1
TP53	NONO	NONO : TP53	0.547586	0.752251	135	9	21	77	Mutually_Exclusive	'9/98	1	0.0111835	0	264	0	4	553	Mutually_Exclusive	'0/557	0.836781
SMAD4	GNAS	GNAS : SMAD4	0.54779	1.3073	148	12	59	23	Co_Occurence	'12/82	1	0.661117	1.16072	679	7	89	46	Co_Occurence	'7/135	1
AKT1	APC	AKT1 : APC	0.548232	1.29964	121	14	93	14	Co_Occurence	'14/107	1	0.00788118	0.232574	136	8	7	670	Mutually_Exclusive	'8/677	0.659173
KLF5	CYB561A3	CYB561A3 : KLF5	0.548518	1.38249	216	1	12	13	Co_Occurence	'1/25	1	1	0	796	0	24	1	Mutually_Exclusive	'0/25	1
SKA3	CYB561A3	CYB561A3 : SKA3	0.548518	1.38249	216	1	12	13	Co_Occurence	'1/25	1	1	0	812	0	8	1	Mutually_Exclusive	'0/9	1
RFX5	CDKN2A	CDKN2A : RFX5	0.548607	1.45586	175	5	12	50	Co_Occurence	'5/62	1	1	0	809	0	6	6	Mutually_Exclusive	'0/12	1
ATM	TRPS1	ATM : TRPS1	0.548869	1.20313	118	25	50	49	Co_Occurence	'25/99	1	0.383233	1.5352	718	5	57	41	Co_Occurence	'5/98	1
SREK1IP1	MIDEAS	MIDEAS : SREK1IP1	0.548964	1.30555	149	12	57	24	Co_Occurence	'12/81	1	1	0	809	0	8	4	Mutually_Exclusive	'0/12	1
CASP8	KLF5	CASP8 : KLF5	0.54907	1.4214	164	5	9	64	Co_Occurence	'5/73	1	1	0	791	0	24	6	Mutually_Exclusive	'0/30	1
MIDEAS	KLF5	KLF5 : MIDEAS	0.54907	1.4214	164	5	9	64	Co_Occurence	'5/73	1	1	0	789	0	24	8	Mutually_Exclusive	'0/32	1
CASP8	SKA3	CASP8 : SKA3	0.54907	1.4214	164	5	9	64	Co_Occurence	'5/73	1	1	0	807	0	8	6	Mutually_Exclusive	'0/14	1
TP53	PTEN	PTEN : TP53	0.549602	1.21444	115	26	41	60	Co_Occurence	'26/101	1	0.141513	0.554514	256	14	12	539	Mutually_Exclusive	'14/551	1
DUSP16	HLA-A	DUSP16 : HLA-A	0.550802	1.44603	177	5	47	13	Co_Occurence	'5/60	1	1	0	785	0	22	14	Mutually_Exclusive	'0/36	1
TGIF1	HLA-A	HLA-A : TGIF1	0.550802	1.44603	177	5	47	13	Co_Occurence	'5/60	1	0.483836	1.60546	776	1	21	23	Co_Occurence	'1/44	1
CYB561A3	FBXW7	CYB561A3 : FBXW7	0.550989	0.55997	149	3	80	10	Mutually_Exclusive	'3/90	1	1	0	712	0	108	1	Mutually_Exclusive	'0/109	1
AREG	ASXL1	#N/A	0.55159	1.39002	152	5	78	7	Co_Occurence	'5/85	1	#N/A	#N/A	#N/A	#N/A	#N/A	#N/A	#N/A	#N/A	#N/A
CDKN1B	ASXL1	ASXL1 : CDKN1B	0.55159	1.39002	152	5	78	7	Co_Occurence	'5/85	1	1	0	801	0	17	3	Mutually_Exclusive	'0/20	1
RBM10	FLCN	FLCN : RBM10	0.551997	0.724719	152	8	42	40	Mutually_Exclusive	'8/82	1	0.182302	6.038	789	1	26	5	Co_Occurence	'1/31	1
MIDEAS	TP53	MIDEAS : TP53	0.552051	0.797946	109	22	64	47	Mutually_Exclusive	'22/111	1	1	1.45824	266	6	547	2	Co_Occurence	'6/549	1
CYB561A3	TP53	CYB561A3 : TP53	0.552384	1.59326	149	6	80	7	Co_Occurence	'6/87	1	1	Inf	268	1	552	0	Co_Occurence	'1/552	1
ARID1B	RPS16	ARID1B : RPS16	0.552793	0	159	0	3	80	Mutually_Exclusive	'0/83	1	1	0	790	0	1	30	Mutually_Exclusive	'0/31	1
CYP2A6	CD58	CD58 : CYP2A6	0.553099	1.45221	183	5	37	17	Co_Occurence	'5/54	1	1	0	812	0	7	2	Mutually_Exclusive	'0/9	1
TYRO3	BCOR	BCOR : TYRO3	0.553264	1.27585	149	12	56	25	Co_Occurence	'12/81	1	0.31843	2.87299	786	1	21	13	Co_Occurence	'1/34	1
NANOGP8	MAP2K4	MAP2K4 : NANOGP8	0.553476	1.39779	210	1	25	6	Co_Occurence	'1/31	1	1	0	805	0	14	2	Mutually_Exclusive	'0/16	1
PCBP1	MAP2K4	MAP2K4 : PCBP1	0.553476	1.39779	210	1	25	6	Co_Occurence	'1/31	1	1	0	781	0	26	14	Mutually_Exclusive	'0/40	1
RPS6	MAP2K4	MAP2K4 : RPS6	0.553476	1.39779	210	1	25	6	Co_Occurence	'1/31	1	1	0	798	0	14	9	Mutually_Exclusive	'0/23	1
KMT2B	AREG	#N/A	0.55428	0.576036	123	4	8	107	Mutually_Exclusive	'4/115	1	#N/A	#N/A	#N/A	#N/A	#N/A	#N/A	#N/A	#N/A	#N/A
KMT2B	ELF3	ELF3 : KMT2B	0.55428	0.576036	123	4	8	107	Mutually_Exclusive	'4/115	1	0.311448	2.95208	787	1	14	19	Co_Occurence	'1/33	1
ARID2	CBWD1	#N/A	0.554962	1.63021	183	1	2	56	Co_Occurence	'1/58	1	#N/A	#N/A	#N/A	#N/A	#N/A	#N/A	#N/A	#N/A	#N/A
ARID2	RPS16	ARID2 : RPS16	0.554962	1.63021	183	1	2	56	Co_Occurence	'1/58	1	1	0	796	0	24	1	Mutually_Exclusive	'0/25	1
ANKRD40	TYRO3	ANKRD40 : TYRO3	0.55522	1.44288	185	5	32	20	Co_Occurence	'5/52	1	1	0	796	0	22	3	Mutually_Exclusive	'0/25	1
CBWD1	ZNRF3	#N/A	0.556389	3.47544	152	2	87	1	Co_Occurence	'2/88	1	#N/A	#N/A	#N/A	#N/A	#N/A	#N/A	#N/A	#N/A	#N/A
RBM10	HLA-A	HLA-A : RBM10	0.556685	1.28197	154	12	40	36	Co_Occurence	'12/76	1	0.16081	3.08889	774	2	20	25	Co_Occurence	'2/45	1
APC	ELF3	APC : ELF3	0.556813	0.617693	127	4	8	103	Mutually_Exclusive	'4/111	1	1	1.19995	140	17	661	3	Co_Occurence	'17/664	1
ZNRF3	BCOR	BCOR : ZNRF3	0.556847	1.18874	112	27	41	62	Co_Occurence	'27/103	1	0.113826	10.1745	801	1	6	13	Co_Occurence	'1/19	1
ARID2	PIK3R1	ARID2 : PIK3R1	0.557022	1.27369	153	12	32	45	Co_Occurence	'12/77	1	0.543221	1.34205	772	1	25	23	Co_Occurence	'1/48	1
B2M	SREK1IP1	B2M : SREK1IP1	0.557215	0.740475	142	9	27	64	Mutually_Exclusive	'9/91	1	1	0	802	0	15	4	Mutually_Exclusive	'0/19	1
NONO	APC	APC : NONO	0.557849	1.30289	120	15	92	15	Co_Occurence	'15/107	1	1	Inf	143	4	0	674	Co_Occurence	'4/674	1
SREK1IP1	RUNX1	RUNX1 : SREK1IP1	0.558142	1.41862	185	5	21	31	Co_Occurence	'5/52	1	1	0	812	0	5	4	Mutually_Exclusive	'0/9	1
MBD6	RPS16	MBD6 : RPS16	0.558239	3.3533	150	2	1	89	Co_Occurence	'2/90	1	1	0	812	0	8	1	Mutually_Exclusive	'0/9	1
KLF5	GNAS	GNAS : KLF5	0.559039	1.36181	162	5	66	9	Co_Occurence	'5/75	1	0.394456	0	744	0	53	24	Mutually_Exclusive	'0/77	1
KMT2B	MAP3K21	KMT2B : MAP3K21	0.559185	1.19792	99	31	32	80	Co_Occurence	'31/112	1	1	0	775	0	31	15	Mutually_Exclusive	'0/46	1
KMT2B	NONO	KMT2B : NONO	0.559781	0.761795	113	12	18	99	Mutually_Exclusive	'12/117	1	1	0	802	0	15	4	Mutually_Exclusive	'0/19	1
MIDEAS	CBWD1	#N/A	0.559951	0	170	0	3	69	Mutually_Exclusive	'0/72	1	#N/A	#N/A	#N/A	#N/A	#N/A	#N/A	#N/A	#N/A	#N/A
MIDEAS	RPS16	MIDEAS : RPS16	0.559951	0	170	0	3	69	Mutually_Exclusive	'0/72	1	1	0	812	0	8	1	Mutually_Exclusive	'0/9	1
SMAD3	RBM10	RBM10 : SMAD3	0.560181	1.38556	179	5	43	15	Co_Occurence	'5/58	1	0.586535	1.18281	769	1	26	25	Co_Occurence	'1/51	1
SIN3A	BCOR	BCOR : SIN3A	0.560559	0.733116	144	9	59	30	Mutually_Exclusive	'9/89	1	1	0	788	0	19	14	Mutually_Exclusive	'0/33	1
SIN3A	ZFP36L2	SIN3A : ZFP36L2	0.560559	0.733116	144	9	59	30	Mutually_Exclusive	'9/89	1	0.660165	1.35604	738	2	64	17	Co_Occurence	'2/81	1
MAP2K7	SMAD4	MAP2K7 : SMAD4	0.560691	1.39937	185	5	30	22	Co_Occurence	'5/52	1	0.691704	1.16506	712	2	13	94	Co_Occurence	'2/107	1
MAP2K7	WASHC2C	MAP2K7 : WASHC2C	0.560691	1.39937	185	5	30	22	Co_Occurence	'5/52	1	1	0	800	0	6	15	Mutually_Exclusive	'0/21	1
NONO	ARID1A	ARID1A : NONO	0.560859	1.30624	106	17	106	13	Co_Occurence	'17/119	1	0.218562	5.31781	769	1	48	3	Co_Occurence	'1/51	1
TP53	TCF7L2	TCF7L2 : TP53	0.561101	1.18993	111	28	45	58	Co_Occurence	'28/103	1	0.14261	0.699503	234	51	502	34	Mutually_Exclusive	'51/536	1
ZFP36L2	RPS16	RPS16 : ZFP36L2	0.561286	0	171	0	3	68	Mutually_Exclusive	'0/71	1	1	0	754	0	66	1	Mutually_Exclusive	'0/67	1
BCOR	BCL9L	BCL9L : BCOR	0.56245	0.817822	99	26	75	42	Mutually_Exclusive	'26/117	1	0.496891	1.55564	769	1	13	38	Co_Occurence	'1/51	1
CDKN1B	RPL22	CDKN1B : RPL22	0.56308	0.704759	95	6	135	6	Mutually_Exclusive	'6/141	1	1	0	816	0	3	2	Mutually_Exclusive	'0/5	1
ACVR2A	SMAD2	ACVR2A : SMAD2	0.563573	0.727819	35	19	5	183	Mutually_Exclusive	'19/188	1	1	0.907244	762	1	30	28	Mutually_Exclusive	'1/58	1
SLC46A3	ERBB3	ERBB3 : SLC46A3	0.564302	1.37451	185	5	28	24	Co_Occurence	'5/52	1	1	0	777	0	39	5	Mutually_Exclusive	'0/44	1
PIGR	ACVR1B	ACVR1B : PIGR	0.564553	1.36311	181	5	39	17	Co_Occurence	'5/56	1	1	0	799	0	12	10	Mutually_Exclusive	'0/22	1
KLF5	ASXL1	ASXL1 : KLF5	0.564576	1.46838	151	6	77	8	Co_Occurence	'6/85	1	0.399156	2.1195	781	1	16	23	Co_Occurence	'1/39	1
PIGW	TBP	PIGW : TBP	0.565669	1.31929	214	1	18	9	Co_Occurence	'1/27	1	1	0	805	0	8	8	Mutually_Exclusive	'0/16	1
ELF3	ARID1A	ARID1A : ELF3	0.565812	0.679054	112	5	118	7	Mutually_Exclusive	'5/125	1	0.62552	0	752	0	49	20	Mutually_Exclusive	'0/69	1
FLCN	HLA-A	FLCN : HLA-A	0.566717	0.761444	149	9	43	41	Mutually_Exclusive	'9/84	1	1	0	793	0	22	6	Mutually_Exclusive	'0/28	1
BAX	PIK3CA	BAX : PIK3CA	0.567375	1.1857	103	31	69	39	Co_Occurence	'31/108	1	1	0.744094	665	1	149	6	Mutually_Exclusive	'1/155	1
ERBB2	MIDEAS	ERBB2 : MIDEAS	0.567522	1.25403	146	13	56	27	Co_Occurence	'13/83	1	1	0	792	0	8	21	Mutually_Exclusive	'0/29	1
SIN3A	GNAS	GNAS : SIN3A	0.567571	1.24877	145	13	58	26	Co_Occurence	'13/84	1	1	0.801466	750	1	52	18	Mutually_Exclusive	'1/70	1
TBP	HLA-A	HLA-A : TBP	0.567775	1.33567	176	5	47	14	Co_Occurence	'5/61	1	1	0	791	0	22	8	Mutually_Exclusive	'0/30	1
CTNNB1	NRAS	CTNNB1 : NRAS	0.567947	1.33794	209	1	6	26	Co_Occurence	'1/32	1	0.0293812	3.3298	749	5	33	34	Co_Occurence	'5/67	1
CTNNB1	RPS6	CTNNB1 : RPS6	0.567947	1.33794	209	1	6	26	Co_Occurence	'1/32	1	0.0611675	6.12806	776	2	7	36	Co_Occurence	'2/43	1
FOXP2	RPS6	FOXP2 : RPS6	0.567947	1.33794	209	1	6	26	Co_Occurence	'1/32	1	1	0	802	0	10	9	Mutually_Exclusive	'0/19	1
SREK1IP1	FOXP2	FOXP2 : SREK1IP1	0.568339	1.34717	184	5	22	31	Co_Occurence	'5/53	1	1	0	807	0	4	10	Mutually_Exclusive	'0/14	1
BAX	RPL10	BAX : RPL10	0.568462	0.548851	159	3	13	67	Mutually_Exclusive	'3/80	1	1	0	801	0	13	7	Mutually_Exclusive	'0/20	1
CTNND1	CDH1	CDH1 : CTNND1	0.568563	1.3438	183	5	20	34	Co_Occurence	'5/54	1	1	0	788	0	13	20	Mutually_Exclusive	'0/33	1
SIN3A	CSF3	CSF3 : SIN3A	0.568563	1.3438	183	5	20	34	Co_Occurence	'5/54	1	1	0	799	0	19	3	Mutually_Exclusive	'0/22	1
CTNND1	PRAC2	CTNND1 : PRAC2	0.568563	1.3438	183	5	20	34	Co_Occurence	'5/54	1	1	0	797	0	20	4	Mutually_Exclusive	'0/24	1
RPL10	ELF3	ELF3 : RPL10	0.568634	1.30145	215	1	11	15	Co_Occurence	'1/26	1	0.27603	3.45103	789	1	12	19	Co_Occurence	'1/31	1
RNF43	CBWD1	#N/A	0.569779	Inf	63	3	0	176	Co_Occurence	'3/176	1	#N/A	#N/A	#N/A	#N/A	#N/A	#N/A	#N/A	#N/A	#N/A
SREK1IP1	ASXL1	ASXL1 : SREK1IP1	0.570101	1.26222	137	14	69	22	Co_Occurence	'14/91	1	1	0	800	0	17	4	Mutually_Exclusive	'0/21	1
WASHC2C	TP53	TP53 : WASHC2C	0.570439	1.2488	135	14	72	21	Co_Occurence	'14/93	1	1	0.969102	266	4	549	2	Mutually_Exclusive	'4/551	1
PIK3CA	CBWD1	#N/A	0.570874	2.86497	141	2	1	98	Co_Occurence	'2/99	1	#N/A	#N/A	#N/A	#N/A	#N/A	#N/A	#N/A	#N/A	#N/A
PIK3CA	RPS16	PIK3CA : RPS16	0.570874	2.86497	141	2	1	98	Co_Occurence	'2/99	1	0.182704	Inf	671	1	0	149	Co_Occurence	'1/149	1
CYB561A3	ARID1A	ARID1A : CYB561A3	0.571022	1.5831	114	8	115	5	Co_Occurence	'8/120	1	1	0	771	0	49	1	Mutually_Exclusive	'0/50	1
CYP7B1	WASHC2C	CYP7B1 : WASHC2C	0.571078	1.33162	184	5	30	23	Co_Occurence	'5/53	1	1	0	797	0	18	6	Mutually_Exclusive	'0/24	1
SIN3A	B2M	B2M : SIN3A	0.571418	0.767106	140	10	63	29	Mutually_Exclusive	'10/92	1	0.298324	3.11946	788	1	18	14	Co_Occurence	'1/32	1
CYP2A6	CEP170	CEP170 : CYP2A6	0.571619	1.32189	180	5	40	17	Co_Occurence	'5/57	1	1	0	793	0	21	7	Mutually_Exclusive	'0/28	1
ACVR1B	RNF43	ACVR1B : RNF43	0.571659	0.806387	50	31	148	13	Mutually_Exclusive	'31/161	1	1	0	783	0	28	10	Mutually_Exclusive	'0/38	1
B2M	ERBB2	B2M : ERBB2	0.571905	0.736346	139	10	30	63	Mutually_Exclusive	'10/93	1	1	0	785	0	21	15	Mutually_Exclusive	'0/36	1
ZNF554	SMAD2	#N/A	0.571971	1.30894	211	1	23	7	Co_Occurence	'1/30	1	#N/A	#N/A	#N/A	#N/A	#N/A	#N/A	#N/A	#N/A	#N/A
RPS16	BCL9L	BCL9L : RPS16	0.572687	2.81615	140	2	99	1	Co_Occurence	'2/100	1	1	0	781	0	39	1	Mutually_Exclusive	'0/40	1
CBWD1	RPL22	#N/A	0.572687	0.355094	99	1	140	2	Mutually_Exclusive	'1/142	1	#N/A	#N/A	#N/A	#N/A	#N/A	#N/A	#N/A	#N/A	#N/A
RPS16	RPL22	RPL22 : RPS16	0.572687	0.355094	99	1	140	2	Mutually_Exclusive	'1/142	1	1	0	818	0	2	1	Mutually_Exclusive	'0/3	1
ATM	ACVR2A	ACVR2A : ATM	0.573653	0.785546	26	60	142	14	Mutually_Exclusive	'60/156	1	0.284081	1.868	732	4	27	58	Co_Occurence	'4/85	1
TP53	KLF5	KLF5 : TP53	0.573896	1.3855	148	6	8	80	Co_Occurence	'6/88	1	1	0.96841	260	16	537	8	Mutually_Exclusive	'16/545	1
TP53	SKA3	SKA3 : TP53	0.573896	1.3855	148	6	8	80	Co_Occurence	'6/88	1	0.449078	0.48133	264	4	549	4	Mutually_Exclusive	'4/553	1
TGIF1	AXIN2	AXIN2 : TGIF1	0.574626	0.5605	165	3	59	15	Mutually_Exclusive	'3/74	1	1	0	775	0	22	24	Mutually_Exclusive	'0/46	1
ARID2	TBP	ARID2 : TBP	0.575752	0.587933	169	3	16	54	Mutually_Exclusive	'3/70	1	1	0	789	0	24	8	Mutually_Exclusive	'0/32	1
ERBB3	ARID1A	ARID1A : ERBB3	0.575934	0.780128	101	15	108	18	Mutually_Exclusive	'15/126	1	0.283626	1.86998	737	4	45	35	Co_Occurence	'4/80	1
SOX9	ARID2	ARID2 : SOX9	0.576038	1.22176	149	13	44	36	Co_Occurence	'13/80	1	0.553091	1.28928	690	4	20	107	Co_Occurence	'4/127	1
SKA3	KLF5	KLF5 : SKA3	0.57612	1.2708	215	1	13	13	Co_Occurence	'1/26	1	1	0	789	0	24	8	Mutually_Exclusive	'0/32	1
ZFP36L2	CDKN2A	CDKN2A : ZFP36L2	0.576284	1.43174	163	6	11	62	Co_Occurence	'6/73	1	1	0	749	0	66	6	Mutually_Exclusive	'0/72	1
MAP3K21	TGIF1	MAP3K21 : TGIF1	0.576289	1.46243	167	6	12	57	Co_Occurence	'6/69	1	1	0	766	0	31	24	Mutually_Exclusive	'0/55	1
FOXP2	TYRO3	FOXP2 : TYRO3	0.577223	1.29821	183	5	32	22	Co_Occurence	'5/54	1	1	0	789	0	22	10	Mutually_Exclusive	'0/32	1
MAP2K7	TYRO3	MAP2K7 : TYRO3	0.577223	1.29821	183	5	32	22	Co_Occurence	'5/54	1	0.337011	2.66485	785	1	21	14	Co_Occurence	'1/35	1
SKA3	MBD6	MBD6 : SKA3	0.577678	0.649374	141	4	87	10	Mutually_Exclusive	'4/97	1	1	0	805	0	8	8	Mutually_Exclusive	'0/16	1
ATM	TGFBR2	ATM : TGFBR2	0.57812	1.181	91	37	77	37	Co_Occurence	'37/114	1	0.580737	1.22753	749	1	10	61	Co_Occurence	'1/71	1
PIGR	TAP2	PIGR : TAP2	0.579479	1.28266	179	5	41	17	Co_Occurence	'5/58	1	0.0848043	14.431	804	1	5	11	Co_Occurence	'1/16	1
PIK3R1	BCOR	BCOR : PIK3R1	0.579632	1.24325	144	14	54	30	Co_Occurence	'14/84	1	1	0	781	0	26	14	Mutually_Exclusive	'0/40	1
KLF5	PIK3CA	KLF5 : PIK3CA	0.580044	1.4493	135	7	93	7	Co_Occurence	'7/100	1	1	0.891901	651	4	146	20	Mutually_Exclusive	'4/166	1
NANOGP8	AKT1	AKT1 : NANOGP8	0.582014	1.2825	208	1	27	6	Co_Occurence	'1/33	1	1	0	804	0	15	2	Mutually_Exclusive	'0/17	1
PCBP1	AKT1	AKT1 : PCBP1	0.582014	1.2825	208	1	27	6	Co_Occurence	'1/33	1	0.385501	2.22831	781	1	25	14	Co_Occurence	'1/39	1
KLF5	RPL22	KLF5 : RPL22	0.582309	0.702554	94	7	134	7	Mutually_Exclusive	'7/141	1	1	0	795	0	24	2	Mutually_Exclusive	'0/26	1
SKA3	BCL9L	BCL9L : SKA3	0.582309	1.42338	134	7	94	7	Co_Occurence	'7/101	1	0.323659	2.90738	775	1	7	38	Co_Occurence	'1/45	1
SIN3A	RUNX1	RUNX1 : SIN3A	0.58234	1.27315	182	5	21	34	Co_Occurence	'5/55	1	1	0	797	0	19	5	Mutually_Exclusive	'0/24	1
PIK3CA	WASHC2C	PIK3CA : WASHC2C	0.582411	1.23199	123	16	19	84	Co_Occurence	'16/103	1	1	0.894078	666	1	149	5	Mutually_Exclusive	'1/154	1
CDKN2A	BAX	BAX : CDKN2A	0.58263	1.37028	161	6	64	11	Co_Occurence	'6/75	1	1	0	808	0	7	6	Mutually_Exclusive	'0/13	1
KLF5	TGFBR2	KLF5 : TGFBR2	0.583083	1.53186	122	8	106	6	Co_Occurence	'8/112	1	1	0	786	0	24	11	Mutually_Exclusive	'0/35	1
SREK1IP1	BCL9L	BCL9L : SREK1IP1	0.583119	0.75876	118	13	88	23	Mutually_Exclusive	'13/111	1	0.177197	6.79679	779	1	3	38	Co_Occurence	'1/41	1
PIK3CA	ASXL1	ASXL1 : PIK3CA	0.583185	0.840283	91	32	51	68	Mutually_Exclusive	'32/119	1	0.751423	0.591318	656	2	148	15	Mutually_Exclusive	'2/163	1
SLC46A3	WASHC2C	SLC46A3 : WASHC2C	0.583413	1.26949	183	5	30	24	Co_Occurence	'5/54	1	1	0	810	0	6	5	Mutually_Exclusive	'0/11	1
ACVR1B	SMAD2	ACVR1B : SMAD2	0.583675	0.61783	177	3	21	41	Mutually_Exclusive	'3/62	1	1	0	782	0	29	10	Mutually_Exclusive	'0/39	1
CDH1	KRAS	CDH1 : KRAS	0.584091	0.604533	177	3	40	22	Mutually_Exclusive	'3/62	1	0.782785	0.792065	388	6	7	420	Mutually_Exclusive	'6/427	1
KRAS	ATM	ATM : KRAS	0.584238	1.26985	140	15	59	28	Co_Occurence	'15/87	1	9.72e-05	3.13756	380	47	15	379	Co_Occurence	'47/394	0.027128
ANKRD40	PIK3R1	ANKRD40 : PIK3R1	0.584639	0.586517	176	3	41	22	Mutually_Exclusive	'3/63	1	1	0	792	0	26	3	Mutually_Exclusive	'0/29	1
ANKRD40	TCF12	ANKRD40 : TCF12	0.584639	0.586517	176	3	41	22	Mutually_Exclusive	'3/63	1	1	0	805	0	13	3	Mutually_Exclusive	'0/16	1
CDH1	CD58	CD58 : CDH1	0.58478	0.62347	178	3	39	22	Mutually_Exclusive	'3/61	1	1	0	806	0	2	13	Mutually_Exclusive	'0/15	1
CSF3	CD58	CD58 : CSF3	0.58478	0.62347	178	3	39	22	Mutually_Exclusive	'3/61	1	1	0	816	0	3	2	Mutually_Exclusive	'0/5	1
CEP170	BAX	BAX : CEP170	0.585065	0.757574	138	11	59	34	Mutually_Exclusive	'11/93	1	1	0	793	0	21	7	Mutually_Exclusive	'0/28	1
HLA-A	PIGR	HLA-A : PIGR	0.585252	1.41626	174	6	16	46	Co_Occurence	'6/62	1	0.279767	3.40208	788	1	21	11	Co_Occurence	'1/32	1
RGMB	RFX5	RFX5 : RGMB	0.585273	1.40196	172	6	49	15	Co_Occurence	'6/64	1	1	0	805	0	10	6	Mutually_Exclusive	'0/16	1
TBP	AXIN2	AXIN2 : TBP	0.585374	1.37444	167	6	56	13	Co_Occurence	'6/69	1	1	0	791	0	22	8	Mutually_Exclusive	'0/30	1
MAP2K7	SIN3A	MAP2K7 : SIN3A	0.585839	0.622618	179	3	36	24	Mutually_Exclusive	'3/60	1	0.0445457	7.09519	789	2	17	13	Co_Occurence	'2/30	1
RPS15	RBM10	RBM10 : RPS15	0.586109	0	189	0	48	5	Mutually_Exclusive	'0/53	1	0.417292	1.99513	779	1	15	26	Co_Occurence	'1/41	1
FBXW7	APC	APC : FBXW7	0.586127	1.18532	91	39	68	44	Co_Occurence	'39/112	1	0.00620038	2.54337	134	99	579	9	Co_Occurence	'99/588	0.589882
SOX9	RPS15	RPS15 : SOX9	0.586198	0	188	0	5	49	Mutually_Exclusive	'0/54	1	0.710342	0.421537	695	1	110	15	Mutually_Exclusive	'1/125	1
CEP170	ANKRD40	ANKRD40 : CEP170	0.586374	0.569296	175	3	22	42	Mutually_Exclusive	'3/64	1	1	0	797	0	21	3	Mutually_Exclusive	'0/24	1
TGFBR2	BCL9	BCL9 : TGFBR2	0.586667	1.19091	87	41	41	73	Co_Occurence	'41/114	1	0.373849	2.35086	777	1	10	33	Co_Occurence	'1/43	1
ACVR1B	TCF7L2	ACVR1B : TCF7L2	0.586735	1.2473	140	15	58	29	Co_Occurence	'15/87	1	0.610543	0	726	0	10	85	Mutually_Exclusive	'0/95	1
TAP2	PTEN	PTEN : TAP2	0.586751	0.786488	140	11	56	35	Mutually_Exclusive	'11/91	1	1	0	789	0	26	6	Mutually_Exclusive	'0/32	1
WASHC2C	NONO	NONO : WASHC2C	0.586933	0.626082	180	3	27	32	Mutually_Exclusive	'3/59	1	1	0	811	0	4	6	Mutually_Exclusive	'0/10	1
ANKRD40	ZNF554	#N/A	0.587678	1.24875	210	1	7	24	Co_Occurence	'1/31	1	#N/A	#N/A	#N/A	#N/A	#N/A	#N/A	#N/A	#N/A	#N/A
CSF3	ZNF554	#N/A	0.587678	1.24875	210	1	7	24	Co_Occurence	'1/31	1	#N/A	#N/A	#N/A	#N/A	#N/A	#N/A	#N/A	#N/A	#N/A
RPS15	HLA-A	HLA-A : RPS15	0.587741	0	185	0	52	5	Mutually_Exclusive	'0/57	1	1	0	783	0	22	16	Mutually_Exclusive	'0/38	1
TP53	RPL22	RPL22 : TP53	0.587984	0.856245	63	48	93	38	Mutually_Exclusive	'48/131	1	0.546573	0.48415	267	1	1	552	Mutually_Exclusive	'1/553	1
RPS15	SIN3A	RPS15 : SIN3A	0.58799	1.30762	199	1	38	4	Co_Occurence	'1/42	1	1	0	786	0	19	16	Mutually_Exclusive	'0/35	1
SETD5	HLA-B	HLA-B : SETD5	0.588015	0.776303	141	11	50	40	Mutually_Exclusive	'11/90	1	1	0	790	0	24	7	Mutually_Exclusive	'0/31	1
SOX9	MAP3K21	MAP3K21 : SOX9	0.588025	0.785697	141	11	52	38	Mutually_Exclusive	'11/90	1	0.417315	0.431204	681	2	29	109	Mutually_Exclusive	'2/138	1
FBXW7	ACVR2A	ACVR2A : FBXW7	0.588239	1.26344	28	71	131	12	Co_Occurence	'71/143	1	0.168001	1.98765	689	7	24	101	Co_Occurence	'7/125	1
ACVR2A	TP53	ACVR2A : TP53	0.588239	0.796239	24	70	16	132	Mutually_Exclusive	'70/148	1	0.170157	0.575829	254	17	536	14	Mutually_Exclusive	'17/550	1
ERBB2	TP53	ERBB2 : TP53	0.588239	1.25591	132	16	70	24	Co_Occurence	'16/94	1	1	0.968527	261	14	539	7	Mutually_Exclusive	'14/546	1
ZNRF3	SIN3A	SIN3A : ZNRF3	0.58851	1.2377	130	16	23	73	Co_Occurence	'16/96	1	1	0	795	0	19	7	Mutually_Exclusive	'0/26	1
CD58	MAP2K7	CD58 : MAP2K7	0.588625	0.565277	176	3	24	39	Mutually_Exclusive	'3/63	1	1	0	804	0	15	2	Mutually_Exclusive	'0/17	1
SMAD2	RBM10	RBM10 : SMAD2	0.588631	1.39474	176	6	42	18	Co_Occurence	'6/60	1	0.619025	0	765	0	27	29	Mutually_Exclusive	'0/56	1
PTEN	TGIF1	PTEN : TGIF1	0.589065	1.33439	163	6	12	61	Co_Occurence	'6/73	1	0.0366923	4.78927	774	3	21	23	Co_Occurence	'3/44	1
RPS15	KRAS	KRAS : RPS15	0.589172	0	194	0	43	5	Mutually_Exclusive	'0/48	1	0.803968	1.19604	388	9	417	7	Co_Occurence	'9/424	1
PRAC2	TAP2	PRAC2 : TAP2	0.589243	1.39528	177	6	40	19	Co_Occurence	'6/59	1	1	0	811	0	4	6	Mutually_Exclusive	'0/10	1
ASXL1	ARID1A	ARID1A : ASXL1	0.589459	0.852347	76	40	83	43	Mutually_Exclusive	'40/126	1	0.26948	2.1447	757	2	47	15	Co_Occurence	'2/62	1
MBD6	PIK3CA	MBD6 : PIK3CA	0.590099	1.18868	91	40	60	51	Co_Occurence	'40/111	1	0.362969	0	663	0	150	8	Mutually_Exclusive	'0/158	1
ARID1A	SREK1IP1	ARID1A : SREK1IP1	0.590494	1.24885	103	20	16	103	Co_Occurence	'20/119	1	0.218562	5.31781	769	1	48	3	Co_Occurence	'1/51	1
SETD5	MAP3K21	MAP3K21 : SETD5	0.59066	1.24013	143	15	48	36	Co_Occurence	'15/84	1	1	0	783	0	7	31	Mutually_Exclusive	'0/38	1
SOX9	ARHGAP5	ARHGAP5 : SOX9	0.591517	1.22727	142	15	51	34	Co_Occurence	'15/85	1	0.0808352	3.90708	705	3	108	5	Co_Occurence	'3/113	1
AREG	CDKN2A	#N/A	0.591538	1.21485	214	1	16	11	Co_Occurence	'1/27	1	#N/A	#N/A	#N/A	#N/A	#N/A	#N/A	#N/A	#N/A	#N/A
CDKN1B	CDKN2A	CDKN1B : CDKN2A	0.591538	1.21485	214	1	16	11	Co_Occurence	'1/27	1	1	0	812	0	6	3	Mutually_Exclusive	'0/9	1
ERBB2	BMPR2	BMPR2 : ERBB2	0.59237	1.30504	78	27	124	13	Co_Occurence	'27/137	1	0.28778	3.27492	788	1	12	20	Co_Occurence	'1/32	1
TYRO3	APC	APC : TYRO3	0.592464	1.23368	116	18	89	19	Co_Occurence	'18/108	1	1	0.947783	139	18	660	4	Mutually_Exclusive	'18/664	1
SREK1IP1	KMT2B	KMT2B : SREK1IP1	0.592753	1.21407	113	18	93	18	Co_Occurence	'18/111	1	1	0	802	0	15	4	Mutually_Exclusive	'0/19	1
ERBB3	SMAD4	ERBB3 : SMAD4	0.59298	1.37732	180	6	29	27	Co_Occurence	'6/56	1	0.118314	2.03298	694	8	88	31	Co_Occurence	'8/119	1
CEP170	MAP2K4	CEP170 : MAP2K4	0.593056	1.35967	177	6	20	39	Co_Occurence	'6/59	1	1	0	786	0	14	21	Mutually_Exclusive	'0/35	1
ARID1A	TYRO3	ARID1A : TYRO3	0.593297	0.794629	99	17	20	106	Mutually_Exclusive	'17/126	1	0.635992	0	750	0	49	22	Mutually_Exclusive	'0/71	1
ATM	TAP2	ATM : TAP2	0.593993	0.763634	134	12	34	62	Mutually_Exclusive	'12/96	1	0.0690903	6.26361	755	2	4	60	Co_Occurence	'2/64	1
RPS15	ERBB2	ERBB2 : RPS15	0.594079	0	197	0	40	5	Mutually_Exclusive	'0/45	1	1	0	784	0	21	16	Mutually_Exclusive	'0/37	1
CD58	ASXL1	ASXL1 : CD58	0.59425	1.22053	133	16	67	26	Co_Occurence	'16/93	1	1	0	802	0	17	2	Mutually_Exclusive	'0/19	1
CBWD1	KMT2B	#N/A	0.594851	2.37697	130	2	109	1	Co_Occurence	'2/110	1	#N/A	#N/A	#N/A	#N/A	#N/A	#N/A	#N/A	#N/A	#N/A
SIN3A	NONO	NONO : SIN3A	0.594892	1.35422	179	6	24	33	Co_Occurence	'6/57	1	1	0	798	0	19	4	Mutually_Exclusive	'0/23	1
CD58	AKT1	AKT1 : CD58	0.595223	1.34669	178	6	22	36	Co_Occurence	'6/58	1	1	0	804	0	15	2	Mutually_Exclusive	'0/17	1
ZNRF3	TGFBR2	TGFBR2 : ZNRF3	0.595666	1.15865	83	44	70	45	Co_Occurence	'44/115	1	1	0	803	0	11	7	Mutually_Exclusive	'0/18	1
NRAS	SLC46A3	NRAS : SLC46A3	0.595686	1.23099	207	1	28	6	Co_Occurence	'1/34	1	1	0	777	0	39	5	Mutually_Exclusive	'0/44	1
PCBP1	SLC46A3	PCBP1 : SLC46A3	0.595686	1.23099	207	1	28	6	Co_Occurence	'1/34	1	1	0	790	0	26	5	Mutually_Exclusive	'0/31	1
RPS6	SLC46A3	RPS6 : SLC46A3	0.595686	1.23099	207	1	28	6	Co_Occurence	'1/34	1	1	0	807	0	5	9	Mutually_Exclusive	'0/14	1
CDKN2A	B2M	B2M : CDKN2A	0.595941	1.28495	158	6	67	11	Co_Occurence	'6/78	1	1	0	800	0	6	15	Mutually_Exclusive	'0/21	1
CDKN2A	TCF7L2	CDKN2A : TCF7L2	0.595941	1.28495	158	6	67	11	Co_Occurence	'6/78	1	1	0	730	0	85	6	Mutually_Exclusive	'0/91	1
TCF7L2	DUSP16	DUSP16 : TCF7L2	0.596441	0.642906	155	4	14	69	Mutually_Exclusive	'4/83	1	0.648222	1.45304	724	2	12	83	Co_Occurence	'2/95	1
B2M	TGIF1	B2M : TGIF1	0.596441	0.642906	155	4	14	69	Mutually_Exclusive	'4/83	1	1	0	782	0	24	15	Mutually_Exclusive	'0/39	1
CDKN2A	BCL9	BCL9 : CDKN2A	0.596627	1.39802	150	7	75	10	Co_Occurence	'7/85	1	1	0	781	0	34	6	Mutually_Exclusive	'0/40	1
FOXP2	ACVR1B	ACVR1B : FOXP2	0.596988	1.32914	177	6	38	21	Co_Occurence	'6/59	1	0.115941	9.81245	802	1	9	9	Co_Occurence	'1/18	1
MAP2K7	ACVR1B	ACVR1B : MAP2K7	0.596988	1.32914	177	6	38	21	Co_Occurence	'6/59	1	1	0	796	0	15	10	Mutually_Exclusive	'0/25	1
CTNNB1	TCF12	CTNNB1 : TCF12	0.596988	1.32914	177	6	38	21	Co_Occurence	'6/59	1	0.462451	1.73499	771	1	12	37	Co_Occurence	'1/49	1
FOXP2	TCF12	FOXP2 : TCF12	0.596988	1.32914	177	6	38	21	Co_Occurence	'6/59	1	1	0	798	0	13	10	Mutually_Exclusive	'0/23	1
SMAD2	FLCN	FLCN : SMAD2	0.597268	1.31658	174	6	44	18	Co_Occurence	'6/62	1	1	0	786	0	6	29	Mutually_Exclusive	'0/35	1
PIGR	RFX5	PIGR : RFX5	0.597315	1.30713	171	6	49	16	Co_Occurence	'6/65	1	1	0	803	0	6	12	Mutually_Exclusive	'0/18	1
SMAD4	NRAS	NRAS : SMAD4	0.597694	0	200	0	7	35	Mutually_Exclusive	'0/42	1	0.798056	1.11649	691	5	34	91	Co_Occurence	'5/125	1
WASHC2C	NRAS	NRAS : WASHC2C	0.597694	0	200	0	7	35	Mutually_Exclusive	'0/42	1	1	0	776	0	39	6	Mutually_Exclusive	'0/45	1
SMAD4	PCBP1	PCBP1 : SMAD4	0.597694	0	200	0	7	35	Mutually_Exclusive	'0/42	1	0.758159	0.621758	701	2	24	94	Mutually_Exclusive	'2/118	1
NRAS	ERBB3	ERBB3 : NRAS	0.597872	0	202	0	33	7	Mutually_Exclusive	'0/40	1	0.250781	0	743	0	39	39	Mutually_Exclusive	'0/78	1
PCBP1	ERBB3	ERBB3 : PCBP1	0.597872	0	202	0	33	7	Mutually_Exclusive	'0/40	1	1	0.797033	757	1	38	25	Mutually_Exclusive	'1/63	1
RPS6	ERBB3	ERBB3 : RPS6	0.597872	0	202	0	33	7	Mutually_Exclusive	'0/40	1	1	0	773	0	39	9	Mutually_Exclusive	'0/48	1
MAP2K4	TAP2	MAP2K4 : TAP2	0.598012	1.31838	176	6	40	20	Co_Occurence	'6/60	1	1	0	801	0	6	14	Mutually_Exclusive	'0/20	1
RPS6	SREK1IP1	RPS6 : SREK1IP1	0.598194	0	199	0	36	7	Mutually_Exclusive	'0/43	1	1	0	808	0	9	4	Mutually_Exclusive	'0/13	1
GNAS	DUSP16	DUSP16 : GNAS	0.598316	0.670538	157	4	14	67	Mutually_Exclusive	'4/81	1	0.0557262	4.11652	757	3	50	11	Co_Occurence	'3/61	1
TCF12	BCL9	BCL9 : TCF12	0.598383	0.78478	129	13	69	31	Mutually_Exclusive	'13/100	1	0.425342	1.95491	775	1	12	33	Co_Occurence	'1/45	1
CYB561A3	FUS	#N/A	0.598642	1.18798	214	1	15	12	Co_Occurence	'1/27	1	#N/A	#N/A	#N/A	#N/A	#N/A	#N/A	#N/A	#N/A	#N/A
CYB561A3	RPL10	CYB561A3 : RPL10	0.598642	1.18798	214	1	15	12	Co_Occurence	'1/27	1	1	0	807	0	13	1	Mutually_Exclusive	'0/14	1
ACVR1B	ASXL1	ACVR1B : ASXL1	0.59869	1.25801	132	17	66	27	Co_Occurence	'17/93	1	0.189745	5.49461	795	1	16	9	Co_Occurence	'1/25	1
ASXL1	CDKN2A	ASXL1 : CDKN2A	0.59896	1.37045	149	7	10	76	Co_Occurence	'7/86	1	1	0	798	0	17	6	Mutually_Exclusive	'0/23	1
TBP	BAX	BAX : TBP	0.599721	0.635436	157	4	66	15	Mutually_Exclusive	'4/81	1	1	0	806	0	8	7	Mutually_Exclusive	'0/15	1
TCF12	ARID1B	ARID1B : TCF12	0.599893	1.19551	134	16	64	28	Co_Occurence	'16/92	1	0.385882	2.23536	779	1	12	29	Co_Occurence	'1/41	1
TBP	GNAS	GNAS : TBP	0.600234	0.622012	156	4	67	15	Mutually_Exclusive	'4/82	1	0.415054	2.08808	761	1	7	52	Co_Occurence	'1/59	1
BCOR	TBP	BCOR : TBP	0.600594	0.663539	159	4	15	64	Mutually_Exclusive	'4/79	1	1	0	799	0	14	8	Mutually_Exclusive	'0/22	1
FUS	PIK3CA	#N/A	0.600596	1.45418	134	8	92	8	Co_Occurence	'8/100	1	#N/A	#N/A	#N/A	#N/A	#N/A	#N/A	#N/A	#N/A	#N/A
ZNF554	NONO	#N/A	0.600654	0	204	0	30	8	Mutually_Exclusive	'0/38	1	#N/A	#N/A	#N/A	#N/A	#N/A	#N/A	#N/A	#N/A	#N/A
NONO	ACVR2A	ACVR2A : NONO	0.600709	0.764954	34	24	178	6	Mutually_Exclusive	'24/184	1	1	0	786	0	31	4	Mutually_Exclusive	'0/35	1
CD58	ZNRF3	CD58 : ZNRF3	0.600819	1.20791	128	17	72	25	Co_Occurence	'17/97	1	1	0	812	0	7	2	Mutually_Exclusive	'0/9	1
BCL9	CEP170	BCL9 : CEP170	0.601315	1.23186	132	17	28	65	Co_Occurence	'17/93	1	1	0	766	0	34	21	Mutually_Exclusive	'0/55	1
NONO	NANOGP8	NANOGP8 : NONO	0.601381	0	205	0	7	30	Mutually_Exclusive	'0/37	1	1	0	815	0	4	2	Mutually_Exclusive	'0/6	1
NONO	NRAS	NONO : NRAS	0.601381	0	205	0	7	30	Mutually_Exclusive	'0/37	1	1	0	778	0	4	39	Mutually_Exclusive	'0/43	1
NONO	PCBP1	NONO : PCBP1	0.601381	0	205	0	7	30	Mutually_Exclusive	'0/37	1	1	0	791	0	26	4	Mutually_Exclusive	'0/30	1
RBM10	B2M	B2M : RBM10	0.601514	1.2008	137	16	57	32	Co_Occurence	'16/89	1	0.397096	2.13998	780	1	14	26	Co_Occurence	'1/40	1
ERBB2	RPL22	ERBB2 : RPL22	0.60179	1.23456	86	25	116	15	Co_Occurence	'25/131	1	1	0	798	0	21	2	Mutually_Exclusive	'0/23	1
SIN3A	NRAS	NRAS : SIN3A	0.601824	0	196	0	7	39	Mutually_Exclusive	'0/46	1	1	0	763	0	19	39	Mutually_Exclusive	'0/58	1
CTNND1	PCBP1	CTNND1 : PCBP1	0.601824	0	196	0	7	39	Mutually_Exclusive	'0/46	1	0.478639	1.63245	776	1	25	19	Co_Occurence	'1/44	1
TBP	PTEN	PTEN : TBP	0.601998	0.678257	160	4	63	15	Mutually_Exclusive	'4/78	1	1	0	787	0	26	8	Mutually_Exclusive	'0/34	1
SMAD3	AXIN2	AXIN2 : SMAD3	0.602165	1.26911	166	6	56	14	Co_Occurence	'6/70	1	1	0	773	0	26	22	Mutually_Exclusive	'0/48	1
CBWD1	TGFBR2	#N/A	0.602812	2.26042	127	2	112	1	Co_Occurence	'2/113	1	#N/A	#N/A	#N/A	#N/A	#N/A	#N/A	#N/A	#N/A	#N/A
ZNF554	CTNNB1	#N/A	0.602879	0	207	0	27	8	Mutually_Exclusive	'0/35	1	#N/A	#N/A	#N/A	#N/A	#N/A	#N/A	#N/A	#N/A	#N/A
ZNF554	MAP2K7	#N/A	0.602879	0	207	0	27	8	Mutually_Exclusive	'0/35	1	#N/A	#N/A	#N/A	#N/A	#N/A	#N/A	#N/A	#N/A	#N/A
CTNNB1	CEP170	CEP170 : CTNNB1	0.602885	1.28794	176	6	39	21	Co_Occurence	'6/60	1	0.0132517	5.27914	766	4	17	34	Co_Occurence	'4/51	0.866742
MAP2K7	CEP170	CEP170 : MAP2K7	0.602885	1.28794	176	6	39	21	Co_Occurence	'6/60	1	1	0	785	0	21	15	Mutually_Exclusive	'0/36	1
PIK3CA	ARID1A	ARID1A : PIK3CA	0.602925	1.15916	72	53	70	47	Co_Occurence	'53/117	1	0.2532	1.48921	634	12	37	138	Co_Occurence	'12/175	1
SMAD2	SETD5	SETD5 : SMAD2	0.602929	1.28009	173	6	45	18	Co_Occurence	'6/63	1	1	0	785	0	29	7	Mutually_Exclusive	'0/36	1
ATM	SOX9	ATM : SOX9	0.603016	0.782195	132	13	36	61	Mutually_Exclusive	'13/97	1	0.846431	1.09368	657	9	102	53	Co_Occurence	'9/155	1
ERBB2	PIK3CA	ERBB2 : PIK3CA	0.603472	1.19643	120	18	82	22	Co_Occurence	'18/104	1	0.0382883	2.84671	658	8	142	13	Co_Occurence	'8/155	1
NANOGP8	ACVR2A	ACVR2A : NANOGP8	0.603684	Inf	40	7	195	0	Co_Occurence	'7/195	1	0.0741362	25.889	789	1	30	1	Co_Occurence	'1/31	1
ERBB2	NRAS	ERBB2 : NRAS	0.603684	0	195	0	7	40	Mutually_Exclusive	'0/47	1	0.618207	0	761	0	39	21	Mutually_Exclusive	'0/60	1
RGMB	PIGW	PIGW : RGMB	0.603833	1.17693	212	1	9	20	Co_Occurence	'1/29	1	1	0	803	0	10	8	Mutually_Exclusive	'0/18	1
SOX9	CDH1	CDH1 : SOX9	0.604026	1.27648	174	6	19	43	Co_Occurence	'6/62	1	0.40086	1.94256	700	3	108	10	Co_Occurence	'3/118	1
SETD5	BRAF	BRAF : SETD5	0.604206	1.27348	58	38	133	13	Co_Occurence	'38/146	1	1	0	740	0	74	7	Mutually_Exclusive	'0/81	1
SMAD2	PIGW	PIGW : SMAD2	0.604331	0	208	0	10	24	Mutually_Exclusive	'0/34	1	1	0	784	0	29	8	Mutually_Exclusive	'0/37	1
CASP8	SETD5	CASP8 : SETD5	0.604652	1.1894	138	16	35	53	Co_Occurence	'16/88	1	1	0	808	0	7	6	Mutually_Exclusive	'0/13	1
MIDEAS	SETD5	MIDEAS : SETD5	0.604652	1.1894	138	16	35	53	Co_Occurence	'16/88	1	0.0664839	18.8797	807	1	7	6	Co_Occurence	'1/13	1
PIGW	CSF3	CSF3 : PIGW	0.60486	0	207	0	25	10	Mutually_Exclusive	'0/35	1	1	0	810	0	3	8	Mutually_Exclusive	'0/11	1
PIGW	PRAC2	PIGW : PRAC2	0.60486	0	207	0	25	10	Mutually_Exclusive	'0/35	1	1	0	809	0	8	4	Mutually_Exclusive	'0/12	1
PIGW	SLC12A2	PIGW : SLC12A2	0.60486	0	207	0	25	10	Mutually_Exclusive	'0/35	1	1	0	794	0	19	8	Mutually_Exclusive	'0/27	1
RGMB	MAP3K21	MAP3K21 : RGMB	0.604928	0.647125	162	4	59	17	Mutually_Exclusive	'4/76	1	1	0	780	0	31	10	Mutually_Exclusive	'0/41	1
HLA-A	CASP8	CASP8 : HLA-A	0.60499	0.798352	134	13	56	39	Mutually_Exclusive	'13/95	1	1	0	793	0	22	6	Mutually_Exclusive	'0/28	1
SMAD3	CASP8	CASP8 : SMAD3	0.60522	1.38759	160	7	62	13	Co_Occurence	'7/75	1	1	0	789	0	26	6	Mutually_Exclusive	'0/32	1
SMAD3	MIDEAS	MIDEAS : SMAD3	0.60522	1.38759	160	7	62	13	Co_Occurence	'7/75	1	1	0	787	0	26	8	Mutually_Exclusive	'0/34	1
RGMB	AXIN2	AXIN2 : RGMB	0.605293	0.662285	163	4	58	17	Mutually_Exclusive	'4/75	1	1	0	789	0	22	10	Mutually_Exclusive	'0/32	1
FLCN	ATM	ATM : FLCN	0.606123	1.21905	135	17	57	33	Co_Occurence	'17/90	1	1	0	753	0	62	6	Mutually_Exclusive	'0/68	1
AREG	SMAD3	#N/A	0.606139	0	210	0	20	12	Mutually_Exclusive	'0/32	1	#N/A	#N/A	#N/A	#N/A	#N/A	#N/A	#N/A	#N/A	#N/A
ELF3	SMAD3	ELF3 : SMAD3	0.606139	0	210	0	20	12	Mutually_Exclusive	'0/32	1	1	0	775	0	26	20	Mutually_Exclusive	'0/46	1
TBP	CDKN1B	CDKN1B : TBP	0.606418	0	211	0	12	19	Mutually_Exclusive	'0/31	1	1	0	810	0	3	8	Mutually_Exclusive	'0/11	1
CYB561A3	DUSP16	CYB561A3 : DUSP16	0.606598	0	211	0	18	13	Mutually_Exclusive	'0/31	1	1	0	806	0	14	1	Mutually_Exclusive	'0/15	1
FUS	KMT2B	#N/A	0.606758	0.692465	121	6	105	10	Mutually_Exclusive	'6/115	1	#N/A	#N/A	#N/A	#N/A	#N/A	#N/A	#N/A	#N/A	#N/A
KLF5	CDKN2A	CDKN2A : KLF5	0.606863	0	211	0	17	14	Mutually_Exclusive	'0/31	1	1	0	791	0	24	6	Mutually_Exclusive	'0/30	1
CDKN1B	RGMB	CDKN1B : RGMB	0.606938	0	209	0	21	12	Mutually_Exclusive	'0/33	1	1	0	808	0	3	10	Mutually_Exclusive	'0/13	1
HLA-A	ZFP36L2	HLA-A : ZFP36L2	0.606987	1.17865	138	16	52	36	Co_Occurence	'16/88	1	0.41128	1.84278	736	3	19	63	Co_Occurence	'3/82	1
RPS15	MAP3K21	MAP3K21 : RPS15	0.607309	1.91771	176	2	61	3	Co_Occurence	'2/64	1	1	0	774	0	31	16	Mutually_Exclusive	'0/47	1
KLF5	RPL10	KLF5 : RPL10	0.607405	0	212	0	16	14	Mutually_Exclusive	'0/30	1	1	0	784	0	13	24	Mutually_Exclusive	'0/37	1
SKA3	DUSP16	DUSP16 : SKA3	0.607788	0	210	0	18	14	Mutually_Exclusive	'0/32	1	1	0	799	0	14	8	Mutually_Exclusive	'0/22	1
ELF3	DUSP16	DUSP16 : ELF3	0.607877	0	212	0	18	12	Mutually_Exclusive	'0/30	1	0.29395	3.18241	788	1	13	19	Co_Occurence	'1/32	1
AREG	TGIF1	#N/A	0.607877	0	212	0	18	12	Mutually_Exclusive	'0/30	1	#N/A	#N/A	#N/A	#N/A	#N/A	#N/A	#N/A	#N/A	#N/A
ELF3	TGIF1	ELF3 : TGIF1	0.607877	0	212	0	18	12	Mutually_Exclusive	'0/30	1	1	0	777	0	20	24	Mutually_Exclusive	'0/44	1
ARHGAP5	RGMB	ARHGAP5 : RGMB	0.60822	1.37098	162	7	14	59	Co_Occurence	'7/73	1	1	0	803	0	10	8	Mutually_Exclusive	'0/18	1
SETD5	B2M	B2M : SETD5	0.608273	1.20439	135	17	56	34	Co_Occurence	'17/90	1	0.121513	9.44215	800	1	14	6	Co_Occurence	'1/20	1
CYP2A6	AXIN2	AXIN2 : CYP2A6	0.60841	0.621795	162	4	58	18	Mutually_Exclusive	'4/76	1	1	0	792	0	22	7	Mutually_Exclusive	'0/29	1
ELF3	CYP2A6	CYP2A6 : ELF3	0.608716	0	208	0	22	12	Mutually_Exclusive	'0/34	1	0.159096	6.93027	795	1	19	6	Co_Occurence	'1/25	1
AREG	PIGR	#N/A	0.608716	0	208	0	22	12	Mutually_Exclusive	'0/34	1	#N/A	#N/A	#N/A	#N/A	#N/A	#N/A	#N/A	#N/A	#N/A
PIGR	ARID2	ARID2 : PIGR	0.609096	1.2415	169	6	51	16	Co_Occurence	'6/67	1	0.301252	3.09936	786	1	23	11	Co_Occurence	'1/34	1
MAP2K7	TAP2	MAP2K7 : TAP2	0.609811	1.24879	175	6	40	21	Co_Occurence	'6/61	1	1	0	800	0	6	15	Mutually_Exclusive	'0/21	1
RFX5	SMAD2	RFX5 : SMAD2	0.610228	0.65592	167	4	20	51	Mutually_Exclusive	'4/71	1	1	0	786	0	6	29	Mutually_Exclusive	'0/35	1
PIGR	RNF43	PIGR : RNF43	0.610278	0.732709	56	15	164	7	Mutually_Exclusive	'15/171	1	1	0	781	0	28	12	Mutually_Exclusive	'0/40	1
CYP7B1	PIGW	CYP7B1 : PIGW	0.610491	0	204	0	10	28	Mutually_Exclusive	'0/38	1	1	0	795	0	8	18	Mutually_Exclusive	'0/26	1
PIK3R1	BMPR2	BMPR2 : PIK3R1	0.610774	0.844163	73	26	125	18	Mutually_Exclusive	'26/143	1	0.0607267	5.91061	784	2	11	24	Co_Occurence	'2/35	1
NANOGP8	KRAS	KRAS : NANOGP8	0.610987	1.88664	194	2	41	5	Co_Occurence	'2/46	1	1	0.927164	394	1	425	1	Mutually_Exclusive	'1/426	1
NRAS	KRAS	KRAS : NRAS	0.610987	1.88664	194	2	41	5	Co_Occurence	'2/46	1	2.52e-09	0.0709019	359	3	423	36	Mutually_Exclusive	'3/459	1.76e-06
FUS	CDKN2A	#N/A	0.611676	0	209	0	17	16	Mutually_Exclusive	'0/33	1	#N/A	#N/A	#N/A	#N/A	#N/A	#N/A	#N/A	#N/A	#N/A
RPL10	CDKN2A	CDKN2A : RPL10	0.611676	0	209	0	17	16	Mutually_Exclusive	'0/33	1	1	0	802	0	13	6	Mutually_Exclusive	'0/19	1
CSF3	HLA-A	CSF3 : HLA-A	0.611841	0.671612	169	4	48	21	Mutually_Exclusive	'4/69	1	0.0783478	18.7025	797	1	21	2	Co_Occurence	'1/23	1
ZNRF3	DUSP16	DUSP16 : ZNRF3	0.612234	1.41021	143	8	10	81	Co_Occurence	'8/91	1	1	0	800	0	14	7	Mutually_Exclusive	'0/21	1
PIK3R1	PIK3CA	PIK3CA : PIK3R1	0.612334	1.2281	118	20	80	24	Co_Occurence	'20/104	1	0.450739	0.575312	648	3	23	147	Mutually_Exclusive	'3/170	1
CSF3	SETD5	CSF3 : SETD5	0.613183	0.689952	170	4	47	21	Mutually_Exclusive	'4/68	1	1	0	811	0	3	7	Mutually_Exclusive	'0/10	1
PRAC2	SETD5	PRAC2 : SETD5	0.613183	0.689952	170	4	47	21	Mutually_Exclusive	'4/68	1	1	0	810	0	7	4	Mutually_Exclusive	'0/11	1
SKA3	SMAD3	SKA3 : SMAD3	0.61343	0	208	0	20	14	Mutually_Exclusive	'0/34	1	1	0	787	0	26	8	Mutually_Exclusive	'0/34	1
RBM10	ASXL1	ASXL1 : RBM10	0.613577	1.18988	129	18	65	30	Co_Occurence	'18/95	1	0.104584	4.14085	779	2	15	25	Co_Occurence	'2/40	1
RFX5	ANKRD40	ANKRD40 : RFX5	0.613835	1.36732	169	7	18	48	Co_Occurence	'7/66	1	1	0	812	0	6	3	Mutually_Exclusive	'0/9	1
RFX5	SLC12A2	RFX5 : SLC12A2	0.613835	1.36732	169	7	18	48	Co_Occurence	'7/66	1	1	0	796	0	19	6	Mutually_Exclusive	'0/25	1
ARID2	PTEN	ARID2 : PTEN	0.613879	0.811576	132	14	53	43	Mutually_Exclusive	'14/96	1	1	0	771	0	26	24	Mutually_Exclusive	'0/50	1
TCF12	NANOGP8	NANOGP8 : TCF12	0.613942	1.83259	193	2	5	42	Co_Occurence	'2/47	1	1	0	806	0	2	13	Mutually_Exclusive	'0/15	1
TCF12	NRAS	NRAS : TCF12	0.613942	1.83259	193	2	5	42	Co_Occurence	'2/47	1	1	0	769	0	39	13	Mutually_Exclusive	'0/52	1
ACVR1B	RPS6	ACVR1B : RPS6	0.613942	1.83259	193	2	5	42	Co_Occurence	'2/47	1	1	0	802	0	10	9	Mutually_Exclusive	'0/19	1
TCF12	RPS6	RPS6 : TCF12	0.613942	1.83259	193	2	5	42	Co_Occurence	'2/47	1	1	0	799	0	13	9	Mutually_Exclusive	'0/22	1
KRAS	ARID1A	ARID1A : KRAS	0.614614	0.811176	96	20	103	23	Mutually_Exclusive	'20/126	1	0.661349	1.14711	373	27	22	399	Co_Occurence	'27/421	1
MBD6	TGIF1	MBD6 : TGIF1	0.615138	1.35723	141	8	10	83	Co_Occurence	'8/93	1	1	0	789	0	24	8	Mutually_Exclusive	'0/32	1
MIDEAS	ARID2	ARID2 : MIDEAS	0.615323	1.21166	134	18	39	51	Co_Occurence	'18/90	1	0.212097	4.88666	790	1	7	23	Co_Occurence	'1/30	1
BCL9	TGIF1	BCL9 : TGIF1	0.615694	1.26295	149	7	11	75	Co_Occurence	'7/86	1	0.0724272	3.52052	766	3	31	21	Co_Occurence	'3/52	1
FBXW7	FLCN	FBXW7 : FLCN	0.616186	1.22474	128	19	31	64	Co_Occurence	'19/95	1	0.180598	3.33712	709	2	106	4	Co_Occurence	'2/110	1
FUS	TGIF1	#N/A	0.616245	0	208	0	18	16	Mutually_Exclusive	'0/34	1	#N/A	#N/A	#N/A	#N/A	#N/A	#N/A	#N/A	#N/A	#N/A
RPL10	TGIF1	RPL10 : TGIF1	0.616245	0	208	0	18	16	Mutually_Exclusive	'0/34	1	1	0	784	0	13	24	Mutually_Exclusive	'0/37	1
SREK1IP1	WASHC2C	SREK1IP1 : WASHC2C	0.616838	1.21963	177	6	29	30	Co_Occurence	'6/59	1	1	0	811	0	4	6	Mutually_Exclusive	'0/10	1
RPS6	CEP170	CEP170 : RPS6	0.617132	1.78103	192	2	43	5	Co_Occurence	'2/48	1	1	0	791	0	21	9	Mutually_Exclusive	'0/30	1
SMAD3	B2M	B2M : SMAD3	0.617636	1.27146	156	7	66	13	Co_Occurence	'7/79	1	0.000854503	12.8316	784	4	11	22	Co_Occurence	'4/33	0.162589
SMAD3	TCF7L2	SMAD3 : TCF7L2	0.617636	1.27146	156	7	66	13	Co_Occurence	'7/79	1	1	0.715118	712	2	24	83	Mutually_Exclusive	'2/107	1
MIDEAS	RGMB	MIDEAS : RGMB	0.617648	1.28092	159	7	14	62	Co_Occurence	'7/76	1	1	0	803	0	10	8	Mutually_Exclusive	'0/18	1
CDKN2A	KMT2B	CDKN2A : KMT2B	0.617972	1.35489	123	9	102	8	Co_Occurence	'9/110	1	1	0	800	0	6	15	Mutually_Exclusive	'0/21	1
NONO	TAP2	NONO : TAP2	0.618386	1.34826	173	7	39	23	Co_Occurence	'7/62	1	1	0	811	0	4	6	Mutually_Exclusive	'0/10	1
TCF12	APC	APC : TCF12	0.618519	1.18822	112	21	86	23	Co_Occurence	'21/109	1	0.257764	0.468022	139	9	4	669	Mutually_Exclusive	'9/673	1
SIN3A	WASHC2C	SIN3A : WASHC2C	0.618624	0.635195	172	4	31	35	Mutually_Exclusive	'4/66	1	1	0	796	0	19	6	Mutually_Exclusive	'0/25	1
RPS15	PTEN	PTEN : RPS15	0.618769	1.75948	172	2	65	3	Co_Occurence	'2/68	1	1	0	779	0	26	16	Mutually_Exclusive	'0/42	1
CTNNB1	HLA-A	CTNNB1 : HLA-A	0.618949	1.3206	170	7	45	20	Co_Occurence	'7/65	1	0.618564	0	761	0	38	22	Mutually_Exclusive	'0/60	1
ELF3	ANKRD40	ANKRD40 : ELF3	0.619052	0	205	0	25	12	Mutually_Exclusive	'0/37	1	1	0	798	0	20	3	Mutually_Exclusive	'0/23	1
AREG	CSF3	#N/A	0.619052	0	205	0	25	12	Mutually_Exclusive	'0/37	1	#N/A	#N/A	#N/A	#N/A	#N/A	#N/A	#N/A	#N/A	#N/A
AKT1	FLCN	AKT1 : FLCN	0.619264	1.32394	171	7	43	21	Co_Occurence	'7/64	1	1	0	800	0	6	15	Mutually_Exclusive	'0/21	1
CYP7B1	FLCN	CYP7B1 : FLCN	0.619264	1.32394	171	7	43	21	Co_Occurence	'7/64	1	1	0	797	0	18	6	Mutually_Exclusive	'0/24	1
CSF3	ARID2	ARID2 : CSF3	0.619856	1.29741	167	7	50	18	Co_Occurence	'7/68	1	1	0	794	0	24	3	Mutually_Exclusive	'0/27	1
ERBB3	CD58	CD58 : ERBB3	0.620108	1.33674	174	7	35	26	Co_Occurence	'7/61	1	0.0928047	20.3004	781	1	38	1	Co_Occurence	'1/39	1
TGIF1	BCL9L	BCL9L : TGIF1	0.620488	0.679999	129	6	95	12	Mutually_Exclusive	'6/107	1	1	0.868557	759	1	23	38	Mutually_Exclusive	'1/61	1
ARID2	TCF7L2	ARID2 : TCF7L2	0.620886	1.21195	131	19	54	38	Co_Occurence	'19/92	1	1	0.782255	714	2	83	22	Mutually_Exclusive	'2/105	1
SETD5	TP53	SETD5 : TP53	0.621601	1.22085	125	20	66	31	Co_Occurence	'20/97	1	0.688576	0.64395	265	4	549	3	Mutually_Exclusive	'4/552	1
ZFP36L2	RPS15	RPS15 : ZFP36L2	0.621923	1.72295	171	2	3	66	Co_Occurence	'2/69	1	0.130772	2.71301	742	3	63	13	Co_Occurence	'3/76	1
SMAD4	ACVR2A	ACVR2A : SMAD4	0.622063	0.759545	33	28	174	7	Mutually_Exclusive	'28/181	1	0.775917	1.1238	698	4	92	27	Co_Occurence	'4/119	1
ATM	SMAD3	ATM : SMAD3	0.622163	1.24449	155	7	13	67	Co_Occurence	'7/80	1	1	1.02081	735	2	60	24	Co_Occurence	'2/84	1
RGMB	TRPS1	RGMB : TRPS1	0.622628	0.675134	151	5	70	16	Mutually_Exclusive	'5/86	1	1	0	765	0	10	46	Mutually_Exclusive	'0/56	1
SREK1IP1	CTNND1	CTNND1 : SREK1IP1	0.622667	1.31093	174	7	32	29	Co_Occurence	'7/61	1	1	0	797	0	20	4	Mutually_Exclusive	'0/24	1
CDKN2A	DUSP16	CDKN2A : DUSP16	0.622931	0	207	0	18	17	Mutually_Exclusive	'0/35	1	1	0	801	0	6	14	Mutually_Exclusive	'0/20	1
TCF7L2	RGMB	RGMB : TCF7L2	0.623413	0.704087	153	5	16	68	Mutually_Exclusive	'5/84	1	1	0.961684	727	1	84	9	Mutually_Exclusive	'1/93	1
ZNRF3	FLCN	FLCN : ZNRF3	0.623501	1.18754	123	20	30	69	Co_Occurence	'20/99	1	1	0	808	0	7	6	Mutually_Exclusive	'0/13	1
RUNX1	CDKN1B	CDKN1B : RUNX1	0.623897	1.71205	206	2	10	24	Co_Occurence	'2/34	1	1	0	813	0	5	3	Mutually_Exclusive	'0/8	1
MAP2K4	ELF3	ELF3 : MAP2K4	0.623897	1.71205	206	2	10	24	Co_Occurence	'2/34	1	1	0	787	0	20	14	Mutually_Exclusive	'0/34	1
SMAD2	CYB561A3	CYB561A3 : SMAD2	0.624485	1.70616	207	2	11	22	Co_Occurence	'2/33	1	1	0	791	0	29	1	Mutually_Exclusive	'0/30	1
FLCN	BMPR2	BMPR2 : FLCN	0.624518	1.21637	74	33	118	17	Co_Occurence	'33/135	1	1	0	802	0	13	6	Mutually_Exclusive	'0/19	1
GNAS	CYP2A6	CYP2A6 : GNAS	0.625285	0.687272	154	5	17	66	Mutually_Exclusive	'5/83	1	0.374315	2.43827	762	1	52	6	Co_Occurence	'1/58	1
B2M	CYP2A6	B2M : CYP2A6	0.626406	0.658498	152	5	17	68	Mutually_Exclusive	'5/85	1	1	0	799	0	15	7	Mutually_Exclusive	'0/22	1
AXIN2	GNAS	AXIN2 : GNAS	0.627921	1.20352	129	20	51	42	Co_Occurence	'20/93	1	0.647477	1.46585	748	2	51	20	Co_Occurence	'2/71	1
NRAS	RBM10	NRAS : RBM10	0.627977	1.63963	189	2	46	5	Co_Occurence	'2/51	1	0.370835	1.63554	757	2	25	37	Co_Occurence	'2/62	1
PCBP1	RBM10	PCBP1 : RBM10	0.627977	1.63963	189	2	46	5	Co_Occurence	'2/51	1	1	0	768	0	27	26	Mutually_Exclusive	'0/53	1
CYP7B1	HLA-A	CYP7B1 : HLA-A	0.628063	1.25064	169	7	45	21	Co_Occurence	'7/66	1	1	0	781	0	22	18	Mutually_Exclusive	'0/40	1
SREK1IP1	ERBB2	ERBB2 : SREK1IP1	0.6281	1.26411	173	7	33	29	Co_Occurence	'7/62	1	0.0986286	13.1353	797	1	3	20	Co_Occurence	'1/23	1
CYP2A6	BCOR	BCOR : CYP2A6	0.628837	0.733833	157	5	63	17	Mutually_Exclusive	'5/80	1	1	0	800	0	14	7	Mutually_Exclusive	'0/21	1
FUS	SMAD3	#N/A	0.628919	1.6467	208	2	18	14	Co_Occurence	'2/32	1	#N/A	#N/A	#N/A	#N/A	#N/A	#N/A	#N/A	#N/A	#N/A
RPL10	SMAD3	RPL10 : SMAD3	0.628919	1.6467	208	2	18	14	Co_Occurence	'2/32	1	1	0	782	0	26	13	Mutually_Exclusive	'0/39	1
FOXP2	AREG	#N/A	0.629322	1.63603	205	2	10	25	Co_Occurence	'2/35	1	#N/A	#N/A	#N/A	#N/A	#N/A	#N/A	#N/A	#N/A	#N/A
CTNNB1	CDKN1B	CDKN1B : CTNNB1	0.629322	1.63603	205	2	10	25	Co_Occurence	'2/35	1	1	0	780	0	38	3	Mutually_Exclusive	'0/41	1
FOXP2	CDKN1B	CDKN1B : FOXP2	0.629322	1.63603	205	2	10	25	Co_Occurence	'2/35	1	1	0	808	0	3	10	Mutually_Exclusive	'0/13	1
ERBB3	TCF12	ERBB3 : TCF12	0.62971	1.25034	172	7	37	26	Co_Occurence	'7/63	1	1	0	769	0	39	13	Mutually_Exclusive	'0/52	1
DUSP16	APC	APC : DUSP16	0.629853	1.28436	126	9	98	9	Co_Occurence	'9/107	1	0.146032	Inf	143	14	0	664	Co_Occurence	'14/664	1
ARID1A	TGIF1	ARID1A : TGIF1	0.630038	0.759131	109	8	10	115	Mutually_Exclusive	'8/125	1	1	0.678689	749	1	48	23	Mutually_Exclusive	'1/71	1
CYB561A3	ANKRD40	ANKRD40 : CYB561A3	0.63037	1.62457	206	2	23	11	Co_Occurence	'2/34	1	1	0	817	0	3	1	Mutually_Exclusive	'0/4	1
CYB561A3	CDH1	CDH1 : CYB561A3	0.63037	1.62457	206	2	23	11	Co_Occurence	'2/34	1	1	0	807	0	13	1	Mutually_Exclusive	'0/14	1
CYB561A3	CSF3	CSF3 : CYB561A3	0.63037	1.62457	206	2	23	11	Co_Occurence	'2/34	1	1	0	817	0	3	1	Mutually_Exclusive	'0/4	1
CYB561A3	SLC12A2	CYB561A3 : SLC12A2	0.63037	1.62457	206	2	23	11	Co_Occurence	'2/34	1	1	0	801	0	19	1	Mutually_Exclusive	'0/20	1
CDKN2A	TBP	CDKN2A : TBP	0.630412	1.62744	208	2	17	15	Co_Occurence	'2/32	1	1	0	807	0	8	6	Mutually_Exclusive	'0/14	1
ERBB3	PIGW	ERBB3 : PIGW	0.630453	1.61718	201	2	8	31	Co_Occurence	'2/39	1	1	0	774	0	39	8	Mutually_Exclusive	'0/47	1
TGIF1	DUSP16	DUSP16 : TGIF1	0.630916	1.62112	208	2	16	16	Co_Occurence	'2/32	1	1	0	783	0	24	14	Mutually_Exclusive	'0/38	1
MBD6	TBP	MBD6 : TBP	0.630954	0.750186	138	6	13	85	Mutually_Exclusive	'6/98	1	0.0756585	16.2051	806	1	7	7	Co_Occurence	'1/14	1
SMAD2	AMER1	AMER1 : SMAD2	0.631006	1.21932	163	7	55	17	Co_Occurence	'7/72	1	1	0.776403	723	2	69	27	Mutually_Exclusive	'2/96	1
SMAD2	AXIN2	AXIN2 : SMAD2	0.631006	1.21932	163	7	55	17	Co_Occurence	'7/72	1	0.551411	1.31073	771	1	28	21	Co_Occurence	'1/49	1
RNF43	PRAC2	PRAC2 : RNF43	0.631389	1.45702	58	20	5	159	Co_Occurence	'20/164	1	1	0	789	0	28	4	Mutually_Exclusive	'0/32	1
AMER1	ANKRD40	AMER1 : ANKRD40	0.631451	0.702697	160	5	20	57	Mutually_Exclusive	'5/77	1	1	0	747	0	3	71	Mutually_Exclusive	'0/74	1
GNAS	RPS15	GNAS : RPS15	0.631997	1.61966	168	2	3	69	Co_Occurence	'2/72	1	0.276486	2.10942	754	2	51	14	Co_Occurence	'2/65	1
HLA-B	CDH1	CDH1 : HLA-B	0.632375	0.719644	161	5	20	56	Mutually_Exclusive	'5/76	1	1	0	784	0	13	24	Mutually_Exclusive	'0/37	1
HLA-B	PRAC2	HLA-B : PRAC2	0.632375	0.719644	161	5	20	56	Mutually_Exclusive	'5/76	1	1	0	793	0	24	4	Mutually_Exclusive	'0/28	1
MAP3K21	TCF7L2	MAP3K21 : TCF7L2	0.63241	0.81241	123	17	56	46	Mutually_Exclusive	'17/102	1	0.551909	1.2963	709	4	27	81	Co_Occurence	'4/108	1
AXIN2	TCF7L2	AXIN2 : TCF7L2	0.63312	0.837117	124	17	56	45	Mutually_Exclusive	'17/101	1	1	0.862772	716	2	83	20	Mutually_Exclusive	'2/103	1
AMER1	TRPS1	AMER1 : TRPS1	0.633372	1.19421	126	21	54	41	Co_Occurence	'21/95	1	1	1.00639	708	4	67	42	Co_Occurence	'4/109	1
AXIN2	TRPS1	AXIN2 : TRPS1	0.633372	1.19421	126	21	54	41	Co_Occurence	'21/95	1	0.352378	1.71449	755	2	44	20	Co_Occurence	'2/64	1
AKT1	AREG	#N/A	0.63526	1.56582	204	2	10	26	Co_Occurence	'2/36	1	#N/A	#N/A	#N/A	#N/A	#N/A	#N/A	#N/A	#N/A	#N/A
AKT1	ELF3	AKT1 : ELF3	0.63526	1.56582	204	2	10	26	Co_Occurence	'2/36	1	1	0	786	0	20	15	Mutually_Exclusive	'0/35	1
CYP7B1	ELF3	CYP7B1 : ELF3	0.63526	1.56582	204	2	10	26	Co_Occurence	'2/36	1	1	0	783	0	20	18	Mutually_Exclusive	'0/38	1
NANOGP8	FLCN	FLCN : NANOGP8	0.636136	1.55513	187	2	48	5	Co_Occurence	'2/53	1	1	0	813	0	6	2	Mutually_Exclusive	'0/8	1
RPS6	FLCN	FLCN : RPS6	0.636136	1.55513	187	2	48	5	Co_Occurence	'2/53	1	1	0	806	0	6	9	Mutually_Exclusive	'0/15	1
BCL9L	HLA-A	BCL9L : HLA-A	0.636262	0.841647	109	20	32	81	Mutually_Exclusive	'20/113	1	1	0.953688	761	1	38	21	Mutually_Exclusive	'1/59	1
BCOR	CASP8	BCOR : CASP8	0.636367	1.17207	126	21	48	47	Co_Occurence	'21/95	1	1	0	801	0	6	14	Mutually_Exclusive	'0/20	1
MAP2K4	CYB561A3	CYB561A3 : MAP2K4	0.636843	1.54974	205	2	11	24	Co_Occurence	'2/35	1	1	0	806	0	14	1	Mutually_Exclusive	'0/15	1
ARID1B	HLA-B	ARID1B : HLA-B	0.637188	1.19537	123	22	39	58	Co_Occurence	'22/97	1	0.596027	1.15121	768	1	23	29	Co_Occurence	'1/52	1
BRAF	ZFP36L2	BRAF : ZFP36L2	0.638002	1.21574	53	50	18	121	Co_Occurence	'50/139	1	0.503536	0.631639	685	4	62	70	Mutually_Exclusive	'4/132	1
TRPS1	RNF43	RNF43 : TRPS1	0.638114	0.864536	42	54	125	21	Mutually_Exclusive	'54/146	1	0.0656348	2.97395	751	4	24	42	Co_Occurence	'4/66	1
BCL9	PIGR	BCL9 : PIGR	0.638213	0.711482	144	6	16	76	Mutually_Exclusive	'6/92	1	0.400132	2.13494	776	1	33	11	Co_Occurence	'1/44	1
BCL9L	SMAD3	BCL9L : SMAD3	0.638567	0.734142	128	7	13	94	Mutually_Exclusive	'7/107	1	1	0.797033	757	1	38	25	Mutually_Exclusive	'1/63	1
HLA-B	CTNNB1	CTNNB1 : HLA-B	0.638634	1.2856	162	8	19	53	Co_Occurence	'8/72	1	1	0.893181	760	1	37	23	Mutually_Exclusive	'1/60	1
NONO	FLCN	FLCN : NONO	0.638828	1.19527	169	7	43	23	Co_Occurence	'7/66	1	1	0	811	0	4	6	Mutually_Exclusive	'0/10	1
RPS15	B2M	B2M : RPS15	0.639176	1.55561	166	2	71	3	Co_Occurence	'2/74	1	1	0	790	0	16	15	Mutually_Exclusive	'0/31	1
BCL9	RGMB	BCL9 : RGMB	0.639296	1.22139	147	8	13	74	Co_Occurence	'8/87	1	1	0	777	0	34	10	Mutually_Exclusive	'0/44	1
CTNND1	ACVR2A	ACVR2A : CTNND1	0.639984	1.41474	35	34	168	5	Co_Occurence	'34/173	1	1	0	770	0	20	31	Mutually_Exclusive	'0/51	1
SIN3A	ACVR2A	ACVR2A : SIN3A	0.639984	1.41474	35	34	168	5	Co_Occurence	'34/173	1	1	0	771	0	31	19	Mutually_Exclusive	'0/50	1
NRAS	SETD5	NRAS : SETD5	0.640457	1.51545	186	2	49	5	Co_Occurence	'2/54	1	1	0	775	0	7	39	Mutually_Exclusive	'0/46	1
PCBP1	SETD5	PCBP1 : SETD5	0.640457	1.51545	186	2	49	5	Co_Occurence	'2/54	1	0.202368	5.23648	789	1	25	6	Co_Occurence	'1/31	1
RPS6	SETD5	RPS6 : SETD5	0.640457	1.51545	186	2	49	5	Co_Occurence	'2/54	1	1	0	805	0	9	7	Mutually_Exclusive	'0/16	1
SMAD4	PIGW	PIGW : SMAD4	0.641163	1.50466	199	2	8	33	Co_Occurence	'2/41	1	1	1.07962	718	1	95	7	Co_Occurence	'1/102	1
SMAD3	TGFBR2	SMAD3 : TGFBR2	0.641361	0.730502	116	8	106	12	Mutually_Exclusive	'8/118	1	1	0	784	0	26	11	Mutually_Exclusive	'0/37	1
ARID2	BMPR2	ARID2 : BMPR2	0.64146	0.85971	68	34	117	23	Mutually_Exclusive	'34/140	1	0.321981	2.83826	785	1	12	23	Co_Occurence	'1/35	1
SLC46A3	AREG	#N/A	0.641652	1.50079	203	2	10	27	Co_Occurence	'2/37	1	#N/A	#N/A	#N/A	#N/A	#N/A	#N/A	#N/A	#N/A	#N/A
SLC46A3	CDKN1B	CDKN1B : SLC46A3	0.641652	1.50079	203	2	10	27	Co_Occurence	'2/37	1	1	0	813	0	5	3	Mutually_Exclusive	'0/8	1
CTNNB1	AMER1	AMER1 : CTNNB1	0.641941	1.25416	161	8	54	19	Co_Occurence	'8/73	1	0.0678599	0	712	0	38	71	Mutually_Exclusive	'0/109	1
SMAD2	GNAS	GNAS : SMAD2	0.642301	1.22903	155	8	63	16	Co_Occurence	'8/79	1	0.425905	1.71091	742	3	50	26	Co_Occurence	'3/76	1
MIDEAS	ATM	ATM : MIDEAS	0.643149	1.19516	122	23	51	46	Co_Occurence	'23/97	1	0.467927	1.75958	752	1	7	61	Co_Occurence	'1/68	1
CDH1	BCOR	BCOR : CDH1	0.643243	1.23023	157	8	60	17	Co_Occurence	'8/77	1	0.20169	5.07339	795	1	12	13	Co_Occurence	'1/25	1
ANKRD40	ZFP36L2	ANKRD40 : ZFP36L2	0.643243	1.23023	157	8	60	17	Co_Occurence	'8/77	1	1	0	752	0	3	66	Mutually_Exclusive	'0/69	1
PRAC2	ZFP36L2	PRAC2 : ZFP36L2	0.643243	1.23023	157	8	60	17	Co_Occurence	'8/77	1	1	0	751	0	4	66	Mutually_Exclusive	'0/70	1
BAX	TCF7L2	BAX : TCF7L2	0.643316	1.19314	122	23	50	47	Co_Occurence	'23/97	1	0.53607	1.44765	730	1	84	6	Co_Occurence	'1/90	1
SKA3	ANKRD40	ANKRD40 : SKA3	0.643655	1.48272	205	2	23	12	Co_Occurence	'2/35	1	1	0	810	0	3	8	Mutually_Exclusive	'0/11	1
KLF5	CDH1	CDH1 : KLF5	0.643655	1.48272	205	2	23	12	Co_Occurence	'2/35	1	1	0	784	0	13	24	Mutually_Exclusive	'0/37	1
KLF5	SLC12A2	KLF5 : SLC12A2	0.643655	1.48272	205	2	23	12	Co_Occurence	'2/35	1	0.434514	1.87975	779	1	23	18	Co_Occurence	'1/41	1
CYB561A3	FOXP2	CYB561A3 : FOXP2	0.643827	1.48087	204	2	25	11	Co_Occurence	'2/36	1	1	0	810	0	10	1	Mutually_Exclusive	'0/11	1
RGMB	PIK3CA	PIK3CA : RGMB	0.644091	1.32166	131	10	90	11	Co_Occurence	'10/101	1	0.401397	1.93387	664	3	7	147	Co_Occurence	'3/154	1
ZNF554	CEP170	#N/A	0.644364	1.47794	191	2	43	6	Co_Occurence	'2/49	1	#N/A	#N/A	#N/A	#N/A	#N/A	#N/A	#N/A	#N/A	#N/A
NANOGP8	HLA-A	HLA-A : NANOGP8	0.644923	1.47735	185	2	50	5	Co_Occurence	'2/55	1	1	0	797	0	22	2	Mutually_Exclusive	'0/24	1
RPS6	HLA-A	HLA-A : RPS6	0.644923	1.47735	185	2	50	5	Co_Occurence	'2/55	1	1	0	790	0	22	9	Mutually_Exclusive	'0/31	1
KMT2B	SMAD3	KMT2B : SMAD3	0.644983	0.77105	119	8	12	103	Mutually_Exclusive	'8/115	1	0.385501	2.22831	781	1	25	14	Co_Occurence	'1/39	1
TAP2	SREK1IP1	SREK1IP1 : TAP2	0.64547	1.26188	168	8	28	38	Co_Occurence	'8/66	1	1	0	811	0	4	6	Mutually_Exclusive	'0/10	1
RPL22	RGMB	RGMB : RPL22	0.645541	0.770854	91	11	10	130	Mutually_Exclusive	'11/140	1	1	0	809	0	2	10	Mutually_Exclusive	'0/12	1
TRPS1	CASP8	CASP8 : TRPS1	0.645855	1.16271	121	23	46	52	Co_Occurence	'23/98	1	1	0	769	0	46	6	Mutually_Exclusive	'0/52	1
TRPS1	MIDEAS	MIDEAS : TRPS1	0.645855	1.16271	121	23	46	52	Co_Occurence	'23/98	1	0.370807	2.43418	768	1	45	7	Co_Occurence	'1/52	1
TCF7L2	PRAC2	PRAC2 : TCF7L2	0.646062	0.707947	150	6	19	67	Mutually_Exclusive	'6/86	1	1	0	732	0	85	4	Mutually_Exclusive	'0/89	1
CSF3	ATM	ATM : CSF3	0.646944	1.31388	152	9	65	16	Co_Occurence	'9/81	1	1	0	756	0	3	62	Mutually_Exclusive	'0/65	1
TRPS1	BRAF	BRAF : TRPS1	0.647247	1.20812	51	55	116	20	Co_Occurence	'55/136	1	0.596883	1.24743	706	5	69	41	Co_Occurence	'5/110	1
CDH1	CASP8	CASP8 : CDH1	0.647835	1.20249	156	8	61	17	Co_Occurence	'8/78	1	0.0915919	13.2265	803	1	12	5	Co_Occurence	'1/17	1
ANKRD40	MIDEAS	ANKRD40 : MIDEAS	0.647835	1.20249	156	8	61	17	Co_Occurence	'8/78	1	1	0	810	0	3	8	Mutually_Exclusive	'0/11	1
CDH1	MIDEAS	CDH1 : MIDEAS	0.647835	1.20249	156	8	61	17	Co_Occurence	'8/78	1	1	0	800	0	13	8	Mutually_Exclusive	'0/21	1
CSF3	MIDEAS	CSF3 : MIDEAS	0.647835	1.20249	156	8	61	17	Co_Occurence	'8/78	1	1	0	810	0	3	8	Mutually_Exclusive	'0/11	1
BAX	ANKRD40	ANKRD40 : BAX	0.647932	0.755755	153	6	19	64	Mutually_Exclusive	'6/83	1	1	0	811	0	3	7	Mutually_Exclusive	'0/10	1
BAX	SLC12A2	BAX : SLC12A2	0.647932	0.755755	153	6	19	64	Mutually_Exclusive	'6/83	1	1	0	795	0	19	7	Mutually_Exclusive	'0/26	1
CDKN2A	RGMB	CDKN2A : RGMB	0.648146	1.4431	206	2	19	15	Co_Occurence	'2/34	1	1	0	805	0	10	6	Mutually_Exclusive	'0/16	1
CSF3	TRPS1	CSF3 : TRPS1	0.648553	1.28549	151	9	66	16	Co_Occurence	'9/82	1	1	0	772	0	3	46	Mutually_Exclusive	'0/49	1
CTNND1	KRAS	CTNND1 : KRAS	0.648659	1.23756	168	8	35	31	Co_Occurence	'8/66	1	0.504411	1.4016	387	12	414	8	Co_Occurence	'12/422	1
MAP2K4	BCOR	BCOR : MAP2K4	0.648732	0.746008	154	6	62	20	Mutually_Exclusive	'6/82	1	1	0	793	0	14	14	Mutually_Exclusive	'0/28	1
MAP2K4	ZFP36L2	MAP2K4 : ZFP36L2	0.648732	0.746008	154	6	62	20	Mutually_Exclusive	'6/82	1	0.618526	0	741	0	14	66	Mutually_Exclusive	'0/80	1
BMPR2	AMER1	AMER1 : BMPR2	0.649578	0.8574	66	37	25	114	Mutually_Exclusive	'37/139	1	0.0944833	3.25729	740	3	10	68	Co_Occurence	'3/78	1
ARID2	TGFBR2	ARID2 : TGFBR2	0.649578	0.843293	96	25	89	32	Mutually_Exclusive	'25/121	1	0.0031113	13.9354	789	3	8	21	Co_Occurence	'3/29	0.388931
SMAD3	DUSP16	DUSP16 : SMAD3	0.64992	1.42815	206	2	16	18	Co_Occurence	'2/34	1	0.365044	2.40226	782	1	25	13	Co_Occurence	'1/38	1
FOXP2	BCOR	BCOR : FOXP2	0.649973	0.706026	153	6	62	21	Mutually_Exclusive	'6/83	1	1	0	797	0	14	10	Mutually_Exclusive	'0/24	1
PTEN	MAP2K4	MAP2K4 : PTEN	0.65037	0.763086	155	6	20	61	Mutually_Exclusive	'6/81	1	1	0	781	0	26	14	Mutually_Exclusive	'0/40	1
ARID1B	BCOR	ARID1B : BCOR	0.651074	1.14868	118	24	44	56	Co_Occurence	'24/100	1	0.408683	2.06105	778	1	29	13	Co_Occurence	'1/42	1
AKT1	CYB561A3	AKT1 : CYB561A3	0.651251	1.41726	203	2	11	26	Co_Occurence	'2/37	1	1	0	805	0	15	1	Mutually_Exclusive	'0/16	1
CTNNB1	CASP8	CASP8 : CTNNB1	0.651298	1.29028	155	9	60	18	Co_Occurence	'9/78	1	0.0278279	10.7322	779	2	36	4	Co_Occurence	'2/40	1
CTNNB1	MIDEAS	CTNNB1 : MIDEAS	0.651298	1.29028	155	9	60	18	Co_Occurence	'9/78	1	0.316678	2.98954	776	1	37	7	Co_Occurence	'1/44	1
SKA3	MAP2K4	MAP2K4 : SKA3	0.651603	1.41437	204	2	24	12	Co_Occurence	'2/36	1	1	0	799	0	14	8	Mutually_Exclusive	'0/22	1
KLF5	RUNX1	KLF5 : RUNX1	0.651603	1.41437	204	2	24	12	Co_Occurence	'2/36	1	1	0	792	0	24	5	Mutually_Exclusive	'0/29	1
BCL9L	RPS15	BCL9L : RPS15	0.651931	2.12083	139	3	2	98	Co_Occurence	'3/100	1	0.173692	2.95891	768	2	37	14	Co_Occurence	'2/51	1
RUNX1	B2M	B2M : RUNX1	0.652556	1.25608	152	9	64	17	Co_Occurence	'9/81	1	0.0882818	14.1471	802	1	4	14	Co_Occurence	'1/18	1
AKT1	AMER1	AKT1 : AMER1	0.653628	1.1843	160	8	54	20	Co_Occurence	'8/74	1	1	0.75128	736	1	70	14	Mutually_Exclusive	'1/84	1
BCOR	TP53	BCOR : TP53	0.654344	1.17538	114	26	60	42	Co_Occurence	'26/102	1	0.402421	0.641336	262	8	545	6	Mutually_Exclusive	'8/551	1
AMER1	RPL22	AMER1 : RPL22	0.654781	1.18284	77	38	103	24	Co_Occurence	'38/127	1	1	0	748	0	71	2	Mutually_Exclusive	'0/73	1
TCF12	CTNND1	CTNND1 : TCF12	0.654888	1.19624	167	8	31	36	Co_Occurence	'8/67	1	1	0	788	0	13	20	Mutually_Exclusive	'0/33	1
BCL9L	HLA-B	BCL9L : HLA-B	0.655235	1.14759	107	27	34	74	Co_Occurence	'27/108	1	0.317304	1.86553	760	2	22	37	Co_Occurence	'2/59	1
PIGR	TGFBR2	PIGR : TGFBR2	0.655854	0.759103	115	9	105	13	Mutually_Exclusive	'9/118	1	0.000369646	32.5962	801	3	8	9	Co_Occurence	'3/17	0.0814388
ARHGAP5	BMPR2	ARHGAP5 : BMPR2	0.655865	1.17635	68	43	108	23	Co_Occurence	'43/131	1	0.120358	9.45252	801	1	12	7	Co_Occurence	'1/19	1
ASXL1	SMAD2	ASXL1 : SMAD2	0.655902	0.770163	142	7	17	76	Mutually_Exclusive	'7/93	1	0.460708	1.73065	776	1	28	16	Co_Occurence	'1/44	1
BCL9	PRAC2	BCL9 : PRAC2	0.656603	0.737191	142	7	18	75	Mutually_Exclusive	'7/93	1	1	0	783	0	34	4	Mutually_Exclusive	'0/38	1
FBXW7	GNAS	FBXW7 : GNAS	0.656874	1.15485	114	26	45	57	Co_Occurence	'26/102	1	0.0946569	1.81011	671	11	42	97	Co_Occurence	'11/139	1
ASXL1	CSF3	ASXL1 : CSF3	0.656905	0.722423	141	7	18	76	Mutually_Exclusive	'7/94	1	1	0	801	0	17	3	Mutually_Exclusive	'0/20	1
SMAD4	HLA-A	HLA-A : SMAD4	0.657087	0.725014	161	6	46	29	Mutually_Exclusive	'6/75	1	0.49978	0.353188	704	1	95	21	Mutually_Exclusive	'1/116	1
ZNRF3	PTEN	PTEN : ZNRF3	0.657563	0.863813	109	23	44	66	Mutually_Exclusive	'23/110	1	1	0	788	0	26	7	Mutually_Exclusive	'0/33	1
CDH1	ARID1B	ARID1B : CDH1	0.658065	0.767947	144	7	73	18	Mutually_Exclusive	'7/91	1	1	0	778	0	30	13	Mutually_Exclusive	'0/43	1
FBXW7	B2M	B2M : FBXW7	0.658256	0.836281	109	23	50	60	Mutually_Exclusive	'23/110	1	0.122564	2.45092	702	4	104	11	Co_Occurence	'4/115	1
ASXL1	TCF7L2	ASXL1 : TCF7L2	0.658256	0.836281	109	23	50	60	Mutually_Exclusive	'23/110	1	1	0.536036	720	1	84	16	Mutually_Exclusive	'1/100	1
FBXW7	TCF7L2	FBXW7 : TCF7L2	0.658256	0.836281	109	23	50	60	Mutually_Exclusive	'23/110	1	0.736415	1.09579	640	12	96	73	Co_Occurence	'12/169	1
KRAS	CD58	CD58 : KRAS	0.658501	0.735138	163	6	36	37	Mutually_Exclusive	'6/73	1	0.500104	Inf	395	2	424	0	Co_Occurence	'2/424	1
PCBP1	RFX5	PCBP1 : RFX5	0.659083	1.37164	182	2	53	5	Co_Occurence	'2/58	1	1	0	789	0	26	6	Mutually_Exclusive	'0/32	1
TCF12	ACVR2A	ACVR2A : TCF12	0.659207	1.31158	34	38	164	6	Co_Occurence	'38/170	1	0.395975	2.15817	778	1	30	12	Co_Occurence	'1/42	1
RUNX1	TRPS1	RUNX1 : TRPS1	0.659333	1.20224	150	9	66	17	Co_Occurence	'9/83	1	1	0	770	0	46	5	Mutually_Exclusive	'0/51	1
CASP8	ZNRF3	CASP8 : ZNRF3	0.65944	1.15024	111	27	62	42	Co_Occurence	'27/104	1	1	0	808	0	7	6	Mutually_Exclusive	'0/13	1
MAP2K4	ARID1B	ARID1B : MAP2K4	0.659446	0.722633	143	7	73	19	Mutually_Exclusive	'7/92	1	1	0	777	0	30	14	Mutually_Exclusive	'0/44	1
SKA3	FOXP2	FOXP2 : SKA3	0.659978	1.35146	203	2	25	12	Co_Occurence	'2/37	1	1	0	803	0	10	8	Mutually_Exclusive	'0/18	1
KLF5	MAP2K7	KLF5 : MAP2K7	0.659978	1.35146	203	2	25	12	Co_Occurence	'2/37	1	0.361686	2.42765	783	1	23	14	Co_Occurence	'1/37	1
BCL9	TRPS1	BCL9 : TRPS1	0.661455	1.1448	112	27	48	55	Co_Occurence	'27/103	1	0.430906	1.67312	744	3	31	43	Co_Occurence	'3/74	1
TP53	CDH1	CDH1 : TP53	0.661818	1.23571	141	10	15	76	Co_Occurence	'10/91	1	1	1.09179	264	9	544	4	Co_Occurence	'9/548	1
AXIN2	ARID1A	ARID1A : AXIN2	0.662032	0.877494	87	30	93	32	Mutually_Exclusive	'30/125	1	1	0.745258	751	1	48	21	Mutually_Exclusive	'1/69	1
MAP2K4	BCL9	BCL9 : MAP2K4	0.662468	1.24879	144	10	72	16	Co_Occurence	'10/88	1	1	0	773	0	34	14	Mutually_Exclusive	'0/48	1
ASXL1	RPS15	ASXL1 : RPS15	0.662847	0.47383	155	1	4	82	Mutually_Exclusive	'1/86	1	0.286742	3.27905	789	1	15	16	Co_Occurence	'1/31	1
SMAD2	RPL10	RPL10 : SMAD2	0.664062	1.32298	204	2	14	22	Co_Occurence	'2/36	1	1	0	779	0	29	13	Mutually_Exclusive	'0/42	1
AKT1	TRPS1	AKT1 : TRPS1	0.664211	1.27214	149	10	65	18	Co_Occurence	'10/83	1	0.00748301	6.58131	764	4	11	42	Co_Occurence	'4/53	0.639263
CTNNB1	B2M	B2M : CTNNB1	0.664375	1.17884	151	9	64	18	Co_Occurence	'9/82	1	0.150028	3.2825	770	2	36	13	Co_Occurence	'2/49	1
CSF3	BMPR2	BMPR2 : CSF3	0.664496	1.31478	83	17	134	8	Co_Occurence	'17/142	1	1	0	805	0	13	3	Mutually_Exclusive	'0/16	1
PRAC2	BMPR2	BMPR2 : PRAC2	0.664496	1.31478	83	17	134	8	Co_Occurence	'17/142	1	1	0	804	0	13	4	Mutually_Exclusive	'0/17	1
SLC12A2	BMPR2	BMPR2 : SLC12A2	0.664496	1.31478	83	17	134	8	Co_Occurence	'17/142	1	0.264101	3.647	790	1	18	12	Co_Occurence	'1/30	1
ANKRD40	MBD6	ANKRD40 : MBD6	0.664496	0.760583	134	8	83	17	Mutually_Exclusive	'8/100	1	0.0289837	55.4557	811	1	2	7	Co_Occurence	'1/9	1
SLC46A3	BRAF	BRAF : SLC46A3	0.664568	1.34836	64	22	149	7	Co_Occurence	'22/156	1	0.377182	2.54034	743	1	73	4	Co_Occurence	'1/77	1
RPS15	BCL9	BCL9 : RPS15	0.664684	0.482744	156	1	81	4	Mutually_Exclusive	'1/85	1	0.139074	3.44182	773	2	32	14	Co_Occurence	'2/46	1
ARHGAP5	TGFBR2	ARHGAP5 : TGFBR2	0.664746	1.17206	95	33	81	33	Co_Occurence	'33/114	1	1	0	802	0	11	8	Mutually_Exclusive	'0/19	1
SMAD4	RFX5	RFX5 : SMAD4	0.664788	1.21058	161	9	46	26	Co_Occurence	'9/72	1	0.526943	1.51489	720	1	5	95	Co_Occurence	'1/100	1
WASHC2C	RFX5	RFX5 : WASHC2C	0.664788	1.21058	161	9	46	26	Co_Occurence	'9/72	1	1	0	809	0	6	6	Mutually_Exclusive	'0/12	1
TYRO3	HLA-A	HLA-A : TYRO3	0.665504	1.21	162	9	43	28	Co_Occurence	'9/71	1	1	0	777	0	22	22	Mutually_Exclusive	'0/44	1
SLC46A3	MIDEAS	MIDEAS : SLC46A3	0.665716	0.775689	151	7	62	22	Mutually_Exclusive	'7/84	1	1	0	808	0	8	5	Mutually_Exclusive	'0/13	1
CTNND1	PIGW	CTNND1 : PIGW	0.665732	1.31593	195	2	8	37	Co_Occurence	'2/45	1	1	0	793	0	8	20	Mutually_Exclusive	'0/28	1
SIN3A	PIGW	PIGW : SIN3A	0.665732	1.31593	195	2	8	37	Co_Occurence	'2/45	1	1	0	794	0	19	8	Mutually_Exclusive	'0/27	1
RBM10	ERBB2	ERBB2 : RBM10	0.665788	1.21242	163	9	31	39	Co_Occurence	'9/70	1	1	0	773	0	27	21	Mutually_Exclusive	'0/48	1
RPL22	CASP8	CASP8 : RPL22	0.665836	1.16202	74	42	27	99	Co_Occurence	'42/126	1	1	0	813	0	6	2	Mutually_Exclusive	'0/8	1
RPL22	MIDEAS	MIDEAS : RPL22	0.665836	1.16202	74	42	27	99	Co_Occurence	'42/126	1	1	0	811	0	8	2	Mutually_Exclusive	'0/10	1
KMT2B	PTEN	KMT2B : PTEN	0.66664	0.866049	93	29	38	82	Mutually_Exclusive	'29/120	1	0.385501	2.22831	781	1	25	14	Co_Occurence	'1/39	1
ARID1B	RPS15	ARID1B : RPS15	0.666651	1.35723	159	2	3	78	Co_Occurence	'2/81	1	1	0	775	0	30	16	Mutually_Exclusive	'0/46	1
TCF7L2	SLC46A3	SLC46A3 : TCF7L2	0.666836	1.25189	150	10	19	63	Co_Occurence	'10/82	1	0.421824	2.1758	732	1	4	84	Co_Occurence	'1/88	1
MAP2K7	ARID1B	ARID1B : MAP2K7	0.667261	1.21745	145	10	70	17	Co_Occurence	'10/87	1	1	0	776	0	30	15	Mutually_Exclusive	'0/45	1
PIK3CA	MIDEAS	MIDEAS : PIK3CA	0.667629	1.13128	103	30	39	70	Co_Occurence	'30/109	1	0.642962	1.49692	665	2	148	6	Co_Occurence	'2/154	1
KRAS	CEP170	CEP170 : KRAS	0.668016	1.19763	163	9	36	34	Co_Occurence	'9/70	1	0.119902	0.455075	381	7	419	14	Mutually_Exclusive	'7/433	1
GNAS	PIK3CA	GNAS : PIK3CA	0.668498	1.145	102	31	69	40	Co_Occurence	'31/109	1	0.0268055	2.04388	634	16	134	37	Co_Occurence	'16/171	1
CYP7B1	SKA3	CYP7B1 : SKA3	0.668706	1.29336	202	2	12	26	Co_Occurence	'2/38	1	1	0	795	0	8	18	Mutually_Exclusive	'0/26	1
TP53	RUNX1	RUNX1 : TP53	0.668915	0.787087	138	8	18	78	Mutually_Exclusive	'8/96	1	0.663591	0.725729	266	3	2	550	Mutually_Exclusive	'3/552	1
PCBP1	ARID2	ARID2 : PCBP1	0.669054	1.30754	180	2	55	5	Co_Occurence	'2/60	1	1	0	771	0	26	24	Mutually_Exclusive	'0/50	1
ANKRD40	BCL9L	ANKRD40 : BCL9L	0.669565	0.7651	125	9	92	16	Mutually_Exclusive	'9/108	1	0.136005	10.1837	780	1	2	38	Co_Occurence	'1/40	1
SIN3A	FLCN	FLCN : SIN3A	0.669609	1.18446	162	9	41	30	Co_Occurence	'9/71	1	1	0	796	0	19	6	Mutually_Exclusive	'0/25	1
ERBB3	RNF43	ERBB3 : RNF43	0.669694	1.35786	56	26	153	7	Co_Occurence	'26/160	1	0.638382	0	754	0	39	28	Mutually_Exclusive	'0/67	1
MAP2K4	MBD6	MAP2K4 : MBD6	0.669745	1.24549	136	11	80	15	Co_Occurence	'11/95	1	1	0	799	0	14	8	Mutually_Exclusive	'0/22	1
BCL9L	BRAF	BCL9L : BRAF	0.669791	1.14332	43	73	98	28	Co_Occurence	'73/126	1	0.568328	0.533357	710	2	72	37	Mutually_Exclusive	'2/109	1
PRAC2	PIK3CA	PIK3CA : PRAC2	0.670197	0.779636	126	9	91	16	Mutually_Exclusive	'9/107	1	1	0	667	0	150	4	Mutually_Exclusive	'0/154	1
ARID1B	TP53	ARID1B : TP53	0.670474	1.13511	106	30	56	50	Co_Occurence	'30/106	1	0.692321	0.831497	257	19	534	11	Mutually_Exclusive	'19/545	1
ELF3	ERBB3	ELF3 : ERBB3	0.670668	1.28243	199	2	31	10	Co_Occurence	'2/41	1	1	1.05674	763	1	38	19	Co_Occurence	'1/57	1
MAP2K7	ASXL1	ASXL1 : MAP2K7	0.671124	0.786733	140	8	75	19	Mutually_Exclusive	'8/94	1	1	0	789	0	17	15	Mutually_Exclusive	'0/32	1
PIGR	TGIF1	PIGR : TGIF1	0.671754	1.27361	204	2	16	20	Co_Occurence	'2/36	1	0.301252	3.09936	786	1	23	11	Co_Occurence	'1/34	1
ARID1B	MBD6	ARID1B : MBD6	0.67235	1.1631	103	32	59	48	Co_Occurence	'32/107	1	1	0	783	0	30	8	Mutually_Exclusive	'0/38	1
PIGW	ACVR2A	ACVR2A : PIGW	0.672361	0.784356	38	8	194	2	Mutually_Exclusive	'8/196	1	1	0	782	0	31	8	Mutually_Exclusive	'0/39	1
TRPS1	RPL22	RPL22 : TRPS1	0.673482	0.874687	68	42	99	33	Mutually_Exclusive	'42/132	1	1	0	773	0	2	46	Mutually_Exclusive	'0/48	1
BRAF	KMT2B	BRAF : KMT2B	0.673498	1.13376	40	80	31	91	Co_Occurence	'80/122	1	0.145749	2.58372	735	3	71	12	Co_Occurence	'3/83	1
FLCN	ACVR2A	ACVR2A : FLCN	0.673897	1.27368	33	43	159	7	Co_Occurence	'43/166	1	0.206785	5.21105	785	1	30	5	Co_Occurence	'1/35	1
FUS	ANKRD40	#N/A	0.674143	1.25956	203	2	23	14	Co_Occurence	'2/37	1	#N/A	#N/A	#N/A	#N/A	#N/A	#N/A	#N/A	#N/A	#N/A
FUS	CDH1	#N/A	0.674143	1.25956	203	2	23	14	Co_Occurence	'2/37	1	#N/A	#N/A	#N/A	#N/A	#N/A	#N/A	#N/A	#N/A	#N/A
RPL10	CDH1	CDH1 : RPL10	0.674143	1.25956	203	2	23	14	Co_Occurence	'2/37	1	1	0	795	0	13	13	Mutually_Exclusive	'0/26	1
RPL10	PRAC2	PRAC2 : RPL10	0.674143	1.25956	203	2	23	14	Co_Occurence	'2/37	1	1	0	804	0	13	4	Mutually_Exclusive	'0/17	1
WASHC2C	HLA-B	HLA-B : WASHC2C	0.674475	1.22252	156	10	51	25	Co_Occurence	'10/76	1	1	0	791	0	24	6	Mutually_Exclusive	'0/30	1
ARID1A	CDH1	ARID1A : CDH1	0.674635	1.25984	108	14	11	109	Co_Occurence	'14/120	1	0.179081	2.93777	761	2	11	47	Co_Occurence	'2/58	1
ARID1A	SLC12A2	ARID1A : SLC12A2	0.674635	1.25984	108	14	11	109	Co_Occurence	'14/120	1	1	0.872817	754	1	48	18	Mutually_Exclusive	'1/66	1
ANKRD40	TGFBR2	ANKRD40 : TGFBR2	0.674686	1.24309	116	13	101	12	Co_Occurence	'13/113	1	1	0	807	0	11	3	Mutually_Exclusive	'0/14	1
RUNX1	PIK3CA	PIK3CA : RUNX1	0.67482	1.24559	128	12	88	14	Co_Occurence	'12/102	1	0.227402	3.00342	668	2	3	148	Co_Occurence	'2/151	1
CTNNB1	ZNRF3	CTNNB1 : ZNRF3	0.675457	1.20656	137	11	78	16	Co_Occurence	'11/94	1	0.283216	3.49056	777	1	37	6	Co_Occurence	'1/43	1
ASXL1	MBD6	ASXL1 : MBD6	0.675469	1.14864	101	33	58	50	Co_Occurence	'33/108	1	1	0	796	0	17	8	Mutually_Exclusive	'0/25	1
FBXW7	MBD6	FBXW7 : MBD6	0.675469	1.14864	101	33	58	50	Co_Occurence	'33/108	1	0.606068	0	705	0	8	108	Mutually_Exclusive	'0/116	1
TCF7L2	NONO	NONO : TCF7L2	0.675616	1.18168	149	10	20	63	Co_Occurence	'10/83	1	0.0553592	8.79825	734	2	83	2	Co_Occurence	'2/85	1
PIK3R1	RBM10	PIK3R1 : RBM10	0.675922	1.23727	160	10	38	34	Co_Occurence	'10/72	1	1	0	768	0	27	26	Mutually_Exclusive	'0/53	1
NRAS	CASP8	CASP8 : NRAS	0.676552	0.410534	167	1	68	6	Mutually_Exclusive	'1/74	1	1	0	776	0	39	6	Mutually_Exclusive	'0/45	1
NRAS	MIDEAS	MIDEAS : NRAS	0.676552	0.410534	167	1	68	6	Mutually_Exclusive	'1/74	1	1	0	774	0	39	8	Mutually_Exclusive	'0/47	1
PCBP1	MIDEAS	MIDEAS : PCBP1	0.676552	0.410534	167	1	68	6	Mutually_Exclusive	'1/74	1	1	0	787	0	26	8	Mutually_Exclusive	'0/34	1
RPS6	MIDEAS	MIDEAS : RPS6	0.676552	0.410534	167	1	68	6	Mutually_Exclusive	'1/74	1	1	0	804	0	8	9	Mutually_Exclusive	'0/17	1
NANOGP8	BCOR	BCOR : NANOGP8	0.676635	0.41913	168	1	67	6	Mutually_Exclusive	'1/73	1	1	0	805	0	14	2	Mutually_Exclusive	'0/16	1
PCBP1	ZFP36L2	PCBP1 : ZFP36L2	0.676635	0.41913	168	1	67	6	Mutually_Exclusive	'1/73	1	0.457848	1.51461	732	3	23	63	Co_Occurence	'3/86	1
MAP2K4	RPL22	MAP2K4 : RPL22	0.676642	0.81828	89	14	127	12	Mutually_Exclusive	'14/139	1	1	0	805	0	14	2	Mutually_Exclusive	'0/16	1
PTEN	NANOGP8	NANOGP8 : PTEN	0.676915	0.427987	169	1	6	66	Mutually_Exclusive	'1/72	1	1	0	793	0	2	26	Mutually_Exclusive	'0/28	1
PTEN	NRAS	NRAS : PTEN	0.676915	0.427987	169	1	6	66	Mutually_Exclusive	'1/72	1	1	0.797033	757	1	38	25	Mutually_Exclusive	'1/63	1
PTEN	PCBP1	PCBP1 : PTEN	0.676915	0.427987	169	1	6	66	Mutually_Exclusive	'1/72	1	0.197293	2.6721	771	2	24	24	Co_Occurence	'2/48	1
GNAS	NRAS	GNAS : NRAS	0.676961	0.394076	165	1	6	70	Mutually_Exclusive	'1/76	1	1	0.775022	731	2	51	37	Mutually_Exclusive	'2/88	1
BRAF	PCBP1	BRAF : PCBP1	0.676961	2.53758	70	6	1	165	Co_Occurence	'6/166	1	0.502297	0.39593	722	1	25	73	Mutually_Exclusive	'1/98	1
BRAF	RPS6	BRAF : RPS6	0.676961	2.53758	70	6	1	165	Co_Occurence	'6/166	1	1	0	738	0	74	9	Mutually_Exclusive	'0/83	1
SLC46A3	KLF5	KLF5 : SLC46A3	0.677718	1.23954	201	2	12	27	Co_Occurence	'2/39	1	1	0	792	0	24	5	Mutually_Exclusive	'0/29	1
WASHC2C	AMER1	AMER1 : WASHC2C	0.677899	1.19138	155	10	52	25	Co_Occurence	'10/77	1	1	0	744	0	6	71	Mutually_Exclusive	'0/77	1
SMAD4	AXIN2	AXIN2 : SMAD4	0.677899	1.19138	155	10	52	25	Co_Occurence	'10/77	1	0.49978	0.353188	704	1	95	21	Mutually_Exclusive	'1/116	1
NRAS	B2M	B2M : NRAS	0.678115	0.378531	163	1	72	6	Mutually_Exclusive	'1/78	1	0.521205	1.44283	768	1	38	14	Co_Occurence	'1/52	1
PCBP1	B2M	B2M : PCBP1	0.678115	0.378531	163	1	72	6	Mutually_Exclusive	'1/78	1	1	0	780	0	26	15	Mutually_Exclusive	'0/41	1
RPS6	TCF7L2	RPS6 : TCF7L2	0.678115	0.378531	163	1	72	6	Mutually_Exclusive	'1/78	1	0.609045	0	727	0	85	9	Mutually_Exclusive	'0/94	1
AKT1	BMPR2	AKT1 : BMPR2	0.678825	1.31002	82	19	132	9	Co_Occurence	'19/141	1	0.21455	4.70739	794	1	12	14	Co_Occurence	'1/26	1
FOXP2	MBD6	FOXP2 : MBD6	0.679029	0.811663	133	9	82	18	Mutually_Exclusive	'9/100	1	1	0	803	0	10	8	Mutually_Exclusive	'0/18	1
CASP8	ERBB3	CASP8 : ERBB3	0.679876	0.777159	148	8	25	61	Mutually_Exclusive	'8/86	1	1	0	776	0	39	6	Mutually_Exclusive	'0/45	1
NANOGP8	TRPS1	NANOGP8 : TRPS1	0.679983	1.69391	163	3	72	4	Co_Occurence	'3/76	1	1	0	773	0	2	46	Mutually_Exclusive	'0/48	1
NRAS	MAP3K21	MAP3K21 : NRAS	0.680059	0.466259	173	1	62	6	Mutually_Exclusive	'1/68	1	0.178171	2.24097	754	3	36	28	Co_Occurence	'3/64	1
NANOGP8	AMER1	AMER1 : NANOGP8	0.681365	0.476606	174	1	61	6	Mutually_Exclusive	'1/67	1	1	0	748	0	71	2	Mutually_Exclusive	'0/73	1
NRAS	AMER1	AMER1 : NRAS	0.681365	0.476606	174	1	61	6	Mutually_Exclusive	'1/67	1	0.767473	1.2193	715	4	67	35	Co_Occurence	'4/102	1
PCBP1	AMER1	AMER1 : PCBP1	0.681365	0.476606	174	1	61	6	Mutually_Exclusive	'1/67	1	1	0.87693	726	2	24	69	Mutually_Exclusive	'2/93	1
RPS6	AMER1	AMER1 : RPS6	0.681365	0.476606	174	1	61	6	Mutually_Exclusive	'1/67	1	1	0	741	0	71	9	Mutually_Exclusive	'0/80	1
APC	ARID1B	APC : ARID1B	0.681372	1.13032	92	37	43	70	Co_Occurence	'37/113	1	0.805617	1.38523	139	26	652	4	Co_Occurence	'26/656	1
CTNNB1	RPL22	CTNNB1 : RPL22	0.68162	1.24646	91	17	124	10	Co_Occurence	'17/134	1	1	0	781	0	38	2	Mutually_Exclusive	'0/40	1
SMAD4	RNF43	RNF43 : SMAD4	0.682343	0.860953	53	25	154	10	Mutually_Exclusive	'25/164	1	0.558324	1.26952	701	4	92	24	Co_Occurence	'4/116	1
MAP3K21	WASHC2C	MAP3K21 : WASHC2C	0.682343	1.1615	154	10	25	53	Co_Occurence	'10/78	1	1	0	784	0	31	6	Mutually_Exclusive	'0/37	1
SREK1IP1	MAP3K21	MAP3K21 : SREK1IP1	0.682777	0.785144	151	8	55	28	Mutually_Exclusive	'8/83	1	0.142941	8.68217	787	1	30	3	Co_Occurence	'1/33	1
NRAS	HLA-B	HLA-B : NRAS	0.682883	0.487297	175	1	60	6	Mutually_Exclusive	'1/66	1	0.100533	3.01332	761	3	36	21	Co_Occurence	'3/57	1
PCBP1	HLA-B	HLA-B : PCBP1	0.682883	0.487297	175	1	60	6	Mutually_Exclusive	'1/66	1	0.543221	1.34205	772	1	25	23	Co_Occurence	'1/48	1
ZNF554	HLA-B	#N/A	0.683333	0.415506	174	1	60	7	Mutually_Exclusive	'1/67	1	#N/A	#N/A	#N/A	#N/A	#N/A	#N/A	#N/A	#N/A	#N/A
ACVR2A	RFX5	ACVR2A : RFX5	0.684	0.860443	30	45	10	157	Mutually_Exclusive	'45/167	1	1	0	784	0	31	6	Mutually_Exclusive	'0/37	1
TGFBR2	MAP2K7	MAP2K7 : TGFBR2	0.684118	1.23736	115	14	13	100	Co_Occurence	'14/113	1	0.184612	5.65717	796	1	10	14	Co_Occurence	'1/24	1
RPL22	CYP7B1	CYP7B1 : RPL22	0.684562	0.806596	88	15	13	126	Mutually_Exclusive	'15/139	1	1	0	801	0	18	2	Mutually_Exclusive	'0/20	1
FLCN	TCF12	FLCN : TCF12	0.684811	1.161	158	10	34	40	Co_Occurence	'10/74	1	1	0	802	0	13	6	Mutually_Exclusive	'0/19	1
APC	MAP2K7	APC : MAP2K7	0.685494	1.1944	121	13	14	94	Co_Occurence	'13/108	1	0.311422	0.573547	139	11	4	667	Mutually_Exclusive	'11/671	1
BMPR2	SLC46A3	BMPR2 : SLC46A3	0.685715	0.835838	79	17	12	134	Mutually_Exclusive	'17/146	1	1	0	803	0	13	5	Mutually_Exclusive	'0/18	1
ERBB3	B2M	B2M : ERBB3	0.685863	1.18461	147	11	62	22	Co_Occurence	'11/84	1	1	0	767	0	39	15	Mutually_Exclusive	'0/54	1
PIGW	CD58	CD58 : PIGW	0.686024	1.19901	192	2	40	8	Co_Occurence	'2/48	1	1	0	811	0	8	2	Mutually_Exclusive	'0/10	1
TAP2	FLCN	FLCN : TAP2	0.686413	0.772688	154	8	42	38	Mutually_Exclusive	'8/80	1	1	0	809	0	6	6	Mutually_Exclusive	'0/12	1
WASHC2C	CDKN1B	CDKN1B : WASHC2C	0.686592	1.19299	197	2	10	33	Co_Occurence	'2/43	1	1	0	812	0	6	3	Mutually_Exclusive	'0/9	1
WASHC2C	ELF3	ELF3 : WASHC2C	0.686592	1.19299	197	2	10	33	Co_Occurence	'2/43	1	0.137941	8.31736	796	1	19	5	Co_Occurence	'1/24	1
SETD5	ACVR1B	ACVR1B : SETD5	0.686751	0.801759	155	8	36	43	Mutually_Exclusive	'8/79	1	1	0	804	0	10	7	Mutually_Exclusive	'0/17	1
KLF5	NONO	KLF5 : NONO	0.686953	1.18955	200	2	28	12	Co_Occurence	'2/40	1	1	0	793	0	24	4	Mutually_Exclusive	'0/28	1
HLA-B	SIN3A	HLA-B : SIN3A	0.687941	1.20117	153	11	28	50	Co_Occurence	'11/78	1	0.434514	1.87975	779	1	23	18	Co_Occurence	'1/41	1
SOX9	RBM10	RBM10 : SOX9	0.688336	1.21948	156	11	37	38	Co_Occurence	'11/75	1	0.244495	1.87298	689	6	21	105	Co_Occurence	'6/126	1
SMAD4	MIDEAS	MIDEAS : SMAD4	0.688437	1.17661	149	11	58	24	Co_Occurence	'11/82	1	1	1.07962	718	1	95	7	Co_Occurence	'1/102	1
AKT1	ARID1A	AKT1 : ARID1A	0.689927	0.820071	104	13	110	15	Mutually_Exclusive	'13/125	1	0.605957	1.1278	758	1	14	48	Co_Occurence	'1/62	1
CYP7B1	ARID1A	ARID1A : CYP7B1	0.689927	0.820071	104	13	110	15	Mutually_Exclusive	'13/125	1	0.0865737	3.28345	757	3	46	15	Co_Occurence	'3/61	1
BCOR	ZNF554	#N/A	0.689937	1.5569	169	3	5	65	Co_Occurence	'3/70	1	#N/A	#N/A	#N/A	#N/A	#N/A	#N/A	#N/A	#N/A	#N/A
CDKN2A	ANKRD40	ANKRD40 : CDKN2A	0.690544	1.17019	202	2	23	15	Co_Occurence	'2/38	1	1	0	812	0	6	3	Mutually_Exclusive	'0/9	1
CDKN2A	CDH1	CDH1 : CDKN2A	0.690544	1.17019	202	2	23	15	Co_Occurence	'2/38	1	1	0	802	0	13	6	Mutually_Exclusive	'0/19	1
CDKN2A	CSF3	CDKN2A : CSF3	0.690544	1.17019	202	2	23	15	Co_Occurence	'2/38	1	1	0	812	0	6	3	Mutually_Exclusive	'0/9	1
BCL9	NANOGP8	BCL9 : NANOGP8	0.691654	1.47853	156	3	4	79	Co_Occurence	'3/83	1	1	0	785	0	34	2	Mutually_Exclusive	'0/36	1
BCL9	RPS6	BCL9 : RPS6	0.691654	1.47853	156	3	4	79	Co_Occurence	'3/83	1	1	0	778	0	34	9	Mutually_Exclusive	'0/43	1
FLCN	PIGW	FLCN : PIGW	0.692182	0.416118	183	1	9	49	Mutually_Exclusive	'1/58	1	1	0	807	0	8	6	Mutually_Exclusive	'0/14	1
PIGW	TAP2	PIGW : TAP2	0.692345	0.46291	187	1	45	9	Mutually_Exclusive	'1/54	1	1	0	807	0	8	6	Mutually_Exclusive	'0/14	1
WASHC2C	BAX	BAX : WASHC2C	0.692525	1.14903	148	11	59	24	Co_Occurence	'11/83	1	1	0	808	0	7	6	Mutually_Exclusive	'0/13	1
ERBB3	ARID1B	ARID1B : ERBB3	0.692731	1.18401	141	12	68	21	Co_Occurence	'12/89	1	1	0.683553	753	1	38	29	Mutually_Exclusive	'1/67	1
SLC46A3	TGFBR2	SLC46A3 : TGFBR2	0.692738	1.23269	114	15	99	14	Co_Occurence	'15/113	1	1	0	805	0	11	5	Mutually_Exclusive	'0/16	1
TYRO3	CASP8	CASP8 : TYRO3	0.692744	0.777589	145	9	60	28	Mutually_Exclusive	'9/88	1	1	0	793	0	22	6	Mutually_Exclusive	'0/28	1
ERBB3	CYB561A3	CYB561A3 : ERBB3	0.692862	1.16051	198	2	11	31	Co_Occurence	'2/42	1	1	0	781	0	39	1	Mutually_Exclusive	'0/40	1
CEP170	PIGW	CEP170 : PIGW	0.693265	0.475925	188	1	9	44	Mutually_Exclusive	'1/53	1	1	0	792	0	8	21	Mutually_Exclusive	'0/29	1
SLC46A3	BCL9L	BCL9L : SLC46A3	0.693516	0.8358	123	11	90	18	Mutually_Exclusive	'11/108	1	1	0	777	0	39	5	Mutually_Exclusive	'0/44	1
FBXW7	NANOGP8	FBXW7 : NANOGP8	0.693915	1.45083	155	3	4	80	Co_Occurence	'3/84	1	0.245929	6.62798	712	1	1	107	Co_Occurence	'1/108	1
FBXW7	PCBP1	FBXW7 : PCBP1	0.693915	1.45083	155	3	4	80	Co_Occurence	'3/84	1	0.561563	0.541995	689	2	106	24	Mutually_Exclusive	'2/130	1
FBXW7	RPS6	FBXW7 : RPS6	0.693915	1.45083	155	3	4	80	Co_Occurence	'3/84	1	1	0.823782	705	1	107	8	Mutually_Exclusive	'1/115	1
CDKN1B	SREK1IP1	CDKN1B : SREK1IP1	0.694768	1.1522	196	2	34	10	Co_Occurence	'2/44	1	1	0	814	0	4	3	Mutually_Exclusive	'0/7	1
RPL10	CTNNB1	CTNNB1 : RPL10	0.695151	1.14786	201	2	25	14	Co_Occurence	'2/39	1	0.462451	1.73499	771	1	12	37	Co_Occurence	'1/49	1
RPL10	MAP2K7	MAP2K7 : RPL10	0.695151	1.14786	201	2	25	14	Co_Occurence	'2/39	1	1	0	793	0	15	13	Mutually_Exclusive	'0/28	1
TGIF1	SMAD2	SMAD2 : TGIF1	0.695233	1.14702	202	2	22	16	Co_Occurence	'2/38	1	1	0	768	0	29	24	Mutually_Exclusive	'0/53	1
BRAF	ZNF554	#N/A	0.695748	0.683882	68	5	3	166	Mutually_Exclusive	'5/169	1	#N/A	#N/A	#N/A	#N/A	#N/A	#N/A	#N/A	#N/A	#N/A
AREG	ACVR2A	#N/A	0.696288	2.24023	39	11	191	1	Co_Occurence	'11/192	1	#N/A	#N/A	#N/A	#N/A	#N/A	#N/A	#N/A	#N/A	#N/A
CDKN1B	ACVR2A	ACVR2A : CDKN1B	0.696288	2.24023	39	11	191	1	Co_Occurence	'11/192	1	0.109181	12.9986	788	1	2	30	Co_Occurence	'1/32	1
ELF3	ERBB2	ELF3 : ERBB2	0.696288	0.446383	191	1	39	11	Mutually_Exclusive	'1/50	1	1	0	780	0	21	20	Mutually_Exclusive	'0/41	1
AREG	SIN3A	#N/A	0.696524	0.460491	192	1	38	11	Mutually_Exclusive	'1/49	1	#N/A	#N/A	#N/A	#N/A	#N/A	#N/A	#N/A	#N/A	#N/A
CDKN1B	SIN3A	CDKN1B : SIN3A	0.696524	0.460491	192	1	38	11	Mutually_Exclusive	'1/49	1	1	0	799	0	19	3	Mutually_Exclusive	'0/22	1
ELF3	CD58	CD58 : ELF3	0.697199	0.42021	189	1	41	11	Mutually_Exclusive	'1/52	1	1	0	799	0	20	2	Mutually_Exclusive	'0/22	1
FLCN	SETD5	FLCN : SETD5	0.697439	0.784703	150	9	42	41	Mutually_Exclusive	'9/83	1	1	0	808	0	7	6	Mutually_Exclusive	'0/13	1
CYB561A3	TYRO3	CYB561A3 : TYRO3	0.697876	0.447914	193	1	36	12	Mutually_Exclusive	'1/48	1	1	0	798	0	22	1	Mutually_Exclusive	'0/23	1
WASHC2C	ARID1B	ARID1B : WASHC2C	0.697977	0.78363	137	10	70	25	Mutually_Exclusive	'10/95	1	0.200722	5.39601	786	1	5	29	Co_Occurence	'1/34	1
CDKN1B	KRAS	CDKN1B : KRAS	0.698307	0.408064	188	1	42	11	Mutually_Exclusive	'1/53	1	0.610887	0.462771	393	1	2	425	Mutually_Exclusive	'1/427	1
ELF3	KRAS	ELF3 : KRAS	0.698307	0.408064	188	1	42	11	Mutually_Exclusive	'1/53	1	0.651964	0.753697	384	9	417	11	Mutually_Exclusive	'9/428	1
SREK1IP1	ATM	ATM : SREK1IP1	0.698344	1.16055	144	12	62	24	Co_Occurence	'12/86	1	1	0	755	0	62	4	Mutually_Exclusive	'0/66	1
CYB561A3	WASHC2C	CYB561A3 : WASHC2C	0.698856	0.479091	195	1	34	12	Mutually_Exclusive	'1/46	1	1	0	814	0	6	1	Mutually_Exclusive	'0/7	1
SKA3	SMAD4	SKA3 : SMAD4	0.699294	0.440052	194	1	34	13	Mutually_Exclusive	'1/47	1	1	1.07962	718	1	95	7	Co_Occurence	'1/102	1
KLF5	WASHC2C	KLF5 : WASHC2C	0.699294	0.440052	194	1	34	13	Mutually_Exclusive	'1/47	1	0.163529	6.84566	792	1	5	23	Co_Occurence	'1/28	1
SKA3	WASHC2C	SKA3 : WASHC2C	0.699294	0.440052	194	1	34	13	Mutually_Exclusive	'1/47	1	1	0	807	0	8	6	Mutually_Exclusive	'0/14	1
ERBB3	KLF5	ERBB3 : KLF5	0.699568	0.472301	196	1	13	32	Mutually_Exclusive	'1/45	1	1	0.868557	759	1	23	38	Mutually_Exclusive	'1/61	1
CDKN1B	ACVR1B	ACVR1B : CDKN1B	0.699823	0.396482	187	1	43	11	Mutually_Exclusive	'1/54	1	1	0	808	0	3	10	Mutually_Exclusive	'0/13	1
ELF3	ACVR1B	ACVR1B : ELF3	0.699823	0.396482	187	1	43	11	Mutually_Exclusive	'1/54	1	1	0	791	0	20	10	Mutually_Exclusive	'0/30	1
AREG	TCF12	#N/A	0.699823	0.396482	187	1	43	11	Mutually_Exclusive	'1/54	1	#N/A	#N/A	#N/A	#N/A	#N/A	#N/A	#N/A	#N/A	#N/A
SREK1IP1	SKA3	SKA3 : SREK1IP1	0.700063	0.42531	193	1	13	35	Mutually_Exclusive	'1/48	1	1	0	809	0	8	4	Mutually_Exclusive	'0/12	1
CYB561A3	ERBB2	CYB561A3 : ERBB2	0.70037	0.407116	190	1	39	12	Mutually_Exclusive	'1/51	1	1	0	799	0	21	1	Mutually_Exclusive	'0/22	1
CYP2A6	SMAD3	CYP2A6 : SMAD3	0.7006	1.12163	202	2	18	20	Co_Occurence	'2/38	1	1	0	788	0	26	7	Mutually_Exclusive	'0/33	1
RPS6	TP53	RPS6 : TP53	0.701482	1.37158	152	3	83	4	Co_Occurence	'3/87	1	0.0349247	Inf	268	9	0	544	Co_Occurence	'9/544	1
CDKN2A	SLC46A3	CDKN2A : SLC46A3	0.701724	0.440863	197	1	28	16	Mutually_Exclusive	'1/44	1	1	0	810	0	6	5	Mutually_Exclusive	'0/11	1
CEP170	ELF3	CEP170 : ELF3	0.701727	0.385425	186	1	11	44	Mutually_Exclusive	'1/55	1	0.00117889	11.4258	784	4	17	16	Co_Occurence	'4/33	0.182772
TGIF1	RUNX1	RUNX1 : TGIF1	0.701895	0.469372	199	1	25	17	Mutually_Exclusive	'1/42	1	1	0	792	0	24	5	Mutually_Exclusive	'0/29	1
MAP2K7	DUSP16	DUSP16 : MAP2K7	0.701895	0.449094	198	1	17	26	Mutually_Exclusive	'1/43	1	1	0	792	0	14	15	Mutually_Exclusive	'0/29	1
TBP	CDH1	CDH1 : TBP	0.702064	0.461784	199	1	24	18	Mutually_Exclusive	'1/42	1	1	0	800	0	13	8	Mutually_Exclusive	'0/21	1
TBP	PRAC2	PRAC2 : TBP	0.702064	0.461784	199	1	24	18	Mutually_Exclusive	'1/42	1	1	0	809	0	8	4	Mutually_Exclusive	'0/12	1
FUS	AKT1	#N/A	0.70224	0.492494	199	1	27	15	Mutually_Exclusive	'1/42	1	#N/A	#N/A	#N/A	#N/A	#N/A	#N/A	#N/A	#N/A	#N/A
NRAS	RPL22	NRAS : RPL22	0.702432	1.81565	99	5	136	2	Co_Occurence	'5/138	1	0.0928047	20.3004	781	1	38	1	Co_Occurence	'1/39	1
RPS6	RPL22	RPL22 : RPS6	0.702432	1.81565	99	5	136	2	Co_Occurence	'5/138	1	1	0	810	0	9	2	Mutually_Exclusive	'0/11	1
RGMB	CYP2A6	CYP2A6 : RGMB	0.702623	0.477324	200	1	21	20	Mutually_Exclusive	'1/41	1	1	0	804	0	10	7	Mutually_Exclusive	'0/17	1
TBP	SMAD2	SMAD2 : TBP	0.702716	0.484226	200	1	23	18	Mutually_Exclusive	'1/41	1	0.250951	3.99221	785	1	7	28	Co_Occurence	'1/35	1
APC	RPS6	APC : RPS6	0.702743	1.70489	132	4	3	103	Co_Occurence	'4/106	1	0.660034	0.735773	141	7	671	2	Mutually_Exclusive	'7/673	1
TGIF1	AKT1	AKT1 : TGIF1	0.702855	0.430321	197	1	27	17	Mutually_Exclusive	'1/44	1	1	0	782	0	24	15	Mutually_Exclusive	'0/39	1
RPS6	PIK3CA	PIK3CA : RPS6	0.702901	0.560441	137	2	98	5	Mutually_Exclusive	'2/103	1	0.216378	2.2591	665	3	6	147	Co_Occurence	'3/153	1
ANKRD40	DUSP16	ANKRD40 : DUSP16	0.702922	0.491329	200	1	17	24	Mutually_Exclusive	'1/41	1	1	0	804	0	14	3	Mutually_Exclusive	'0/17	1
CSF3	DUSP16	CSF3 : DUSP16	0.702922	0.491329	200	1	17	24	Mutually_Exclusive	'1/41	1	1	0	804	0	14	3	Mutually_Exclusive	'0/17	1
CDH1	SMAD3	CDH1 : SMAD3	0.703103	0.435337	198	1	19	24	Mutually_Exclusive	'1/43	1	0.343933	2.60523	783	1	12	25	Co_Occurence	'1/37	1
RGMB	SMAD2	RGMB : SMAD2	0.703542	0.431559	198	1	23	20	Mutually_Exclusive	'1/43	1	0.0454918	7.21435	784	2	27	8	Co_Occurence	'2/35	1
ERBB2	BCOR	BCOR : ERBB2	0.703721	0.828188	144	10	58	30	Mutually_Exclusive	'10/88	1	1	0	786	0	14	21	Mutually_Exclusive	'0/35	1
TAP2	ELF3	ELF3 : TAP2	0.703998	1.44716	187	3	9	43	Co_Occurence	'3/52	1	1	0	795	0	20	6	Mutually_Exclusive	'0/26	1
TBP	MAP2K7	MAP2K7 : TBP	0.704009	0.422063	197	1	26	18	Mutually_Exclusive	'1/44	1	1	0	798	0	15	8	Mutually_Exclusive	'0/23	1
PIK3CA	ERBB3	ERBB3 : PIK3CA	0.7042	1.21469	124	15	18	85	Co_Occurence	'15/103	1	0.0186217	2.35096	645	13	26	137	Co_Occurence	'13/163	1
FBXW7	SREK1IP1	FBXW7 : SREK1IP1	0.705204	0.81956	134	11	25	72	Mutually_Exclusive	'11/97	1	0.00803102	20.2063	712	3	1	105	Co_Occurence	'3/106	0.659173
PIK3R1	AXIN2	AXIN2 : PIK3R1	0.705599	0.826401	146	10	52	34	Mutually_Exclusive	'10/86	1	0.511956	1.47344	774	1	21	25	Co_Occurence	'1/46	1
SKA3	SIN3A	SIN3A : SKA3	0.705614	0.385734	190	1	38	13	Mutually_Exclusive	'1/51	1	0.0130856	15.4144	796	2	17	6	Co_Occurence	'2/23	0.866742
RGMB	ANKRD40	ANKRD40 : RGMB	0.705848	0.411534	197	1	24	20	Mutually_Exclusive	'1/44	1	1	0	808	0	3	10	Mutually_Exclusive	'0/13	1
RGMB	SLC12A2	RGMB : SLC12A2	0.705848	0.411534	197	1	24	20	Mutually_Exclusive	'1/44	1	0.209788	4.87515	793	1	9	18	Co_Occurence	'1/27	1
NANOGP8	KMT2B	KMT2B : NANOGP8	0.705866	1.59191	128	4	107	3	Co_Occurence	'4/110	1	0.0362289	55.6316	805	1	14	1	Co_Occurence	'1/15	1
KRAS	MAP3K21	KRAS : MAP3K21	0.705879	0.835345	146	10	53	33	Mutually_Exclusive	'10/86	1	0.0422989	2.33341	386	22	9	404	Co_Occurence	'22/413	1
ARHGAP5	KRAS	ARHGAP5 : KRAS	0.706015	1.19279	146	13	30	53	Co_Occurence	'13/83	1	1	0.926645	391	4	422	4	Mutually_Exclusive	'4/426	1
CD58	BCOR	BCOR : CD58	0.706401	1.18096	145	13	55	29	Co_Occurence	'13/84	1	1	0	805	0	14	2	Mutually_Exclusive	'0/16	1
SMAD4	ZNRF3	SMAD4 : ZNRF3	0.706601	1.17254	132	14	75	21	Co_Occurence	'14/96	1	0.582665	1.26101	719	1	95	6	Co_Occurence	'1/101	1
SKA3	ACVR2A	ACVR2A : SKA3	0.708438	0.711406	37	11	191	3	Mutually_Exclusive	'11/194	1	1	0	782	0	31	8	Mutually_Exclusive	'0/39	1
TGFBR2	RPS6	RPS6 : TGFBR2	0.709675	1.51254	125	4	3	110	Co_Occurence	'4/113	1	1	0	801	0	11	9	Mutually_Exclusive	'0/20	1
CYB561A3	PIK3R1	CYB561A3 : PIK3R1	0.710026	1.37363	188	3	41	10	Co_Occurence	'3/51	1	1	0	794	0	26	1	Mutually_Exclusive	'0/27	1
CSF3	CYP2A6	CSF3 : CYP2A6	0.710107	0.389994	196	1	21	24	Mutually_Exclusive	'1/45	1	1	0	811	0	3	7	Mutually_Exclusive	'0/10	1
PRAC2	PIGR	PIGR : PRAC2	0.710107	0.389994	196	1	21	24	Mutually_Exclusive	'1/45	1	0.0572984	23.9133	806	1	3	11	Co_Occurence	'1/14	1
TCF7L2	CD58	CD58 : TCF7L2	0.711759	1.194	141	14	28	59	Co_Occurence	'14/87	1	1	0	734	0	85	2	Mutually_Exclusive	'0/87	1
KRAS	GNAS	GNAS : KRAS	0.712055	0.797098	139	11	60	32	Mutually_Exclusive	'11/92	1	0.154676	1.57356	375	33	393	20	Co_Occurence	'33/413	1
CASP8	ACVR1B	ACVR1B : CASP8	0.712316	0.805321	140	11	33	58	Mutually_Exclusive	'11/91	1	0.0711023	17.6258	806	1	5	9	Co_Occurence	'1/14	1
TCF12	BCOR	BCOR : TCF12	0.712326	0.82523	141	11	57	33	Mutually_Exclusive	'11/90	1	0.20169	5.07339	795	1	12	13	Co_Occurence	'1/25	1
ACVR1B	ZFP36L2	ACVR1B : ZFP36L2	0.712326	0.82523	141	11	57	33	Mutually_Exclusive	'11/90	1	1	0	745	0	66	10	Mutually_Exclusive	'0/76	1
TCF12	ZFP36L2	TCF12 : ZFP36L2	0.712326	0.82523	141	11	57	33	Mutually_Exclusive	'11/90	1	0.614786	0	742	0	13	66	Mutually_Exclusive	'0/79	1
KRAS	CASP8	CASP8 : KRAS	0.712331	0.836243	141	11	58	32	Mutually_Exclusive	'11/90	1	1	0.926819	392	3	423	3	Mutually_Exclusive	'3/426	1
PTEN	CEP170	CEP170 : PTEN	0.712671	0.815298	141	11	34	56	Mutually_Exclusive	'11/90	1	0.495562	1.54897	775	1	25	20	Co_Occurence	'1/45	1
SOX9	AREG	#N/A	0.712808	1.33163	184	3	9	46	Co_Occurence	'3/55	1	#N/A	#N/A	#N/A	#N/A	#N/A	#N/A	#N/A	#N/A	#N/A
SOX9	CDKN1B	CDKN1B : SOX9	0.712808	1.33163	184	3	9	46	Co_Occurence	'3/55	1	1	0	707	0	111	3	Mutually_Exclusive	'0/114	1
CEP170	BCOR	BCOR : CEP170	0.713348	1.19501	143	14	54	31	Co_Occurence	'14/85	1	1	0	786	0	14	21	Mutually_Exclusive	'0/35	1
CEP170	ZFP36L2	CEP170 : ZFP36L2	0.713348	1.19501	143	14	54	31	Co_Occurence	'14/85	1	0.682844	1.21022	736	2	19	64	Co_Occurence	'2/83	1
RGMB	MAP2K7	MAP2K7 : RGMB	0.713598	1.3661	197	3	24	18	Co_Occurence	'3/42	1	1	0	796	0	15	10	Mutually_Exclusive	'0/25	1
NRAS	MBD6	MBD6 : NRAS	0.71386	0.657257	146	2	89	5	Mutually_Exclusive	'2/94	1	1	0	774	0	39	8	Mutually_Exclusive	'0/47	1
RPS6	MBD6	MBD6 : RPS6	0.71386	0.657257	146	2	89	5	Mutually_Exclusive	'2/94	1	1	0	804	0	8	9	Mutually_Exclusive	'0/17	1
NRAS	BMPR2	BMPR2 : NRAS	0.71386	1.52148	89	5	146	2	Co_Occurence	'5/148	1	1	0	769	0	39	13	Mutually_Exclusive	'0/52	1
RPS6	BMPR2	BMPR2 : RPS6	0.71386	1.52148	89	5	146	2	Co_Occurence	'5/148	1	1	0	799	0	13	9	Mutually_Exclusive	'0/22	1
FUS	SREK1IP1	#N/A	0.713867	1.34782	193	3	33	13	Co_Occurence	'3/46	1	#N/A	#N/A	#N/A	#N/A	#N/A	#N/A	#N/A	#N/A	#N/A
WASHC2C	TGFBR2	TGFBR2 : WASHC2C	0.714715	0.818859	108	15	99	20	Mutually_Exclusive	'15/119	1	0.0779745	15.8701	805	1	5	10	Co_Occurence	'1/15	1
RUNX1	CYP2A6	CYP2A6 : RUNX1	0.714894	1.35055	197	3	19	23	Co_Occurence	'3/42	1	1	0	809	0	7	5	Mutually_Exclusive	'0/12	1
BCL9	SIN3A	BCL9 : SIN3A	0.714927	0.845043	133	12	27	70	Mutually_Exclusive	'12/97	1	0.183679	2.82518	770	2	17	32	Co_Occurence	'2/49	1
SOX9	RNF43	RNF43 : SOX9	0.715833	0.851292	49	35	144	14	Mutually_Exclusive	'35/158	1	1	0.761342	685	3	108	25	Mutually_Exclusive	'3/133	1
SREK1IP1	PIK3CA	PIK3CA : SREK1IP1	0.715937	1.16117	122	16	84	20	Co_Occurence	'16/104	1	1	0	667	0	150	4	Mutually_Exclusive	'0/154	1
AREG	FLCN	#N/A	0.716342	1.29638	183	3	47	9	Co_Occurence	'3/56	1	#N/A	#N/A	#N/A	#N/A	#N/A	#N/A	#N/A	#N/A	#N/A
CDKN1B	FLCN	CDKN1B : FLCN	0.716342	1.29638	183	3	47	9	Co_Occurence	'3/56	1	1	0	812	0	6	3	Mutually_Exclusive	'0/9	1
ELF3	FLCN	ELF3 : FLCN	0.716342	1.29638	183	3	47	9	Co_Occurence	'3/56	1	1	0	795	0	20	6	Mutually_Exclusive	'0/26	1
KRAS	B2M	B2M : KRAS	0.716447	1.14486	140	14	59	29	Co_Occurence	'14/88	1	1	1.06078	388	8	418	7	Co_Occurence	'8/425	1
SIN3A	TP53	SIN3A : TP53	0.716449	1.16123	132	15	71	24	Co_Occurence	'15/95	1	0.214374	0.530399	259	10	543	9	Mutually_Exclusive	'10/552	1
KMT2B	WASHC2C	KMT2B : WASHC2C	0.71827	0.867697	111	15	20	96	Mutually_Exclusive	'15/116	1	1	0	800	0	6	15	Mutually_Exclusive	'0/21	1
ARID1A	PCBP1	ARID1A : PCBP1	0.718657	0.71973	115	3	4	120	Mutually_Exclusive	'3/124	1	0.0030552	5.22574	752	6	43	20	Co_Occurence	'6/63	0.388931
ARID1A	RPS6	ARID1A : RPS6	0.718657	0.71973	115	3	4	120	Mutually_Exclusive	'3/124	1	0.426874	1.98735	764	1	8	48	Co_Occurence	'1/56	1
FBXW7	ZNF554	#N/A	0.718662	0.630742	153	2	6	81	Mutually_Exclusive	'2/87	1	#N/A	#N/A	#N/A	#N/A	#N/A	#N/A	#N/A	#N/A	#N/A
RGMB	AKT1	AKT1 : RGMB	0.718824	1.3051	196	3	25	18	Co_Occurence	'3/43	1	1	0	796	0	15	10	Mutually_Exclusive	'0/25	1
PIK3R1	B2M	B2M : PIK3R1	0.71885	0.842825	137	12	61	32	Mutually_Exclusive	'12/93	1	0.385501	2.22831	781	1	25	14	Co_Occurence	'1/39	1
AXIN2	PIGW	AXIN2 : PIGW	0.719275	1.25543	173	3	7	59	Co_Occurence	'3/66	1	1	0	791	0	22	8	Mutually_Exclusive	'0/30	1
CDKN2A	WASHC2C	CDKN2A : WASHC2C	0.71948	1.29093	193	3	32	14	Co_Occurence	'3/46	1	1	0	809	0	6	6	Mutually_Exclusive	'0/12	1
CEP170	GNAS	CEP170 : GNAS	0.720012	0.851067	138	12	59	33	Mutually_Exclusive	'12/92	1	0.640108	1.54492	749	2	19	51	Co_Occurence	'2/70	1
MAP2K7	PIGR	MAP2K7 : PIGR	0.720596	1.28801	196	3	19	24	Co_Occurence	'3/43	1	1	0	794	0	15	12	Mutually_Exclusive	'0/27	1
SOX9	PTEN	PTEN : SOX9	0.72093	0.814455	138	12	55	37	Mutually_Exclusive	'12/92	1	0.38017	1.54666	689	5	21	106	Co_Occurence	'5/127	1
CASP8	TAP2	CASP8 : TAP2	0.721028	1.12104	141	14	32	55	Co_Occurence	'14/87	1	1	0	809	0	6	6	Mutually_Exclusive	'0/12	1
CASP8	RBM10	CASP8 : RBM10	0.721265	1.17762	140	15	33	54	Co_Occurence	'15/87	1	0.182302	6.038	789	1	26	5	Co_Occurence	'1/31	1
FLCN	ARHGAP5	ARHGAP5 : FLCN	0.721617	1.184	141	15	51	35	Co_Occurence	'15/86	1	1	0	807	0	8	6	Mutually_Exclusive	'0/14	1
HLA-A	AXIN2	AXIN2 : HLA-A	0.721745	0.840562	140	12	50	40	Mutually_Exclusive	'12/90	1	0.454174	1.76259	778	1	21	21	Co_Occurence	'1/42	1
CSF3	SMAD2	CSF3 : SMAD2	0.722419	1.27136	196	3	21	22	Co_Occurence	'3/43	1	1	0	789	0	29	3	Mutually_Exclusive	'0/32	1
ZNF554	BCL9L	#N/A	0.722438	1.41029	137	4	97	4	Co_Occurence	'4/101	1	#N/A	#N/A	#N/A	#N/A	#N/A	#N/A	#N/A	#N/A	#N/A
ARID1B	KRAS	ARID1B : KRAS	0.723528	0.854302	132	13	30	67	Mutually_Exclusive	'13/97	1	0.457317	1.4075	383	18	12	408	Co_Occurence	'18/420	1
TYRO3	KMT2B	KMT2B : TYRO3	0.723713	1.14029	112	18	93	19	Co_Occurence	'18/112	1	1	0	784	0	22	15	Mutually_Exclusive	'0/37	1
PIK3R1	SKA3	PIK3R1 : SKA3	0.723744	1.24271	187	3	11	41	Co_Occurence	'3/52	1	0.227845	4.48544	788	1	25	7	Co_Occurence	'1/32	1
CDKN1B	HLA-A	CDKN1B : HLA-A	0.724185	1.23018	181	3	49	9	Co_Occurence	'3/58	1	1	0	796	0	22	3	Mutually_Exclusive	'0/25	1
SLC46A3	RGMB	RGMB : SLC46A3	0.72481	1.24876	195	3	18	26	Co_Occurence	'3/44	1	1	0	806	0	5	10	Mutually_Exclusive	'0/15	1
GNAS	SOX9	GNAS : SOX9	0.726462	0.841132	135	13	36	58	Mutually_Exclusive	'13/94	1	0.295782	1.53489	667	10	101	43	Co_Occurence	'10/144	1
TGFBR2	CTNND1	CTNND1 : TGFBR2	0.726856	0.845013	106	17	22	97	Mutually_Exclusive	'17/119	1	1	0	790	0	20	11	Mutually_Exclusive	'0/31	1
BRAF	RBM10	BRAF : RBM10	0.726971	0.893183	56	33	15	138	Mutually_Exclusive	'33/153	1	1	0.802444	722	2	72	25	Mutually_Exclusive	'2/97	1
ZFP36L2	FLCN	FLCN : ZFP36L2	0.727022	1.12343	139	15	35	53	Co_Occurence	'15/88	1	1	0	749	0	66	6	Mutually_Exclusive	'0/72	1
FLCN	GNAS	FLCN : GNAS	0.727523	1.17139	137	16	55	34	Co_Occurence	'16/89	1	1	0	762	0	53	6	Mutually_Exclusive	'0/59	1
PIGW	TCF7L2	PIGW : TCF7L2	0.727534	0.568084	161	2	71	8	Mutually_Exclusive	'2/79	1	0.584515	1.23944	729	1	84	7	Co_Occurence	'1/91	1
BAX	SOX9	BAX : SOX9	0.727646	0.862091	136	13	36	57	Mutually_Exclusive	'13/93	1	1	1.0666	704	1	110	6	Co_Occurence	'1/116	1
PIGW	BRAF	BRAF : PIGW	0.727719	1.68996	69	8	163	2	Co_Occurence	'8/165	1	0.531895	1.44737	740	1	73	7	Co_Occurence	'1/80	1
ATM	PIGW	ATM : PIGW	0.727784	0.556752	160	2	8	72	Mutually_Exclusive	'2/80	1	1	0	751	0	62	8	Mutually_Exclusive	'0/70	1
FUS	CTNND1	#N/A	0.727803	1.2169	190	3	36	13	Co_Occurence	'3/49	1	#N/A	#N/A	#N/A	#N/A	#N/A	#N/A	#N/A	#N/A	#N/A
HLA-A	BCOR	BCOR : HLA-A	0.727858	0.818861	135	13	55	39	Mutually_Exclusive	'13/94	1	1	0	785	0	22	14	Mutually_Exclusive	'0/36	1
BAX	PIGW	BAX : PIGW	0.72816	0.604072	164	2	8	68	Mutually_Exclusive	'2/76	1	1	0	806	0	8	7	Mutually_Exclusive	'0/15	1
RFX5	MAP3K21	MAP3K21 : RFX5	0.728316	0.848691	137	13	50	42	Mutually_Exclusive	'13/92	1	1	0	784	0	31	6	Mutually_Exclusive	'0/37	1
CEP170	KLF5	CEP170 : KLF5	0.728417	1.2068	186	3	11	42	Co_Occurence	'3/53	1	1	0	776	0	24	21	Mutually_Exclusive	'0/45	1
HLA-A	ARHGAP5	ARHGAP5 : HLA-A	0.728577	0.862129	137	13	53	39	Mutually_Exclusive	'13/92	1	1	0	791	0	22	8	Mutually_Exclusive	'0/30	1
HLA-A	MIDEAS	HLA-A : MIDEAS	0.72968	1.14817	137	16	53	36	Co_Occurence	'16/89	1	1	0	791	0	22	8	Mutually_Exclusive	'0/30	1
ARID1A	ERBB2	ARID1A : ERBB2	0.72998	0.853128	98	19	21	104	Mutually_Exclusive	'19/125	1	0.360223	1.68511	753	2	19	47	Co_Occurence	'2/66	1
PRAC2	ANKRD40	ANKRD40 : PRAC2	0.730114	1.20765	195	3	22	22	Co_Occurence	'3/44	1	1	0	814	0	4	3	Mutually_Exclusive	'0/7	1
TGIF1	WASHC2C	TGIF1 : WASHC2C	0.730701	1.19901	192	3	32	15	Co_Occurence	'3/47	1	0.163529	6.84566	792	1	5	23	Co_Occurence	'1/28	1
ERBB2	TGFBR2	ERBB2 : TGFBR2	0.730785	1.14827	108	20	94	20	Co_Occurence	'20/114	1	1	0	789	0	21	11	Mutually_Exclusive	'0/32	1
ACVR1B	ZNRF3	ACVR1B : ZNRF3	0.732313	0.867248	124	15	74	29	Mutually_Exclusive	'15/103	1	1	0	804	0	10	7	Mutually_Exclusive	'0/17	1
ARHGAP5	RFX5	ARHGAP5 : RFX5	0.73287	1.12354	137	16	39	50	Co_Occurence	'16/89	1	1	0	807	0	8	6	Mutually_Exclusive	'0/14	1
MIDEAS	RFX5	MIDEAS : RFX5	0.734264	1.16069	135	17	38	52	Co_Occurence	'17/90	1	1	0	807	0	8	6	Mutually_Exclusive	'0/14	1
HLA-B	AMER1	AMER1 : HLA-B	0.734649	1.1669	136	17	45	44	Co_Occurence	'17/89	1	1	0.959203	728	2	69	22	Mutually_Exclusive	'2/91	1
ZNF554	APC	#N/A	0.734872	1.27056	131	4	103	4	Co_Occurence	'4/107	1	#N/A	#N/A	#N/A	#N/A	#N/A	#N/A	#N/A	#N/A	#N/A
CD58	TGFBR2	CD58 : TGFBR2	0.735192	1.14987	107	21	93	21	Co_Occurence	'21/114	1	1	0	808	0	11	2	Mutually_Exclusive	'0/13	1
ELF3	HLA-B	ELF3 : HLA-B	0.735345	0.580792	171	2	59	10	Mutually_Exclusive	'2/69	1	0.112991	3.92212	779	2	18	22	Co_Occurence	'2/40	1
CDKN1B	AMER1	AMER1 : CDKN1B	0.735716	0.567821	170	2	60	10	Mutually_Exclusive	'2/70	1	0.237914	5.32242	748	1	2	70	Co_Occurence	'1/72	1
ELF3	AXIN2	AXIN2 : ELF3	0.735716	0.567821	170	2	60	10	Mutually_Exclusive	'2/70	1	0.422888	1.95272	780	1	19	21	Co_Occurence	'1/40	1
ELF3	RNF43	ELF3 : RNF43	0.736377	1.80091	61	10	169	2	Co_Occurence	'10/171	1	1	0	773	0	20	28	Mutually_Exclusive	'0/48	1
ARID2	ELF3	ARID2 : ELF3	0.736889	0.63745	175	2	10	55	Mutually_Exclusive	'2/65	1	1	0	777	0	20	24	Mutually_Exclusive	'0/44	1
PIGW	BCL9	BCL9 : PIGW	0.737395	1.31465	154	4	78	6	Co_Occurence	'4/84	1	1	0	779	0	8	34	Mutually_Exclusive	'0/42	1
PIK3CA	CEP170	CEP170 : PIK3CA	0.73752	1.16923	117	20	25	80	Co_Occurence	'20/105	1	1	1.05393	654	4	146	17	Co_Occurence	'4/163	1
MAP2K7	SMAD2	MAP2K7 : SMAD2	0.737881	1.15401	194	3	21	24	Co_Occurence	'3/45	1	0.419674	1.98243	778	1	28	14	Co_Occurence	'1/42	1
CDH1	MAP2K4	CDH1 : MAP2K4	0.738613	1.14947	194	3	23	22	Co_Occurence	'3/45	1	0.20169	5.07339	795	1	12	13	Co_Occurence	'1/25	1
CSF3	MAP2K4	CSF3 : MAP2K4	0.738613	1.14947	194	3	23	22	Co_Occurence	'3/45	1	1	0	804	0	14	3	Mutually_Exclusive	'0/17	1
ANKRD40	RUNX1	ANKRD40 : RUNX1	0.738613	1.14947	194	3	23	22	Co_Occurence	'3/45	1	1	0	813	0	5	3	Mutually_Exclusive	'0/8	1
SLC12A2	RUNX1	RUNX1 : SLC12A2	0.738613	1.14947	194	3	23	22	Co_Occurence	'3/45	1	1	0	797	0	19	5	Mutually_Exclusive	'0/24	1
SOX9	TP53	SOX9 : TP53	0.738836	0.852509	123	16	70	33	Mutually_Exclusive	'16/103	1	0.000449688	0.47578	215	58	53	495	Mutually_Exclusive	'58/548	0.0913097
FLCN	BCL9	BCL9 : FLCN	0.739221	1.12444	128	18	64	32	Co_Occurence	'18/96	1	1	0	781	0	34	6	Mutually_Exclusive	'0/40	1
ASXL1	PIGW	ASXL1 : PIGW	0.739467	1.28969	153	4	6	79	Co_Occurence	'4/85	1	1	0	796	0	17	8	Mutually_Exclusive	'0/25	1
SKA3	FLCN	FLCN : SKA3	0.740522	0.626086	180	2	48	12	Mutually_Exclusive	'2/60	1	1	0	807	0	8	6	Mutually_Exclusive	'0/14	1
FLCN	ASXL1	ASXL1 : FLCN	0.740933	0.878453	125	16	67	34	Mutually_Exclusive	'16/101	1	0.118324	9.89824	799	1	16	5	Co_Occurence	'1/21	1
APC	CEP170	APC : CEP170	0.741451	1.12879	111	21	24	86	Co_Occurence	'21/110	1	1	1.27238	140	18	660	3	Co_Occurence	'18/663	1
CDKN2A	CTNND1	CDKN2A : CTNND1	0.742015	1.12446	189	3	36	14	Co_Occurence	'3/50	1	1	0	795	0	20	6	Mutually_Exclusive	'0/26	1
NONO	CYP2A6	CYP2A6 : NONO	0.742026	1.12811	193	3	19	27	Co_Occurence	'3/46	1	1	0	810	0	7	4	Mutually_Exclusive	'0/11	1
APC	TAP2	APC : TAP2	0.742278	0.864158	108	19	27	88	Mutually_Exclusive	'19/115	1	0.0690504	0.207985	140	3	675	3	Mutually_Exclusive	'3/678	1
SKA3	RBM10	RBM10 : SKA3	0.742589	0.660443	182	2	46	12	Mutually_Exclusive	'2/58	1	1	0	786	0	27	8	Mutually_Exclusive	'0/35	1
BMPR2	RBM10	BMPR2 : RBM10	0.742636	0.901171	72	29	19	122	Mutually_Exclusive	'29/141	1	1	0	781	0	27	13	Mutually_Exclusive	'0/40	1
CYB561A3	HLA-B	CYB561A3 : HLA-B	0.742709	1.3394	172	4	57	9	Co_Occurence	'4/66	1	1	0	796	0	24	1	Mutually_Exclusive	'0/25	1
SOX9	ZNRF3	SOX9 : ZNRF3	0.742991	1.11236	123	19	70	30	Co_Occurence	'19/100	1	0.0559102	4.88774	706	3	108	4	Co_Occurence	'3/112	1
TBP	SMAD4	SMAD4 : TBP	0.743359	1.11863	191	3	32	16	Co_Occurence	'3/48	1	1	1.07962	718	1	95	7	Co_Occurence	'1/102	1
FUS	PIK3R1	#N/A	0.743398	0.626922	184	2	42	14	Mutually_Exclusive	'2/56	1	#N/A	#N/A	#N/A	#N/A	#N/A	#N/A	#N/A	#N/A	#N/A
BCOR	CDKN1B	BCOR : CDKN1B	0.743716	1.29544	166	4	8	64	Co_Occurence	'4/72	1	1	0	804	0	14	3	Mutually_Exclusive	'0/17	1
ZFP36L2	CDKN1B	CDKN1B : ZFP36L2	0.743716	1.29544	166	4	8	64	Co_Occurence	'4/72	1	1	0	752	0	3	66	Mutually_Exclusive	'0/69	1
ZFP36L2	ELF3	ELF3 : ZFP36L2	0.743716	1.29544	166	4	8	64	Co_Occurence	'4/72	1	0.212552	2.0648	738	3	63	17	Co_Occurence	'3/80	1
AMER1	BCOR	AMER1 : BCOR	0.743796	0.856748	128	16	52	46	Mutually_Exclusive	'16/98	1	0.344952	1.78103	738	2	69	12	Co_Occurence	'2/81	1
KRAS	CDKN2A	CDKN2A : KRAS	0.744344	0.599482	184	2	15	41	Mutually_Exclusive	'2/56	1	1	0.926819	392	3	423	3	Mutually_Exclusive	'3/426	1
MAP3K21	ZFP36L2	MAP3K21 : ZFP36L2	0.744777	1.14498	130	19	49	44	Co_Occurence	'19/93	1	0.00876112	3.60445	731	7	59	24	Co_Occurence	'7/83	0.70527
CDKN2A	ACVR1B	ACVR1B : CDKN2A	0.744939	0.582084	183	2	42	15	Mutually_Exclusive	'2/57	1	1	0	805	0	10	6	Mutually_Exclusive	'0/16	1
TAP2	KMT2B	KMT2B : TAP2	0.744988	0.888011	105	20	91	26	Mutually_Exclusive	'20/117	1	1	0	800	0	6	15	Mutually_Exclusive	'0/21	1
FUS	CD58	#N/A	0.745032	1.10605	187	3	39	13	Co_Occurence	'3/52	1	#N/A	#N/A	#N/A	#N/A	#N/A	#N/A	#N/A	#N/A	#N/A
CTNND1	DUSP16	CTNND1 : DUSP16	0.745455	0.632811	187	2	16	37	Mutually_Exclusive	'2/53	1	0.29395	3.18241	788	1	13	19	Co_Occurence	'1/32	1
RPL22	PIGW	PIGW : RPL22	0.745561	0.706931	96	5	5	136	Mutually_Exclusive	'5/141	1	1	0	811	0	8	2	Mutually_Exclusive	'0/10	1
AREG	MIDEAS	#N/A	0.745925	1.26796	165	4	65	8	Co_Occurence	'4/73	1	#N/A	#N/A	#N/A	#N/A	#N/A	#N/A	#N/A	#N/A	#N/A
PIK3CA	SOX9	PIK3CA : SOX9	0.746695	0.876198	112	19	30	81	Mutually_Exclusive	'19/111	1	0.0857348	1.53309	587	27	123	84	Co_Occurence	'27/207	1
TP53	PIGW	PIGW : TP53	0.746697	1.21847	150	4	6	82	Co_Occurence	'4/88	1	0.449078	0.48133	264	4	549	4	Mutually_Exclusive	'4/553	1
RPL10	SOX9	RPL10 : SOX9	0.746726	1.33899	181	4	45	12	Co_Occurence	'4/57	1	0.691833	1.16572	699	2	109	11	Co_Occurence	'2/120	1
SMAD3	WASHC2C	SMAD3 : WASHC2C	0.746812	0.637406	189	2	33	18	Mutually_Exclusive	'2/51	1	1	0	789	0	26	6	Mutually_Exclusive	'0/32	1
BMPR2	PIGW	BMPR2 : PIGW	0.746928	1.42393	88	7	3	144	Co_Occurence	'7/147	1	1	0	800	0	13	8	Mutually_Exclusive	'0/21	1
ACVR2A	TBP	ACVR2A : TBP	0.747354	1.7425	38	17	2	185	Co_Occurence	'17/187	1	1	0	782	0	31	8	Mutually_Exclusive	'0/39	1
RGMB	ERBB3	ERBB3 : RGMB	0.747548	0.646188	190	2	31	19	Mutually_Exclusive	'2/50	1	1	0	772	0	39	10	Mutually_Exclusive	'0/49	1
DUSP16	KRAS	DUSP16 : KRAS	0.747753	0.559081	183	2	41	16	Mutually_Exclusive	'2/57	1	0.424667	1.68241	390	9	5	417	Co_Occurence	'9/422	1
CTNNB1	ANKRD40	ANKRD40 : CTNNB1	0.747761	1.09619	193	3	22	24	Co_Occurence	'3/46	1	1	0	780	0	38	3	Mutually_Exclusive	'0/41	1
FOXP2	PRAC2	FOXP2 : PRAC2	0.747761	1.09619	193	3	22	24	Co_Occurence	'3/46	1	1	0	807	0	4	10	Mutually_Exclusive	'0/14	1
ASXL1	RFX5	ASXL1 : RFX5	0.747772	1.12416	124	20	35	63	Co_Occurence	'20/98	1	1	0	798	0	17	6	Mutually_Exclusive	'0/23	1
RUNX1	CTNNB1	CTNNB1 : RUNX1	0.748149	0.637704	191	2	25	24	Mutually_Exclusive	'2/49	1	0.211439	5.241	779	1	37	4	Co_Occurence	'1/41	1
ANKRD40	AKT1	AKT1 : ANKRD40	0.748152	0.63983	191	2	26	23	Mutually_Exclusive	'2/49	1	1	0	803	0	3	15	Mutually_Exclusive	'0/18	1
BCOR	ARHGAP5	ARHGAP5 : BCOR	0.748306	0.850913	125	17	49	51	Mutually_Exclusive	'17/100	1	1	0	799	0	14	8	Mutually_Exclusive	'0/22	1
ELF3	BAX	BAX : ELF3	0.748359	1.24122	164	4	66	8	Co_Occurence	'4/74	1	1	0	794	0	7	20	Mutually_Exclusive	'0/27	1
AMER1	B2M	AMER1 : B2M	0.748636	1.14042	127	20	53	42	Co_Occurence	'20/95	1	0.631939	0	735	0	71	15	Mutually_Exclusive	'0/86	1
BRAF	AXIN2	AXIN2 : BRAF	0.748637	1.13383	54	45	17	126	Co_Occurence	'45/143	1	0.249858	0	725	0	22	74	Mutually_Exclusive	'0/96	1
FUS	FLCN	#N/A	0.748708	1.30282	180	4	46	12	Co_Occurence	'4/58	1	#N/A	#N/A	#N/A	#N/A	#N/A	#N/A	#N/A	#N/A	#N/A
NONO	CSF3	CSF3 : NONO	0.748892	0.588062	189	2	23	28	Mutually_Exclusive	'2/51	1	1	0	814	0	4	3	Mutually_Exclusive	'0/7	1
SLC46A3	RUNX1	RUNX1 : SLC46A3	0.749234	0.584442	189	2	24	27	Mutually_Exclusive	'2/51	1	1	0	811	0	5	5	Mutually_Exclusive	'0/10	1
CTNNB1	AKT1	AKT1 : CTNNB1	0.749414	0.582649	189	2	26	25	Mutually_Exclusive	'2/51	1	1	0	768	0	15	38	Mutually_Exclusive	'0/53	1
FOXP2	AKT1	AKT1 : FOXP2	0.749414	0.582649	189	2	26	25	Mutually_Exclusive	'2/51	1	1	0	796	0	15	10	Mutually_Exclusive	'0/25	1
PIGR	SMAD4	PIGR : SMAD4	0.749661	0.567798	187	2	33	20	Mutually_Exclusive	'2/53	1	0.641059	1.52036	715	2	10	94	Co_Occurence	'2/104	1
TGIF1	ACVR1B	ACVR1B : TGIF1	0.7497	1.31269	184	4	40	14	Co_Occurence	'4/54	1	1	0	787	0	24	10	Mutually_Exclusive	'0/34	1
TGIF1	PIK3R1	PIK3R1 : TGIF1	0.7497	1.31269	184	4	40	14	Co_Occurence	'4/54	1	0.0366923	4.78927	774	3	21	23	Co_Occurence	'3/44	1
DUSP16	TCF12	DUSP16 : TCF12	0.7497	1.31269	184	4	40	14	Co_Occurence	'4/54	1	1	0	794	0	14	13	Mutually_Exclusive	'0/27	1
ZFP36L2	PTEN	PTEN : ZFP36L2	0.750063	1.12532	127	20	47	48	Co_Occurence	'20/95	1	1	0.951877	731	2	64	24	Mutually_Exclusive	'2/88	1
CDKN1B	GNAS	CDKN1B : GNAS	0.751005	1.21536	163	4	67	8	Co_Occurence	'4/75	1	1	0	765	0	3	53	Mutually_Exclusive	'0/56	1
FUS	SETD5	#N/A	0.75108	1.26818	179	4	47	12	Co_Occurence	'4/59	1	#N/A	#N/A	#N/A	#N/A	#N/A	#N/A	#N/A	#N/A	#N/A
FLCN	ARID1A	ARID1A : FLCN	0.751121	0.867646	93	24	99	26	Mutually_Exclusive	'24/125	1	0.309539	3.18834	767	1	5	48	Co_Occurence	'1/53	1
CD58	TBP	CD58 : TBP	0.751209	1.29674	185	4	15	38	Co_Occurence	'4/53	1	1	0	811	0	8	2	Mutually_Exclusive	'0/10	1
SLC46A3	CTNNB1	CTNNB1 : SLC46A3	0.751846	0.558173	188	2	25	27	Mutually_Exclusive	'2/52	1	0.211439	5.241	779	1	37	4	Co_Occurence	'1/41	1
ARHGAP5	BRAF	ARHGAP5 : BRAF	0.752013	1.14838	53	48	123	18	Co_Occurence	'48/141	1	0.157412	3.4223	741	2	72	6	Co_Occurence	'2/78	1
ACVR2A	SMAD3	ACVR2A : SMAD3	0.752086	0.775073	36	16	4	186	Mutually_Exclusive	'16/190	1	1	1.01998	765	1	25	30	Co_Occurence	'1/55	1
KMT2B	SETD5	KMT2B : SETD5	0.752196	0.869932	102	22	29	89	Mutually_Exclusive	'22/118	1	1	0	799	0	15	7	Mutually_Exclusive	'0/22	1
PTEN	BRAF	BRAF : PTEN	0.752564	0.876681	50	46	125	21	Mutually_Exclusive	'46/146	1	0.0760865	2.50124	726	5	69	21	Co_Occurence	'5/90	1
APC	PIGW	APC : PIGW	0.753457	1.27321	130	5	5	102	Co_Occurence	'5/107	1	0.363064	Inf	143	8	0	670	Co_Occurence	'8/670	1
KRAS	TBP	KRAS : TBP	0.753946	1.25685	184	4	15	39	Co_Occurence	'4/54	1	0.289478	2.80372	393	6	420	2	Co_Occurence	'6/422	1
SETD5	ARID1A	ARID1A : SETD5	0.754915	1.11279	95	27	96	24	Co_Occurence	'27/120	1	0.351052	2.65477	766	1	6	48	Co_Occurence	'1/54	1
HLA-A	KMT2B	HLA-A : KMT2B	0.754935	1.1192	104	25	86	27	Co_Occurence	'25/113	1	0.337011	2.66485	785	1	21	14	Co_Occurence	'1/35	1
TGIF1	TAP2	TAP2 : TGIF1	0.755035	1.23694	182	4	42	14	Co_Occurence	'4/56	1	1	0	791	0	24	6	Mutually_Exclusive	'0/30	1
BRAF	BCOR	BCOR : BRAF	0.755126	0.902847	50	47	21	124	Mutually_Exclusive	'47/145	1	0.364468	1.70003	735	2	72	12	Co_Occurence	'2/84	1
NONO	FOXP2	FOXP2 : NONO	0.755341	1.2629	189	4	23	26	Co_Occurence	'4/49	1	1	0	807	0	4	10	Mutually_Exclusive	'0/14	1
CTNND1	RGMB	CTNND1 : RGMB	0.755357	1.24919	186	4	17	35	Co_Occurence	'4/52	1	1	0	791	0	20	10	Mutually_Exclusive	'0/30	1
AREG	ARID1B	#N/A	0.755454	0.663388	153	3	77	9	Mutually_Exclusive	'3/86	1	#N/A	#N/A	#N/A	#N/A	#N/A	#N/A	#N/A	#N/A	#N/A
CDKN1B	FBXW7	CDKN1B : FBXW7	0.756152	0.626124	150	3	80	9	Mutually_Exclusive	'3/89	1	0.345367	3.31529	711	1	2	107	Co_Occurence	'1/109	1
ELF3	FBXW7	ELF3 : FBXW7	0.756152	0.626124	150	3	80	9	Mutually_Exclusive	'3/89	1	0.0369617	2.93154	699	6	14	102	Co_Occurence	'6/116	1
AREG	B2M	#N/A	0.756895	1.16589	161	4	69	8	Co_Occurence	'4/77	1	#N/A	#N/A	#N/A	#N/A	#N/A	#N/A	#N/A	#N/A	#N/A
CDKN1B	B2M	B2M : CDKN1B	0.756895	1.16589	161	4	69	8	Co_Occurence	'4/77	1	1	0	803	0	3	15	Mutually_Exclusive	'0/18	1
CDKN1B	TCF7L2	CDKN1B : TCF7L2	0.756895	1.16589	161	4	69	8	Co_Occurence	'4/77	1	1	0	733	0	85	3	Mutually_Exclusive	'0/88	1
PIK3R1	TBP	PIK3R1 : TBP	0.757173	1.21894	183	4	15	40	Co_Occurence	'4/55	1	1	0	787	0	26	8	Mutually_Exclusive	'0/34	1
SKA3	AMER1	AMER1 : SKA3	0.758659	1.17159	170	4	58	10	Co_Occurence	'4/68	1	1	0	742	0	71	8	Mutually_Exclusive	'0/79	1
ARID2	BCL9L	ARID2 : BCL9L	0.75954	1.11995	109	25	76	32	Co_Occurence	'25/108	1	0.317304	1.86553	760	2	22	37	Co_Occurence	'2/59	1
ATM	GNAS	ATM : GNAS	0.759617	1.12688	120	23	48	51	Co_Occurence	'23/99	1	1	0.999297	710	4	58	49	Mutually_Exclusive	'4/107	1
WASHC2C	SMAD2	SMAD2 : WASHC2C	0.759922	1.20547	187	4	20	31	Co_Occurence	'4/51	1	1	0	786	0	6	29	Mutually_Exclusive	'0/35	1
AREG	ATM	#N/A	0.760116	1.1422	160	4	70	8	Co_Occurence	'4/78	1	#N/A	#N/A	#N/A	#N/A	#N/A	#N/A	#N/A	#N/A	#N/A
CYB561A3	GNAS	CYB561A3 : GNAS	0.760748	0.711219	161	3	68	10	Mutually_Exclusive	'3/78	1	1	0	767	0	53	1	Mutually_Exclusive	'0/54	1
AXIN2	ZNRF3	AXIN2 : ZNRF3	0.760848	1.11689	115	24	65	38	Co_Occurence	'24/103	1	0.173738	6.25909	793	1	21	6	Co_Occurence	'1/27	1
AMER1	TP53	AMER1 : TP53	0.760862	1.09482	117	23	63	39	Co_Occurence	'23/102	1	0.0637738	1.73839	252	55	498	16	Co_Occurence	'55/514	1
CYB561A3	BCOR	BCOR : CYB561A3	0.760987	1.14516	165	4	64	9	Co_Occurence	'4/73	1	1	0	806	0	14	1	Mutually_Exclusive	'0/15	1
RFX5	ARID1A	ARID1A : RFX5	0.761465	1.10307	93	29	94	26	Co_Occurence	'29/120	1	0.309539	3.18834	767	1	5	48	Co_Occurence	'1/53	1
AXIN2	MBD6	AXIN2 : MBD6	0.761923	0.885233	111	22	69	40	Mutually_Exclusive	'22/109	1	1	0	791	0	22	8	Mutually_Exclusive	'0/30	1
CDKN2A	SETD5	CDKN2A : SETD5	0.761937	1.1645	178	4	47	13	Co_Occurence	'4/60	1	1	0	808	0	7	6	Mutually_Exclusive	'0/13	1
RBM10	TGIF1	RBM10 : TGIF1	0.762076	1.16808	180	4	14	44	Co_Occurence	'4/58	1	1	0	770	0	27	24	Mutually_Exclusive	'0/51	1
KLF5	RNF43	KLF5 : RNF43	0.762078	0.8733	59	10	169	4	Mutually_Exclusive	'10/173	1	1	0	769	0	28	24	Mutually_Exclusive	'0/52	1
SKA3	RNF43	RNF43 : SKA3	0.762078	0.8733	59	10	169	4	Mutually_Exclusive	'10/173	1	0.243317	4.14461	786	1	7	27	Co_Occurence	'1/34	1
B2M	TRPS1	B2M : TRPS1	0.762172	1.13266	118	24	51	49	Co_Occurence	'24/100	1	0.58213	1.20763	761	1	45	14	Co_Occurence	'1/59	1
SKA3	BCOR	BCOR : SKA3	0.762553	0.684897	163	3	65	11	Mutually_Exclusive	'3/76	1	1	0	799	0	14	8	Mutually_Exclusive	'0/22	1
SKA3	ZFP36L2	SKA3 : ZFP36L2	0.762553	0.684897	163	3	65	11	Mutually_Exclusive	'3/76	1	0.130086	3.88961	749	2	64	6	Co_Occurence	'2/70	1
SIN3A	CYP2A6	CYP2A6 : SIN3A	0.762873	1.17383	185	4	18	35	Co_Occurence	'4/53	1	0.151691	7.32378	796	1	6	18	Co_Occurence	'1/24	1
KLF5	PTEN	KLF5 : PTEN	0.762976	0.699804	164	3	64	11	Mutually_Exclusive	'3/75	1	0.543221	1.34205	772	1	25	23	Co_Occurence	'1/48	1
SKA3	BRAF	BRAF : SKA3	0.763047	1.55572	68	11	160	3	Co_Occurence	'11/163	1	1	0	739	0	74	8	Mutually_Exclusive	'0/82	1
SKA3	GNAS	GNAS : SKA3	0.763047	0.642788	160	3	68	11	Mutually_Exclusive	'3/79	1	1	0	760	0	53	8	Mutually_Exclusive	'0/61	1
RUNX1	ERBB3	ERBB3 : RUNX1	0.76375	1.17157	187	4	29	22	Co_Occurence	'4/51	1	1	0	777	0	39	5	Mutually_Exclusive	'0/44	1
ARID2	ARID1A	ARID1A : ARID2	0.764431	1.09873	92	30	93	27	Co_Occurence	'30/120	1	0.0491084	3.33417	752	4	45	20	Co_Occurence	'4/65	1
B2M	SKA3	B2M : SKA3	0.764787	1.30572	160	5	9	68	Co_Occurence	'5/77	1	1	0	798	0	15	8	Mutually_Exclusive	'0/23	1
TCF7L2	SKA3	SKA3 : TCF7L2	0.764787	1.30572	160	5	9	68	Co_Occurence	'5/77	1	1	0	728	0	85	8	Mutually_Exclusive	'0/93	1
BCOR	BCL9	BCL9 : BCOR	0.765005	1.09051	116	24	58	44	Co_Occurence	'24/102	1	0.110987	4.02372	775	2	12	32	Co_Occurence	'2/44	1
ELF3	RPL22	ELF3 : RPL22	0.765526	1.45645	97	8	133	4	Co_Occurence	'8/137	1	1	0	799	0	20	2	Mutually_Exclusive	'0/22	1
BCL9L	CDKN1B	BCL9L : CDKN1B	0.765526	0.6866	133	4	8	97	Mutually_Exclusive	'4/105	1	1	0	779	0	39	3	Mutually_Exclusive	'0/42	1
AREG	PIK3CA	#N/A	0.765577	0.698919	134	4	96	8	Mutually_Exclusive	'4/104	1	#N/A	#N/A	#N/A	#N/A	#N/A	#N/A	#N/A	#N/A	#N/A
CDKN2A	HLA-A	CDKN2A : HLA-A	0.76588	1.13403	177	4	48	13	Co_Occurence	'4/61	1	1	0	793	0	22	6	Mutually_Exclusive	'0/28	1
KLF5	ATM	ATM : KLF5	0.76606	1.27888	159	5	69	9	Co_Occurence	'5/78	1	0.701377	1.11649	737	2	60	22	Co_Occurence	'2/82	1
SKA3	ATM	ATM : SKA3	0.76606	1.27888	159	5	69	9	Co_Occurence	'5/78	1	1	0	751	0	62	8	Mutually_Exclusive	'0/70	1
DUSP16	SOX9	DUSP16 : SOX9	0.766155	1.13591	179	4	45	14	Co_Occurence	'4/59	1	0.107869	2.61284	700	4	107	10	Co_Occurence	'4/117	1
MAP3K21	RPL22	MAP3K21 : RPL22	0.767172	1.12102	76	38	103	25	Co_Occurence	'38/128	1	1	0	788	0	31	2	Mutually_Exclusive	'0/33	1
PRAC2	SMAD4	PRAC2 : SMAD4	0.767231	1.14224	186	4	31	21	Co_Occurence	'4/52	1	0.392484	2.52949	722	1	3	95	Co_Occurence	'1/98	1
BMPR2	ELF3	BMPR2 : ELF3	0.767587	0.836748	86	7	5	144	Mutually_Exclusive	'7/149	1	1	0	788	0	13	20	Mutually_Exclusive	'0/33	1
CYP2A6	ACVR2A	ACVR2A : CYP2A6	0.76764	0.880892	36	18	184	4	Mutually_Exclusive	'18/188	1	1	0	783	0	7	31	Mutually_Exclusive	'0/38	1
TCF7L2	BCL9	BCL9 : TCF7L2	0.767734	1.11575	113	26	56	47	Co_Occurence	'26/103	1	1	0.832212	705	3	31	82	Mutually_Exclusive	'3/113	1
RPL10	RNF43	RNF43 : RPL10	0.768312	1.56366	60	13	166	3	Co_Occurence	'13/169	1	1	0	780	0	28	13	Mutually_Exclusive	'0/41	1
CYB561A3	ASXL1	ASXL1 : CYB561A3	0.768756	1.20894	151	5	78	8	Co_Occurence	'5/86	1	1	0	803	0	17	1	Mutually_Exclusive	'0/18	1
AXIN2	TGFBR2	AXIN2 : TGFBR2	0.76907	0.900528	94	28	86	34	Mutually_Exclusive	'28/120	1	0.259659	3.74599	789	1	10	21	Co_Occurence	'1/31	1
APC	AREG	#N/A	0.769471	1.27592	129	6	6	101	Co_Occurence	'6/107	1	#N/A	#N/A	#N/A	#N/A	#N/A	#N/A	#N/A	#N/A	#N/A
TRPS1	ASXL1	ASXL1 : TRPS1	0.770053	1.11445	111	27	56	48	Co_Occurence	'27/104	1	0.617237	0	758	0	17	46	Mutually_Exclusive	'0/63	1
BAX	BMPR2	BAX : BMPR2	0.770399	1.12022	66	45	106	25	Co_Occurence	'45/131	1	1	0	801	0	13	7	Mutually_Exclusive	'0/20	1
DUSP16	FLCN	DUSP16 : FLCN	0.770563	1.10514	178	4	46	14	Co_Occurence	'4/60	1	1	0	801	0	6	14	Mutually_Exclusive	'0/20	1
TBP	FLCN	FLCN : TBP	0.771332	0.70308	176	3	47	16	Mutually_Exclusive	'3/63	1	1	0	807	0	8	6	Mutually_Exclusive	'0/14	1
TGIF1	SETD5	SETD5 : TGIF1	0.77146	0.734214	176	3	48	15	Mutually_Exclusive	'3/63	1	1	0	790	0	24	7	Mutually_Exclusive	'0/31	1
SMAD3	CEP170	CEP170 : SMAD3	0.771639	1.10322	181	4	41	16	Co_Occurence	'4/57	1	1	0	774	0	26	21	Mutually_Exclusive	'0/47	1
TGIF1	ARID2	ARID2 : TGIF1	0.772652	1.27086	172	5	52	13	Co_Occurence	'5/65	1	0.514398	1.46231	774	1	23	23	Co_Occurence	'1/46	1
TCF7L2	BMPR2	BMPR2 : TCF7L2	0.772692	1.12924	65	47	104	26	Co_Occurence	'47/130	1	1	0.718509	724	1	84	12	Mutually_Exclusive	'1/96	1
RGMB	TAP2	RGMB : TAP2	0.773018	0.690895	178	3	43	18	Mutually_Exclusive	'3/61	1	1	0	805	0	10	6	Mutually_Exclusive	'0/16	1
CSF3	SREK1IP1	CSF3 : SREK1IP1	0.773058	1.10076	185	4	32	21	Co_Occurence	'4/53	1	1	0	814	0	4	3	Mutually_Exclusive	'0/7	1
PRAC2	SREK1IP1	PRAC2 : SREK1IP1	0.773058	1.10076	185	4	32	21	Co_Occurence	'4/53	1	1	0	813	0	4	4	Mutually_Exclusive	'0/8	1
SLC12A2	SREK1IP1	SLC12A2 : SREK1IP1	0.773058	1.10076	185	4	32	21	Co_Occurence	'4/53	1	1	0	798	0	19	4	Mutually_Exclusive	'0/23	1
TAP2	SMAD3	SMAD3 : TAP2	0.773378	0.735481	179	3	17	43	Mutually_Exclusive	'3/60	1	1	0	789	0	26	6	Mutually_Exclusive	'0/32	1
MIDEAS	BCL9L	BCL9L : MIDEAS	0.773551	1.10463	102	30	71	39	Co_Occurence	'30/110	1	1	0	774	0	39	8	Mutually_Exclusive	'0/47	1
ARID1B	FBXW7	ARID1B : FBXW7	0.773695	0.887377	105	26	57	54	Mutually_Exclusive	'26/111	1	0.579244	1.3354	688	5	103	25	Co_Occurence	'5/128	1
CYP2A6	TCF12	CYP2A6 : TCF12	0.773707	0.690316	179	3	41	19	Mutually_Exclusive	'3/60	1	1	0	801	0	13	7	Mutually_Exclusive	'0/20	1
RGMB	ACVR1B	ACVR1B : RGMB	0.773934	0.732584	180	3	41	18	Mutually_Exclusive	'3/59	1	1	0	801	0	10	10	Mutually_Exclusive	'0/20	1
CDKN2A	AMER1	AMER1 : CDKN2A	0.774012	1.22702	168	5	57	12	Co_Occurence	'5/69	1	0.419832	2.12592	745	1	5	70	Co_Occurence	'1/75	1
CDKN2A	AXIN2	AXIN2 : CDKN2A	0.774012	1.22702	168	5	57	12	Co_Occurence	'5/69	1	1	0	793	0	22	6	Mutually_Exclusive	'0/28	1
SIN3A	SMAD2	SIN3A : SMAD2	0.775051	0.723117	182	3	21	36	Mutually_Exclusive	'3/57	1	1	0	773	0	29	19	Mutually_Exclusive	'0/48	1
CTNND1	ANKRD40	ANKRD40 : CTNND1	0.775199	0.68658	181	3	22	36	Mutually_Exclusive	'3/58	1	1	0	798	0	20	3	Mutually_Exclusive	'0/23	1
SIN3A	CDH1	CDH1 : SIN3A	0.775199	0.68658	181	3	22	36	Mutually_Exclusive	'3/58	1	0.264101	3.647	790	1	18	12	Co_Occurence	'1/30	1
TYRO3	RUNX1	RUNX1 : TYRO3	0.775342	0.699156	182	3	23	34	Mutually_Exclusive	'3/57	1	1	0	794	0	5	22	Mutually_Exclusive	'0/27	1
SREK1IP1	CTNNB1	CTNNB1 : SREK1IP1	0.775672	0.690358	182	3	24	33	Mutually_Exclusive	'3/57	1	1	0	779	0	38	4	Mutually_Exclusive	'0/42	1
FOXP2	WASHC2C	FOXP2 : WASHC2C	0.775672	0.715753	183	3	32	24	Mutually_Exclusive	'3/56	1	1	0	805	0	10	6	Mutually_Exclusive	'0/16	1
WASHC2C	RUNX1	RUNX1 : WASHC2C	0.775672	1.08469	185	4	22	31	Co_Occurence	'4/53	1	1	0	810	0	6	5	Mutually_Exclusive	'0/11	1
KMT2B	CDKN1B	CDKN1B : KMT2B	0.775945	1.18961	125	6	6	105	Co_Occurence	'6/111	1	1	0	803	0	3	15	Mutually_Exclusive	'0/18	1
CDH1	ACVR2A	ACVR2A : CDH1	0.77606	1.5051	37	22	180	3	Co_Occurence	'22/183	1	0.395975	2.15817	778	1	30	12	Co_Occurence	'1/42	1
CSF3	ACVR2A	ACVR2A : CSF3	0.77606	1.5051	37	22	180	3	Co_Occurence	'22/183	1	1	0	787	0	31	3	Mutually_Exclusive	'0/34	1
MAP3K21	CDKN2A	CDKN2A : MAP3K21	0.776119	1.19874	167	5	12	58	Co_Occurence	'5/70	1	1	0	784	0	31	6	Mutually_Exclusive	'0/37	1
CYB561A3	PIK3CA	CYB561A3 : PIK3CA	0.776407	1.22992	135	6	94	7	Co_Occurence	'6/101	1	1	0	670	0	1	150	Mutually_Exclusive	'0/151	1
GNAS	APC	APC : GNAS	0.776481	0.893669	94	30	77	41	Mutually_Exclusive	'30/118	1	0.460177	0.792693	132	42	11	636	Mutually_Exclusive	'42/647	1
B2M	RPL22	B2M : RPL22	0.776559	1.12565	72	44	97	29	Co_Occurence	'44/126	1	1	0	804	0	15	2	Mutually_Exclusive	'0/17	1
ZFP36L2	TGFBR2	TGFBR2 : ZFP36L2	0.776677	0.91892	91	31	83	37	Mutually_Exclusive	'31/120	1	0.604565	1.14595	745	1	65	10	Co_Occurence	'1/75	1
BCOR	FUS	#N/A	0.777015	1.17521	163	5	11	63	Co_Occurence	'5/74	1	#N/A	#N/A	#N/A	#N/A	#N/A	#N/A	#N/A	#N/A	#N/A
ZFP36L2	RPL10	RPL10 : ZFP36L2	0.777015	1.17521	163	5	11	63	Co_Occurence	'5/74	1	1	0.952618	743	1	65	12	Mutually_Exclusive	'1/77	1
AKT1	SREK1IP1	AKT1 : SREK1IP1	0.777237	0.659207	181	3	33	25	Mutually_Exclusive	'3/58	1	1	0	802	0	15	4	Mutually_Exclusive	'0/19	1
FBXW7	TP53	FBXW7 : TP53	0.77737	0.88696	101	28	58	55	Mutually_Exclusive	'28/113	1	0.321914	0.799419	228	68	485	40	Mutually_Exclusive	'68/525	1
B2M	PIK3CA	B2M : PIK3CA	0.777395	0.910094	98	29	71	44	Mutually_Exclusive	'29/115	1	1	0.684276	658	2	148	13	Mutually_Exclusive	'2/161	1
SKA3	BCL9	BCL9 : SKA3	0.777577	0.770026	150	4	78	10	Mutually_Exclusive	'4/88	1	0.288117	3.36784	780	1	7	33	Co_Occurence	'1/40	1
SLC46A3	SMAD4	SLC46A3 : SMAD4	0.77782	0.653679	181	3	32	26	Mutually_Exclusive	'3/58	1	0.463869	1.8954	721	1	95	4	Co_Occurence	'1/99	1
SMAD2	KRAS	KRAS : SMAD2	0.777826	1.24534	180	5	38	19	Co_Occurence	'5/57	1	0.344466	1.53931	384	18	11	408	Co_Occurence	'18/419	1
CYB561A3	RPL22	CYB561A3 : RPL22	0.778014	0.827776	95	7	134	6	Mutually_Exclusive	'7/140	1	1	0	818	0	2	1	Mutually_Exclusive	'0/3	1
KLF5	ARID1B	ARID1B : KLF5	0.778773	1.13273	153	5	75	9	Co_Occurence	'5/84	1	1	0	767	0	30	24	Mutually_Exclusive	'0/54	1
KMT2B	B2M	B2M : KMT2B	0.778787	0.889595	90	32	41	79	Mutually_Exclusive	'32/120	1	0.24346	4.02727	792	1	14	14	Co_Occurence	'1/28	1
TCF7L2	TGFBR2	TCF7L2 : TGFBR2	0.779281	0.896702	88	33	81	40	Mutually_Exclusive	'33/121	1	0.0959206	3.32175	728	3	8	82	Co_Occurence	'3/90	1
CASP8	FUS	#N/A	0.779618	1.14987	162	5	11	64	Co_Occurence	'5/75	1	#N/A	#N/A	#N/A	#N/A	#N/A	#N/A	#N/A	#N/A	#N/A
SLC12A2	CD58	CD58 : SLC12A2	0.779919	1.21518	180	5	37	20	Co_Occurence	'5/57	1	1	0	800	0	19	2	Mutually_Exclusive	'0/21	1
BCL9	BMPR2	BCL9 : BMPR2	0.780033	0.913095	59	50	101	32	Mutually_Exclusive	'50/133	1	0.425342	1.95491	775	1	12	33	Co_Occurence	'1/45	1
BCL9	MBD6	BCL9 : MBD6	0.780033	1.09518	101	32	59	50	Co_Occurence	'32/109	1	0.288117	3.36784	780	1	7	33	Co_Occurence	'1/40	1
SMAD2	PIK3R1	PIK3R1 : SMAD2	0.780171	1.20684	179	5	39	19	Co_Occurence	'5/58	1	0.232929	2.36672	768	2	27	24	Co_Occurence	'2/51	1
SETD5	RGMB	RGMB : SETD5	0.780253	1.18801	175	5	16	46	Co_Occurence	'5/62	1	1	0	804	0	10	7	Mutually_Exclusive	'0/17	1
ZNRF3	TP53	TP53 : ZNRF3	0.780783	1.11137	100	33	53	56	Co_Occurence	'33/109	1	0.224033	0.360494	264	3	4	550	Mutually_Exclusive	'3/554	1
MAP2K7	CTNND1	CTNND1 : MAP2K7	0.780809	1.20889	181	5	34	22	Co_Occurence	'5/56	1	1	0	786	0	20	15	Mutually_Exclusive	'0/35	1
SLC12A2	KRAS	KRAS : SLC12A2	0.782825	1.17683	179	5	38	20	Co_Occurence	'5/58	1	0.648317	1.28184	387	11	415	8	Co_Occurence	'11/423	1
KLF5	BCL9L	BCL9L : KLF5	0.782861	0.76472	132	5	96	9	Mutually_Exclusive	'5/105	1	0.623007	0	758	0	39	24	Mutually_Exclusive	'0/63	1
SMAD2	CEP170	CEP170 : SMAD2	0.783095	1.17029	178	5	40	19	Co_Occurence	'5/59	1	1	0	771	0	29	21	Mutually_Exclusive	'0/50	1
FBXW7	RPL22	FBXW7 : RPL22	0.783826	0.903162	65	47	94	36	Mutually_Exclusive	'47/130	1	1	0	711	0	108	2	Mutually_Exclusive	'0/110	1
DUSP16	AMER1	AMER1 : DUSP16	0.784343	1.12627	167	5	57	13	Co_Occurence	'5/70	1	1	0.810059	737	1	70	13	Mutually_Exclusive	'1/83	1
TGIF1	AMER1	AMER1 : TGIF1	0.784343	1.12627	167	5	57	13	Co_Occurence	'5/70	1	0.71376	0.451874	727	1	70	23	Mutually_Exclusive	'1/93	1
BRAF	FUS	#N/A	0.784498	1.26294	67	12	4	159	Co_Occurence	'12/163	1	#N/A	#N/A	#N/A	#N/A	#N/A	#N/A	#N/A	#N/A	#N/A
NONO	SREK1IP1	NONO : SREK1IP1	0.784521	1.16699	181	5	31	25	Co_Occurence	'5/56	1	1	0	813	0	4	4	Mutually_Exclusive	'0/8	1
FUS	ARID1B	#N/A	0.784532	1.23131	152	6	74	10	Co_Occurence	'6/84	1	#N/A	#N/A	#N/A	#N/A	#N/A	#N/A	#N/A	#N/A	#N/A
CYP2A6	FLCN	CYP2A6 : FLCN	0.784964	1.14311	175	5	45	17	Co_Occurence	'5/62	1	1	0	808	0	7	6	Mutually_Exclusive	'0/13	1
ATM	CDKN2A	ATM : CDKN2A	0.785312	1.25807	157	6	11	68	Co_Occurence	'6/79	1	0.376638	2.46817	754	1	5	61	Co_Occurence	'1/66	1
ZFP36L2	DUSP16	DUSP16 : ZFP36L2	0.785964	0.715201	160	4	14	64	Mutually_Exclusive	'4/78	1	1	0.87823	742	1	13	65	Mutually_Exclusive	'1/78	1
BCL9	ARID1A	ARID1A : BCL9	0.786232	1.10212	80	43	80	39	Co_Occurence	'43/119	1	0.71525	0.46686	739	1	33	48	Mutually_Exclusive	'1/81	1
PRAC2	ACVR1B	ACVR1B : PRAC2	0.786317	1.14041	178	5	39	20	Co_Occurence	'5/59	1	1	0	807	0	4	10	Mutually_Exclusive	'0/14	1
SLC12A2	ACVR1B	ACVR1B : SLC12A2	0.786317	1.14041	178	5	39	20	Co_Occurence	'5/59	1	1	0	792	0	19	10	Mutually_Exclusive	'0/29	1
CDH1	TCF12	CDH1 : TCF12	0.786317	1.14041	178	5	39	20	Co_Occurence	'5/59	1	1	0	795	0	13	13	Mutually_Exclusive	'0/26	1
CDKN2A	TRPS1	CDKN2A : TRPS1	0.786408	1.23207	156	6	69	11	Co_Occurence	'6/80	1	1	0	769	0	46	6	Mutually_Exclusive	'0/52	1
DUSP16	MIDEAS	DUSP16 : MIDEAS	0.786483	0.699861	159	4	65	14	Mutually_Exclusive	'4/79	1	1	0	799	0	14	8	Mutually_Exclusive	'0/22	1
FBXW7	ARID1A	ARID1A : FBXW7	0.787328	0.916997	77	41	82	42	Mutually_Exclusive	'41/124	1	0.511769	1.31075	672	8	41	100	Co_Occurence	'8/141	1
FBXW7	KMT2B	FBXW7 : KMT2B	0.787404	0.924222	85	37	74	46	Mutually_Exclusive	'37/120	1	0.122564	2.45092	702	4	104	11	Co_Occurence	'4/115	1
TBP	AMER1	AMER1 : TBP	0.787809	0.759459	165	4	58	15	Mutually_Exclusive	'4/73	1	1	0	742	0	71	8	Mutually_Exclusive	'0/79	1
TP53	TGFBR2	TGFBR2 : TP53	0.787975	1.11314	84	42	72	44	Co_Occurence	'42/116	1	0.191026	0.398908	262	5	548	6	Mutually_Exclusive	'5/554	1
SKA3	KMT2B	KMT2B : SKA3	0.787993	1.19143	124	7	104	7	Co_Occurence	'7/111	1	0.137701	8.09328	799	1	7	14	Co_Occurence	'1/21	1
PIGR	SETD5	PIGR : SETD5	0.788539	1.11205	174	5	46	17	Co_Occurence	'5/63	1	1	0	802	0	7	12	Mutually_Exclusive	'0/19	1
HLA-B	TBP	HLA-B : TBP	0.788567	0.777393	166	4	15	57	Mutually_Exclusive	'4/72	1	1	0	789	0	24	8	Mutually_Exclusive	'0/32	1
TBP	ARHGAP5	ARHGAP5 : TBP	0.788627	1.25266	163	6	60	13	Co_Occurence	'6/73	1	1	0	805	0	8	8	Mutually_Exclusive	'0/16	1
SKA3	TGFBR2	SKA3 : TGFBR2	0.78947	0.833958	120	6	108	8	Mutually_Exclusive	'6/116	1	1	0	802	0	11	8	Mutually_Exclusive	'0/19	1
FBXW7	RPL10	FBXW7 : RPL10	0.789547	1.1603	149	6	10	77	Co_Occurence	'6/87	1	0.684476	1.20382	702	2	106	11	Co_Occurence	'2/117	1
ACVR2A	CYP7B1	ACVR2A : CYP7B1	0.790243	0.89983	35	23	5	179	Mutually_Exclusive	'23/184	1	1	0	772	0	31	18	Mutually_Exclusive	'0/49	1
CEP170	CSF3	CEP170 : CSF3	0.790344	1.10579	177	5	20	40	Co_Occurence	'5/60	1	0.0748786	19.6469	798	1	20	2	Co_Occurence	'1/22	1
CEP170	PRAC2	CEP170 : PRAC2	0.790344	1.10579	177	5	20	40	Co_Occurence	'5/60	1	1	0	796	0	21	4	Mutually_Exclusive	'0/25	1
RPL10	MBD6	MBD6 : RPL10	0.790445	0.740846	140	5	86	11	Mutually_Exclusive	'5/97	1	1	0	800	0	13	8	Mutually_Exclusive	'0/21	1
RPL10	BMPR2	BMPR2 : RPL10	0.790445	1.34981	86	11	140	5	Co_Occurence	'11/145	1	0.188636	5.50086	796	1	12	12	Co_Occurence	'1/24	1
SIN3A	SLC46A3	SIN3A : SLC46A3	0.79227	1.0964	179	5	24	34	Co_Occurence	'5/58	1	1	0	797	0	19	5	Mutually_Exclusive	'0/24	1
CTNNB1	CD58	CD58 : CTNNB1	0.792447	1.09297	178	5	37	22	Co_Occurence	'5/59	1	1	0	781	0	38	2	Mutually_Exclusive	'0/40	1
TBP	MIDEAS	MIDEAS : TBP	0.793019	1.17135	160	6	63	13	Co_Occurence	'6/76	1	0.0756585	16.2051	806	1	7	7	Co_Occurence	'1/14	1
ANKRD40	RBM10	ANKRD40 : RBM10	0.79302	0.749763	173	4	44	21	Mutually_Exclusive	'4/65	1	1	0	791	0	27	3	Mutually_Exclusive	'0/30	1
RPL10	TP53	RPL10 : TP53	0.793224	0.81439	145	5	81	11	Mutually_Exclusive	'5/92	1	0.562995	1.62589	265	10	543	3	Co_Occurence	'10/546	1
SOX9	CSF3	CSF3 : SOX9	0.793262	0.728942	172	4	21	45	Mutually_Exclusive	'4/66	1	1	0	707	0	111	3	Mutually_Exclusive	'0/114	1
SMAD2	HLA-A	HLA-A : SMAD2	0.793403	0.709285	170	4	48	20	Mutually_Exclusive	'4/68	1	0.551411	1.31073	771	1	28	21	Co_Occurence	'1/49	1
ATM	DUSP16	ATM : DUSP16	0.7939	1.14638	156	6	12	68	Co_Occurence	'6/80	1	1	0.940798	746	1	61	13	Mutually_Exclusive	'1/74	1
MAP2K4	ACVR1B	ACVR1B : MAP2K4	0.794016	1.08024	177	5	39	21	Co_Occurence	'5/60	1	1	0	797	0	14	10	Mutually_Exclusive	'0/24	1
ACVR1B	CTNNB1	ACVR1B : CTNNB1	0.794016	0.761681	175	4	23	40	Mutually_Exclusive	'4/63	1	0.3791	2.32095	774	1	37	9	Co_Occurence	'1/46	1
PIK3R1	MAP2K7	MAP2K7 : PIK3R1	0.794016	0.761681	175	4	23	40	Mutually_Exclusive	'4/63	1	0.385501	2.22831	781	1	25	14	Co_Occurence	'1/39	1
FLCN	ANKRD40	ANKRD40 : FLCN	0.794095	0.709024	171	4	21	46	Mutually_Exclusive	'4/67	1	0.021791	76.6751	813	1	2	5	Co_Occurence	'1/7	1
CTNNB1	TAP2	CTNNB1 : TAP2	0.794704	0.717281	173	4	42	23	Mutually_Exclusive	'4/65	1	1	0	777	0	38	6	Mutually_Exclusive	'0/44	1
KRAS	CTNNB1	CTNNB1 : KRAS	0.79473	0.785583	176	4	23	39	Mutually_Exclusive	'4/62	1	1	1.03171	377	20	406	18	Co_Occurence	'20/424	1
ERBB2	SLC46A3	ERBB2 : SLC46A3	0.79534	0.787405	177	4	25	36	Mutually_Exclusive	'4/61	1	1	0	795	0	21	5	Mutually_Exclusive	'0/26	1
CDH1	SETD5	CDH1 : SETD5	0.795494	1.20606	172	6	45	19	Co_Occurence	'6/64	1	1	0	801	0	13	7	Mutually_Exclusive	'0/20	1
WASHC2C	SMAD4	SMAD4 : WASHC2C	0.795523	0.73345	176	4	31	31	Mutually_Exclusive	'4/62	1	1	0	719	0	96	6	Mutually_Exclusive	'0/102	1
MAP2K4	SOX9	MAP2K4 : SOX9	0.795939	1.20602	173	6	43	20	Co_Occurence	'6/63	1	0.706326	0.487744	697	1	13	110	Mutually_Exclusive	'1/123	1
TGIF1	TRPS1	TGIF1 : TRPS1	0.796266	1.12263	155	6	69	12	Co_Occurence	'6/81	1	0.39173	0	751	0	24	46	Mutually_Exclusive	'0/70	1
BCL9	DUSP16	BCL9 : DUSP16	0.796352	0.735161	147	5	13	77	Mutually_Exclusive	'5/90	1	0.449523	1.80247	774	1	33	13	Co_Occurence	'1/46	1
ASXL1	DUSP16	ASXL1 : DUSP16	0.796947	1.23808	148	7	11	76	Co_Occurence	'7/87	1	0.00233654	15.2621	793	3	11	14	Co_Occurence	'3/25	0.315508
FBXW7	DUSP16	DUSP16 : FBXW7	0.796947	1.23808	148	7	11	76	Co_Occurence	'7/87	1	1	0.503565	700	1	107	13	Mutually_Exclusive	'1/120	1
SREK1IP1	SMAD4	SMAD4 : SREK1IP1	0.796957	0.706589	175	4	31	32	Mutually_Exclusive	'4/63	1	0.392484	2.52949	722	1	3	95	Co_Occurence	'1/98	1
ANKRD40	HLA-A	ANKRD40 : HLA-A	0.797431	1.17307	171	6	46	19	Co_Occurence	'6/65	1	1	0	796	0	22	3	Mutually_Exclusive	'0/25	1
AKT1	TAP2	AKT1 : TAP2	0.797735	1.18552	174	6	40	22	Co_Occurence	'6/62	1	1	0	800	0	6	15	Mutually_Exclusive	'0/21	1
CDKN2A	MBD6	CDKN2A : MBD6	0.797948	1.1742	141	7	84	10	Co_Occurence	'7/94	1	1	0	807	0	8	6	Mutually_Exclusive	'0/14	1
CDKN2A	BMPR2	BMPR2 : CDKN2A	0.797948	0.851646	84	10	141	7	Mutually_Exclusive	'10/148	1	1	0	802	0	13	6	Mutually_Exclusive	'0/19	1
CTNNB1	RBM10	CTNNB1 : RBM10	0.798021	1.17609	173	6	42	21	Co_Occurence	'6/63	1	0.630904	0	756	0	27	38	Mutually_Exclusive	'0/65	1
TBP	TRPS1	TBP : TRPS1	0.798388	0.781356	153	5	70	14	Mutually_Exclusive	'5/84	1	0.370807	2.43418	768	1	45	7	Co_Occurence	'1/52	1
KRAS	NONO	KRAS : NONO	0.798435	1.18161	175	6	24	37	Co_Occurence	'6/61	1	0.625157	2.79096	394	3	1	423	Co_Occurence	'3/424	1
ERBB3	CTNND1	CTNND1 : ERBB3	0.798656	1.18434	176	6	33	27	Co_Occurence	'6/60	1	0.244877	2.29102	764	2	37	18	Co_Occurence	'2/55	1
ERBB3	SIN3A	ERBB3 : SIN3A	0.798656	1.18434	176	6	33	27	Co_Occurence	'6/60	1	0.607512	1.1168	764	1	38	18	Co_Occurence	'1/56	1
ATM	TBP	ATM : TBP	0.79896	0.797849	154	5	14	69	Mutually_Exclusive	'5/83	1	0.116985	4.17067	753	2	60	6	Co_Occurence	'2/66	1
TYRO3	SMAD4	SMAD4 : TYRO3	0.799421	1.17385	176	6	29	31	Co_Occurence	'6/60	1	0.312488	1.70638	707	4	92	18	Co_Occurence	'4/110	1
SLC46A3	CEP170	CEP170 : SLC46A3	0.799467	1.16316	174	6	39	23	Co_Occurence	'6/62	1	1	0	795	0	21	5	Mutually_Exclusive	'0/26	1
SOX9	MAP2K7	MAP2K7 : SOX9	0.800577	1.14218	172	6	21	43	Co_Occurence	'6/64	1	1	0.983787	697	2	109	13	Mutually_Exclusive	'2/122	1
SMAD3	BAX	BAX : SMAD3	0.800954	0.805843	157	5	65	15	Mutually_Exclusive	'5/80	1	1	0	788	0	26	7	Mutually_Exclusive	'0/33	1
TRPS1	SMAD3	SMAD3 : TRPS1	0.8011	1.2184	154	7	13	68	Co_Occurence	'7/81	1	0.391928	0	749	0	26	46	Mutually_Exclusive	'0/72	1
RGMB	BAX	BAX : RGMB	0.801671	0.750828	156	5	65	16	Mutually_Exclusive	'5/81	1	1	0	804	0	10	7	Mutually_Exclusive	'0/17	1
RPL10	TGFBR2	RPL10 : TGFBR2	0.802506	0.865522	119	7	107	9	Mutually_Exclusive	'7/116	1	1	0	797	0	13	11	Mutually_Exclusive	'0/24	1
PIGR	AMER1	AMER1 : PIGR	0.802701	1.09777	164	6	56	16	Co_Occurence	'6/72	1	0.613567	0	738	0	71	12	Mutually_Exclusive	'0/83	1
PIGR	ARHGAP5	ARHGAP5 : PIGR	0.802767	0.767463	159	5	61	17	Mutually_Exclusive	'5/78	1	1	0	801	0	12	8	Mutually_Exclusive	'0/20	1
AKT1	RBM10	AKT1 : RBM10	0.80329	1.11638	172	6	42	22	Co_Occurence	'6/64	1	1	0	779	0	15	27	Mutually_Exclusive	'0/42	1
RUNX1	HLA-A	HLA-A : RUNX1	0.803521	1.10823	170	6	46	20	Co_Occurence	'6/66	1	1	0	794	0	5	22	Mutually_Exclusive	'0/27	1
FLCN	FOXP2	FLCN : FOXP2	0.803677	1.10991	171	6	21	44	Co_Occurence	'6/65	1	1	0	805	0	10	6	Mutually_Exclusive	'0/16	1
MBD6	DUSP16	DUSP16 : MBD6	0.803721	0.818323	139	6	12	85	Mutually_Exclusive	'6/97	1	1	0	799	0	14	8	Mutually_Exclusive	'0/22	1
PIGR	ZFP36L2	PIGR : ZFP36L2	0.803751	1.21534	159	7	61	15	Co_Occurence	'7/76	1	1	1.04052	744	1	65	11	Co_Occurence	'1/76	1
SMAD2	ARID2	ARID2 : SMAD2	0.804625	1.09111	167	6	51	18	Co_Occurence	'6/69	1	0.583403	1.19382	769	1	23	28	Co_Occurence	'1/51	1
CYP2A6	MIDEAS	CYP2A6 : MIDEAS	0.804825	1.18834	158	7	62	15	Co_Occurence	'7/77	1	1	0	806	0	8	7	Mutually_Exclusive	'0/15	1
SMAD2	HLA-B	HLA-B : SMAD2	0.80496	0.762114	162	5	56	19	Mutually_Exclusive	'5/75	1	1	0	768	0	29	24	Mutually_Exclusive	'0/53	1
TBP	ZNRF3	TBP : ZNRF3	0.8052	0.779282	140	6	83	13	Mutually_Exclusive	'6/96	1	1	0	806	0	8	7	Mutually_Exclusive	'0/15	1
CYP2A6	BAX	BAX : CYP2A6	0.806271	1.1622	157	7	63	15	Co_Occurence	'7/78	1	1	0	807	0	7	7	Mutually_Exclusive	'0/14	1
RUNX1	RFX5	RFX5 : RUNX1	0.806446	0.791219	166	5	50	21	Mutually_Exclusive	'5/71	1	1	0	810	0	6	5	Mutually_Exclusive	'0/11	1
FOXP2	SETD5	FOXP2 : SETD5	0.807278	1.07903	170	6	45	21	Co_Occurence	'6/66	1	0.0824998	14.7094	805	1	6	9	Co_Occurence	'1/15	1
DUSP16	PIK3CA	DUSP16 : PIK3CA	0.807279	1.14716	132	8	92	10	Co_Occurence	'8/102	1	1	0.742365	659	2	12	148	Mutually_Exclusive	'2/160	1
DUSP16	KMT2B	DUSP16 : KMT2B	0.807652	1.19519	122	9	102	9	Co_Occurence	'9/111	1	1	0	792	0	14	15	Mutually_Exclusive	'0/29	1
ARID1A	DUSP16	ARID1A : DUSP16	0.807745	1.22684	111	10	8	113	Co_Occurence	'10/121	1	1	0	758	0	14	49	Mutually_Exclusive	'0/63	1
SMAD3	ASXL1	ASXL1 : SMAD3	0.807865	0.807767	145	6	77	14	Mutually_Exclusive	'6/91	1	1	0	778	0	17	26	Mutually_Exclusive	'0/43	1
SOX9	SLC46A3	SLC46A3 : SOX9	0.808111	0.800899	169	5	24	44	Mutually_Exclusive	'5/68	1	0.517224	1.60345	706	1	4	110	Co_Occurence	'1/114	1
HLA-B	ANKRD40	ANKRD40 : HLA-B	0.808115	1.17304	163	7	18	54	Co_Occurence	'7/72	1	1	0	794	0	24	3	Mutually_Exclusive	'0/27	1
SMAD3	BCL9	BCL9 : SMAD3	0.808511	0.823981	146	6	76	14	Mutually_Exclusive	'6/90	1	0.620397	0	761	0	26	34	Mutually_Exclusive	'0/60	1
ERBB3	ACVR1B	ACVR1B : ERBB3	0.809085	0.779159	170	5	39	28	Mutually_Exclusive	'5/67	1	1	0	772	0	39	10	Mutually_Exclusive	'0/49	1
SIN3A	SREK1IP1	SIN3A : SREK1IP1	0.809891	0.816598	172	5	31	34	Mutually_Exclusive	'5/65	1	1	0	798	0	19	4	Mutually_Exclusive	'0/23	1
WASHC2C	ERBB2	ERBB2 : WASHC2C	0.809946	0.819697	172	5	35	30	Mutually_Exclusive	'5/65	1	1	0	794	0	6	21	Mutually_Exclusive	'0/27	1
FBXW7	RGMB	FBXW7 : RGMB	0.810462	1.19702	146	8	13	75	Co_Occurence	'8/88	1	0.628739	1.6615	705	2	106	8	Co_Occurence	'2/114	1
TGFBR2	TBP	TBP : TGFBR2	0.811618	0.803469	117	8	11	106	Mutually_Exclusive	'8/117	1	1	0	802	0	11	8	Mutually_Exclusive	'0/19	1
SMAD2	ARHGAP5	ARHGAP5 : SMAD2	0.812135	1.10918	159	7	59	17	Co_Occurence	'7/76	1	0.250951	3.99221	785	1	7	28	Co_Occurence	'1/35	1
SMAD4	TCF12	SMAD4 : TCF12	0.812904	1.14794	170	7	37	28	Co_Occurence	'7/65	1	0.186765	2.30329	715	3	10	93	Co_Occurence	'3/103	1
CTNND1	ERBB2	CTNND1 : ERBB2	0.814697	1.1263	170	7	33	32	Co_Occurence	'7/65	1	0.408091	2.05275	781	1	19	20	Co_Occurence	'1/39	1
PTEN	ANKRD40	ANKRD40 : PTEN	0.814881	0.808299	156	6	19	61	Mutually_Exclusive	'6/80	1	1	0	792	0	26	3	Mutually_Exclusive	'0/29	1
PTEN	CDH1	CDH1 : PTEN	0.814881	0.808299	156	6	19	61	Mutually_Exclusive	'6/80	1	1	0	782	0	26	13	Mutually_Exclusive	'0/39	1
PTEN	PRAC2	PRAC2 : PTEN	0.814881	0.808299	156	6	19	61	Mutually_Exclusive	'6/80	1	1	0	791	0	26	4	Mutually_Exclusive	'0/30	1
RGMB	BMPR2	BMPR2 : RGMB	0.814997	1.22526	84	14	137	7	Co_Occurence	'14/144	1	1	0	798	0	13	10	Mutually_Exclusive	'0/23	1
RGMB	MBD6	MBD6 : RGMB	0.814997	0.816156	137	7	84	14	Mutually_Exclusive	'7/98	1	1	0	803	0	10	8	Mutually_Exclusive	'0/18	1
SLC12A2	MIDEAS	MIDEAS : SLC12A2	0.815275	0.772694	154	6	63	19	Mutually_Exclusive	'6/82	1	1	0	794	0	19	8	Mutually_Exclusive	'0/27	1
CDH1	ARHGAP5	ARHGAP5 : CDH1	0.815336	0.826959	157	6	60	19	Mutually_Exclusive	'6/79	1	1	0	800	0	13	8	Mutually_Exclusive	'0/21	1
CDH1	BAX	BAX : CDH1	0.816106	1.17564	155	8	62	17	Co_Occurence	'8/79	1	1	0	801	0	13	7	Mutually_Exclusive	'0/20	1
PRAC2	BAX	BAX : PRAC2	0.816106	1.17564	155	8	62	17	Co_Occurence	'8/79	1	1	0	810	0	7	4	Mutually_Exclusive	'0/11	1
CTNNB1	AXIN2	AXIN2 : CTNNB1	0.816604	0.811914	159	6	56	21	Mutually_Exclusive	'6/77	1	0.618564	0	761	0	38	22	Mutually_Exclusive	'0/60	1
MAP2K4	RNF43	MAP2K4 : RNF43	0.816604	1.1941	57	20	159	6	Co_Occurence	'20/165	1	1	0	779	0	28	14	Mutually_Exclusive	'0/42	1
PIGR	ZNRF3	PIGR : ZNRF3	0.817102	0.786129	138	7	82	15	Mutually_Exclusive	'7/97	1	1	0	802	0	7	12	Mutually_Exclusive	'0/19	1
ANKRD40	GNAS	ANKRD40 : GNAS	0.817342	1.14963	154	8	63	17	Co_Occurence	'8/80	1	1	0	765	0	3	53	Mutually_Exclusive	'0/56	1
PIGR	ASXL1	ASXL1 : PIGR	0.817609	1.1043	145	8	75	14	Co_Occurence	'8/89	1	1	0	792	0	17	12	Mutually_Exclusive	'0/29	1
PIGR	MBD6	MBD6 : PIGR	0.818465	1.16435	138	9	82	13	Co_Occurence	'9/95	1	1	0	801	0	12	8	Mutually_Exclusive	'0/20	1
MAP2K4	CASP8	CASP8 : MAP2K4	0.819442	1.12874	155	8	61	18	Co_Occurence	'8/79	1	1	0	801	0	6	14	Mutually_Exclusive	'0/20	1
RUNX1	CASP8	CASP8 : RUNX1	0.819442	1.12874	155	8	61	18	Co_Occurence	'8/79	1	1	0	810	0	6	5	Mutually_Exclusive	'0/11	1
MAP2K4	MIDEAS	MAP2K4 : MIDEAS	0.819442	1.12874	155	8	61	18	Co_Occurence	'8/79	1	0.129068	8.72118	800	1	13	7	Co_Occurence	'1/20	1
RUNX1	MIDEAS	MIDEAS : RUNX1	0.819442	1.12874	155	8	61	18	Co_Occurence	'8/79	1	1	0	808	0	8	5	Mutually_Exclusive	'0/13	1
ERBB3	SETD5	ERBB3 : SETD5	0.819509	0.810562	164	6	45	27	Mutually_Exclusive	'6/72	1	1	0	775	0	7	39	Mutually_Exclusive	'0/46	1
HLA-A	ERBB3	ERBB3 : HLA-A	0.819824	0.788195	163	6	27	46	Mutually_Exclusive	'6/73	1	1	0.953688	761	1	38	21	Mutually_Exclusive	'1/59	1
RBM10	WASHC2C	RBM10 : WASHC2C	0.820007	0.813483	165	6	29	42	Mutually_Exclusive	'6/71	1	0.182302	6.038	789	1	26	5	Co_Occurence	'1/31	1
ARID1B	SMAD2	ARID1B : SMAD2	0.820254	0.818577	145	7	17	73	Mutually_Exclusive	'7/90	1	1	0.939724	763	1	29	28	Mutually_Exclusive	'1/57	1
SMAD4	SOX9	SMAD4 : SOX9	0.820316	0.789842	164	6	43	29	Mutually_Exclusive	'6/72	1	1	1.00209	627	13	98	83	Co_Occurence	'13/181	1
SIN3A	ACVR1B	ACVR1B : SIN3A	0.820873	0.790219	165	6	38	33	Mutually_Exclusive	'6/71	1	1	0	792	0	19	10	Mutually_Exclusive	'0/29	1
PIK3CA	PIGR	PIGR : PIK3CA	0.820904	1.20276	130	10	12	90	Co_Occurence	'10/102	1	0.467155	1.5003	662	3	147	9	Co_Occurence	'3/156	1
ERBB2	KRAS	ERBB2 : KRAS	0.821016	0.787716	165	6	37	34	Mutually_Exclusive	'6/71	1	0.664385	1.24283	386	12	414	9	Co_Occurence	'12/423	1
TYRO3	PIK3R1	PIK3R1 : TYRO3	0.821276	0.851147	167	6	38	31	Mutually_Exclusive	'6/69	1	0.511956	1.47344	774	1	21	25	Co_Occurence	'1/46	1
PTEN	CTNNB1	CTNNB1 : PTEN	0.821304	1.11278	156	8	19	59	Co_Occurence	'8/78	1	0.34123	1.75541	759	2	24	36	Co_Occurence	'2/60	1
CYP2A6	BCL9L	BCL9L : CYP2A6	0.821384	1.18049	129	10	91	12	Co_Occurence	'10/103	1	0.289624	3.39466	776	1	6	38	Co_Occurence	'1/44	1
PIGR	BCL9L	BCL9L : PIGR	0.821384	1.18049	129	10	91	12	Co_Occurence	'10/103	1	0.444601	1.84259	771	1	38	11	Co_Occurence	'1/49	1
RPL22	PIGR	PIGR : RPL22	0.821384	0.847105	91	12	10	129	Mutually_Exclusive	'12/139	1	1	0	807	0	12	2	Mutually_Exclusive	'0/14	1
FOXP2	ZFP36L2	FOXP2 : ZFP36L2	0.823564	1.08733	155	8	60	19	Co_Occurence	'8/79	1	1	0	745	0	66	10	Mutually_Exclusive	'0/76	1
MAP2K7	ZFP36L2	MAP2K7 : ZFP36L2	0.823564	1.08733	155	8	60	19	Co_Occurence	'8/79	1	0.342918	1.78207	742	2	64	13	Co_Occurence	'2/77	1
RNF43	SLC46A3	RNF43 : SLC46A3	0.824003	0.914116	55	21	8	158	Mutually_Exclusive	'21/166	1	0.159645	7.25916	789	1	4	27	Co_Occurence	'1/31	1
FOXP2	BAX	BAX : FOXP2	0.824204	0.845001	152	7	63	20	Mutually_Exclusive	'7/83	1	1	0	804	0	10	7	Mutually_Exclusive	'0/17	1
AKT1	CASP8	AKT1 : CASP8	0.824596	0.817886	152	7	62	21	Mutually_Exclusive	'7/83	1	1	0	800	0	6	15	Mutually_Exclusive	'0/21	1
FOXP2	MIDEAS	FOXP2 : MIDEAS	0.825085	0.864206	153	7	62	20	Mutually_Exclusive	'7/82	1	1	0	803	0	10	8	Mutually_Exclusive	'0/18	1
AKT1	BRAF	AKT1 : BRAF	0.825569	0.861667	62	19	152	9	Mutually_Exclusive	'19/161	1	0.000131031	9.59457	739	7	8	67	Co_Occurence	'7/75	0.0322645
SLC46A3	ZFP36L2	SLC46A3 : ZFP36L2	0.825886	0.793548	152	7	61	22	Mutually_Exclusive	'7/83	1	1	0	750	0	66	5	Mutually_Exclusive	'0/71	1
ANKRD40	TP53	ANKRD40 : TP53	0.826593	0.839232	139	8	78	17	Mutually_Exclusive	'8/95	1	1	0.969214	267	2	551	1	Mutually_Exclusive	'2/552	1
SLC12A2	TP53	SLC12A2 : TP53	0.826593	0.839232	139	8	78	17	Mutually_Exclusive	'8/95	1	0.804952	0.827252	261	12	7	541	Mutually_Exclusive	'12/548	1
ASXL1	ANKRD40	ANKRD40 : ASXL1	0.827649	1.08661	143	9	16	74	Co_Occurence	'9/90	1	1	0	801	0	17	3	Mutually_Exclusive	'0/20	1
ASXL1	SLC12A2	ASXL1 : SLC12A2	0.827649	1.08661	143	9	16	74	Co_Occurence	'9/90	1	0.331036	2.72379	786	1	18	16	Co_Occurence	'1/34	1
TAP2	ACVR2A	ACVR2A : TAP2	0.827957	0.927118	32	38	164	8	Mutually_Exclusive	'38/172	1	1	0	784	0	31	6	Mutually_Exclusive	'0/37	1
ACVR1B	CD58	ACVR1B : CD58	0.828768	1.07159	164	8	34	36	Co_Occurence	'8/70	1	1	0	809	0	2	10	Mutually_Exclusive	'0/12	1
RUNX1	ARID1B	ARID1B : RUNX1	0.829134	1.08084	145	9	71	17	Co_Occurence	'9/88	1	0.170216	6.74573	787	1	29	4	Co_Occurence	'1/33	1
ZFP36L2	NONO	NONO : ZFP36L2	0.829453	1.11088	153	9	21	59	Co_Occurence	'9/80	1	1	0	751	0	4	66	Mutually_Exclusive	'0/70	1
SMAD2	KMT2B	KMT2B : SMAD2	0.829625	0.828084	117	10	101	14	Mutually_Exclusive	'10/115	1	1	0	777	0	29	15	Mutually_Exclusive	'0/44	1
KRAS	PIK3R1	KRAS : PIK3R1	0.829731	0.851905	162	7	37	36	Mutually_Exclusive	'7/73	1	0.690773	1.27368	384	15	411	11	Co_Occurence	'15/422	1
KRAS	TAP2	KRAS : TAP2	0.830296	0.798449	160	7	39	36	Mutually_Exclusive	'7/75	1	0.435593	0.461503	391	2	424	4	Mutually_Exclusive	'2/428	1
FOXP2	ASXL1	ASXL1 : FOXP2	0.830304	1.14358	142	10	73	17	Co_Occurence	'10/90	1	1	0	794	0	10	17	Mutually_Exclusive	'0/27	1
CTNNB1	FBXW7	CTNNB1 : FBXW7	0.830304	1.14358	142	10	73	17	Co_Occurence	'10/90	1	0.215029	0.355134	677	2	36	106	Mutually_Exclusive	'2/142	1
ARID1A	SMAD2	ARID1A : SMAD2	0.83081	1.15962	108	13	11	110	Co_Occurence	'13/121	1	1	0.553904	744	1	48	28	Mutually_Exclusive	'1/76	1
AMER1	ERBB3	AMER1 : ERBB3	0.831355	1.10331	156	9	24	53	Co_Occurence	'9/77	1	0.00102391	4.06456	721	10	29	61	Co_Occurence	'10/90	0.170525
ANKRD40	APC	ANKRD40 : APC	0.83205	1.18458	122	12	95	13	Co_Occurence	'12/108	1	1	Inf	143	3	675	0	Co_Occurence	'3/675	1
CDH1	APC	APC : CDH1	0.83205	1.18458	122	12	95	13	Co_Occurence	'12/108	1	0.257764	0.468022	139	9	4	669	Mutually_Exclusive	'9/673	1
ACVR1B	TAP2	ACVR1B : TAP2	0.832191	1.11837	161	9	37	35	Co_Occurence	'9/72	1	1	0	805	0	10	6	Mutually_Exclusive	'0/16	1
BCL9L	CSF3	BCL9L : CSF3	0.832868	1.10825	127	11	14	90	Co_Occurence	'11/104	1	1	0	779	0	39	3	Mutually_Exclusive	'0/42	1
MAP2K7	ZNRF3	MAP2K7 : ZNRF3	0.833092	0.844349	135	9	80	18	Mutually_Exclusive	'9/98	1	1	0	799	0	15	7	Mutually_Exclusive	'0/22	1
MAP2K7	MBD6	MAP2K7 : MBD6	0.833458	1.15943	135	11	80	16	Co_Occurence	'11/96	1	1	0	798	0	15	8	Mutually_Exclusive	'0/23	1
FOXP2	BMPR2	BMPR2 : FOXP2	0.833458	0.862494	80	16	135	11	Mutually_Exclusive	'16/146	1	1	0	798	0	13	10	Mutually_Exclusive	'0/23	1
MAP2K7	BMPR2	BMPR2 : MAP2K7	0.833458	0.862494	80	16	135	11	Mutually_Exclusive	'16/146	1	1	0	793	0	15	13	Mutually_Exclusive	'0/28	1
CSF3	TGFBR2	CSF3 : TGFBR2	0.83377	0.870126	114	11	103	14	Mutually_Exclusive	'11/117	1	1	0	807	0	11	3	Mutually_Exclusive	'0/14	1
PRAC2	TGFBR2	PRAC2 : TGFBR2	0.83377	0.870126	114	11	103	14	Mutually_Exclusive	'11/117	1	0.05262	26.2838	807	1	10	3	Co_Occurence	'1/13	1
ERBB3	ARHGAP5	ARHGAP5 : ERBB3	0.833946	0.833694	151	8	58	25	Mutually_Exclusive	'8/83	1	0.323659	2.90738	775	1	7	38	Co_Occurence	'1/45	1
SOX9	CD58	CD58 : SOX9	0.834117	1.0905	160	9	33	40	Co_Occurence	'9/73	1	1	0	708	0	111	2	Mutually_Exclusive	'0/113	1
RUNX1	RPL22	RPL22 : RUNX1	0.834339	1.16407	91	16	125	10	Co_Occurence	'16/135	1	1	0	814	0	5	2	Mutually_Exclusive	'0/7	1
KRAS	RBM10	KRAS : RBM10	0.83459	1.08559	160	9	39	34	Co_Occurence	'9/73	1	1	0.998508	382	14	412	13	Mutually_Exclusive	'14/425	1
WASHC2C	RNF43	RNF43 : WASHC2C	0.835178	1.22021	55	27	152	8	Co_Occurence	'27/160	1	1	0	787	0	28	6	Mutually_Exclusive	'0/34	1
ZFP36L2	ERBB3	ERBB3 : ZFP36L2	0.835251	1.13133	151	10	23	58	Co_Occurence	'10/81	1	0.545512	1.32668	720	4	62	35	Co_Occurence	'4/97	1
CDH1	KMT2B	CDH1 : KMT2B	0.835319	1.0998	118	12	99	13	Co_Occurence	'12/112	1	1	0	793	0	15	13	Mutually_Exclusive	'0/28	1
SLC12A2	KMT2B	KMT2B : SLC12A2	0.835319	1.0998	118	12	99	13	Co_Occurence	'12/112	1	1	0	787	0	19	15	Mutually_Exclusive	'0/34	1
AKT1	FBXW7	AKT1 : FBXW7	0.835995	1.07274	141	10	73	18	Co_Occurence	'10/91	1	1	1.01595	700	2	106	13	Co_Occurence	'2/119	1
SREK1IP1	AXIN2	AXIN2 : SREK1IP1	0.836202	1.13841	154	10	52	26	Co_Occurence	'10/78	1	1	0	795	0	22	4	Mutually_Exclusive	'0/26	1
MAP2K7	PIK3CA	MAP2K7 : PIK3CA	0.836235	1.15385	127	12	88	15	Co_Occurence	'12/103	1	0.329098	0.315258	657	1	14	149	Mutually_Exclusive	'1/163	1
MAP2K4	TGFBR2	MAP2K4 : TGFBR2	0.836396	1.138	115	13	101	13	Co_Occurence	'13/114	1	1	0	796	0	11	14	Mutually_Exclusive	'0/25	1
ERBB2	RFX5	ERBB2 : RFX5	0.836567	0.825118	155	8	47	32	Mutually_Exclusive	'8/79	1	0.144398	7.89529	795	1	5	20	Co_Occurence	'1/25	1
ARID2	CTNND1	ARID2 : CTNND1	0.836833	1.14386	156	10	29	47	Co_Occurence	'10/76	1	1	0	777	0	20	24	Mutually_Exclusive	'0/44	1
MAP2K7	RPL22	MAP2K7 : RPL22	0.836927	0.883396	89	15	126	12	Mutually_Exclusive	'15/138	1	1	0	804	0	15	2	Mutually_Exclusive	'0/17	1
PIK3R1	FLCN	FLCN : PIK3R1	0.837072	0.826042	156	8	42	36	Mutually_Exclusive	'8/78	1	1	0	789	0	26	6	Mutually_Exclusive	'0/32	1
SOX9	CEP170	CEP170 : SOX9	0.837216	0.823331	156	8	37	41	Mutually_Exclusive	'8/78	1	1	0.667597	691	2	109	19	Mutually_Exclusive	'2/128	1
HLA-B	TYRO3	HLA-B : TYRO3	0.837427	1.11784	154	10	27	51	Co_Occurence	'10/78	1	1	0	775	0	22	24	Mutually_Exclusive	'0/46	1
ACVR1B	RBM10	ACVR1B : RBM10	0.837453	0.878244	158	8	40	36	Mutually_Exclusive	'8/76	1	1	0	784	0	27	10	Mutually_Exclusive	'0/37	1
KRAS	SOX9	KRAS : SOX9	0.837527	0.881291	158	8	41	35	Mutually_Exclusive	'8/76	1	0.00408609	1.85519	356	72	354	39	Co_Occurence	'72/393	0.475121
BAX	ERBB3	BAX : ERBB3	0.838575	1.07936	149	10	23	60	Co_Occurence	'10/83	1	1	0	775	0	7	39	Mutually_Exclusive	'0/46	1
ERBB3	TCF7L2	ERBB3 : TCF7L2	0.838947	0.850145	145	9	64	24	Mutually_Exclusive	'9/88	1	0.417716	0.455553	699	2	83	37	Mutually_Exclusive	'2/120	1
MAP2K7	ARID1A	ARID1A : MAP2K7	0.83954	0.886806	105	13	110	14	Mutually_Exclusive	'13/124	1	1	0	757	0	49	15	Mutually_Exclusive	'0/64	1
MAP2K7	KMT2B	KMT2B : MAP2K7	0.839682	1.10813	117	13	98	14	Co_Occurence	'13/112	1	0.24346	4.02727	792	1	14	14	Co_Occurence	'1/28	1
SMAD4	CASP8	CASP8 : SMAD4	0.840119	0.848619	147	9	60	26	Mutually_Exclusive	'9/86	1	1	0	719	0	96	6	Mutually_Exclusive	'0/102	1
SREK1IP1	PTEN	PTEN : SREK1IP1	0.840604	0.85111	148	9	58	27	Mutually_Exclusive	'9/85	1	0.120994	10.4667	792	1	3	25	Co_Occurence	'1/28	1
AKT1	RPL22	AKT1 : RPL22	0.84072	1.12115	90	17	124	11	Co_Occurence	'17/135	1	1	0	804	0	15	2	Mutually_Exclusive	'0/17	1
NONO	MBD6	MBD6 : NONO	0.841149	1.12182	133	12	79	18	Co_Occurence	'12/97	1	0.0384802	37.3715	810	1	7	3	Co_Occurence	'1/10	1
WASHC2C	GNAS	GNAS : WASHC2C	0.841264	1.12236	147	11	60	24	Co_Occurence	'11/84	1	1	0	762	0	53	6	Mutually_Exclusive	'0/59	1
SLC46A3	RPL22	RPL22 : SLC46A3	0.841289	0.866982	88	16	125	13	Mutually_Exclusive	'16/138	1	1	0	814	0	5	2	Mutually_Exclusive	'0/7	1
TYRO3	RNF43	RNF43 : TYRO3	0.841622	0.941686	53	27	152	10	Mutually_Exclusive	'27/162	1	0.53861	1.36095	772	1	21	27	Co_Occurence	'1/48	1
HLA-B	CTNND1	CTNND1 : HLA-B	0.841944	0.871627	151	9	30	52	Mutually_Exclusive	'9/82	1	0.112991	3.92212	779	2	18	22	Co_Occurence	'2/40	1
RNF43	SIN3A	RNF43 : SIN3A	0.842191	1.20717	54	30	9	149	Co_Occurence	'30/158	1	1	0	774	0	28	19	Mutually_Exclusive	'0/47	1
ERBB2	AXIN2	AXIN2 : ERBB2	0.843042	1.1225	151	11	51	29	Co_Occurence	'11/80	1	0.438739	1.85297	779	1	21	20	Co_Occurence	'1/41	1
ZFP36L2	TYRO3	TYRO3 : ZFP36L2	0.843346	1.09808	148	11	26	57	Co_Occurence	'11/83	1	0.694738	1.14823	735	2	64	20	Co_Occurence	'2/84	1
CEP170	HLA-A	CEP170 : HLA-A	0.843643	1.05419	155	10	42	35	Co_Occurence	'10/77	1	1	0	778	0	22	21	Mutually_Exclusive	'0/43	1
B2M	SMAD4	B2M : SMAD4	0.844448	1.0716	145	11	24	62	Co_Occurence	'11/86	1	0.0870375	2.81704	714	4	11	92	Co_Occurence	'4/103	1
B2M	WASHC2C	B2M : WASHC2C	0.844448	1.0716	145	11	24	62	Co_Occurence	'11/86	1	1	0	800	0	6	15	Mutually_Exclusive	'0/21	1
TCF7L2	WASHC2C	TCF7L2 : WASHC2C	0.844448	1.0716	145	11	24	62	Co_Occurence	'11/86	1	1	0	730	0	85	6	Mutually_Exclusive	'0/91	1
MAP3K21	ACVR2A	ACVR2A : MAP3K21	0.844523	0.914288	29	52	150	11	Mutually_Exclusive	'52/161	1	0.328778	1.80798	761	2	29	29	Co_Occurence	'2/58	1
NONO	PIK3CA	NONO : PIK3CA	0.844606	1.09828	125	13	87	17	Co_Occurence	'13/104	1	0.154432	4.50851	669	2	2	148	Co_Occurence	'2/150	1
TCF12	ARID2	ARID2 : TCF12	0.844817	1.101	152	11	46	33	Co_Occurence	'11/79	1	1	0	784	0	13	24	Mutually_Exclusive	'0/37	1
TYRO3	TCF7L2	TCF7L2 : TYRO3	0.845873	1.13251	144	12	61	25	Co_Occurence	'12/86	1	0.0675194	2.63895	719	5	17	80	Co_Occurence	'5/97	1
SIN3A	CASP8	CASP8 : SIN3A	0.846601	0.842173	144	10	59	29	Mutually_Exclusive	'10/88	1	1	0	796	0	19	6	Mutually_Exclusive	'0/25	1
CTNND1	MIDEAS	CTNND1 : MIDEAS	0.846601	0.842173	144	10	59	29	Mutually_Exclusive	'10/88	1	1	0	793	0	8	20	Mutually_Exclusive	'0/28	1
CTNND1	PTEN	CTNND1 : PTEN	0.846649	0.883673	146	10	57	29	Mutually_Exclusive	'10/86	1	0.478639	1.63245	776	1	25	19	Co_Occurence	'1/44	1
TYRO3	ATM	ATM : TYRO3	0.846814	1.10662	143	12	62	25	Co_Occurence	'12/87	1	1	0.576429	738	1	61	21	Mutually_Exclusive	'1/82	1
CD58	RNF43	CD58 : RNF43	0.847293	1.1531	53	32	147	10	Co_Occurence	'32/157	1	1	0	791	0	28	2	Mutually_Exclusive	'0/30	1
CD58	MAP3K21	CD58 : MAP3K21	0.847293	0.86723	147	10	53	32	Mutually_Exclusive	'10/85	1	1	0	788	0	31	2	Mutually_Exclusive	'0/33	1
SIN3A	BAX	BAX : SIN3A	0.847457	1.11061	145	12	58	27	Co_Occurence	'12/85	1	1	0	795	0	19	7	Mutually_Exclusive	'0/26	1
WASHC2C	BCL9	BCL9 : WASHC2C	0.847825	0.878374	136	11	71	24	Mutually_Exclusive	'11/95	1	1	0	781	0	34	6	Mutually_Exclusive	'0/40	1
HLA-B	PIK3R1	HLA-B : PIK3R1	0.847936	0.848295	147	10	34	51	Mutually_Exclusive	'10/85	1	1	0	771	0	26	24	Mutually_Exclusive	'0/50	1
ACVR1B	AMER1	ACVR1B : AMER1	0.848842	1.10951	148	12	50	32	Co_Occurence	'12/82	1	0.597367	1.17594	741	1	9	70	Co_Occurence	'1/79	1
CTNND1	B2M	B2M : CTNND1	0.85054	0.893827	141	11	62	28	Mutually_Exclusive	'11/90	1	0.311448	2.95208	787	1	14	19	Co_Occurence	'1/33	1
MBD6	WASHC2C	MBD6 : WASHC2C	0.850643	1.12498	130	14	21	77	Co_Occurence	'14/98	1	1	0	807	0	8	6	Mutually_Exclusive	'0/14	1
B2M	ACVR2A	ACVR2A : B2M	0.850645	1.16684	29	62	140	11	Co_Occurence	'62/151	1	0.106771	4.10854	777	2	13	29	Co_Occurence	'2/42	1
ERBB2	ATM	ATM : ERBB2	0.851272	1.11243	141	13	61	27	Co_Occurence	'13/88	1	1	0.606051	739	1	61	20	Mutually_Exclusive	'1/81	1
AXIN2	CEP170	AXIN2 : CEP170	0.851469	1.06879	147	12	33	50	Co_Occurence	'12/83	1	0.438739	1.85297	779	1	21	20	Co_Occurence	'1/41	1
ZFP36L2	CD58	CD58 : ZFP36L2	0.851562	0.890616	143	11	31	57	Mutually_Exclusive	'11/88	1	1	0	753	0	2	66	Mutually_Exclusive	'0/68	1
KRAS	BCOR	BCOR : KRAS	0.851754	0.856873	142	11	57	32	Mutually_Exclusive	'11/89	1	0.180213	2.34733	391	10	4	416	Co_Occurence	'10/420	1
TCF12	PTEN	PTEN : TCF12	0.852378	1.11775	144	13	54	31	Co_Occurence	'13/85	1	1	0	782	0	26	13	Mutually_Exclusive	'0/39	1
CD58	GNAS	CD58 : GNAS	0.852614	1.09707	142	13	58	29	Co_Occurence	'13/87	1	1	0	766	0	53	2	Mutually_Exclusive	'0/55	1
TYRO3	ASXL1	ASXL1 : TYRO3	0.852744	0.906263	134	12	71	25	Mutually_Exclusive	'12/96	1	0.372732	2.32679	783	1	21	16	Co_Occurence	'1/37	1
ERBB2	ARID1B	ARID1B : ERBB2	0.854332	1.10907	136	14	66	26	Co_Occurence	'14/92	1	0.546879	1.32879	771	1	29	20	Co_Occurence	'1/49	1
PIK3CA	SMAD4	PIK3CA : SMAD4	0.854597	1.07614	122	15	20	85	Co_Occurence	'15/105	1	0.327056	1.29321	596	21	129	75	Co_Occurence	'21/204	1
SMAD4	RPL22	RPL22 : SMAD4	0.855211	1.08716	87	21	120	14	Co_Occurence	'21/134	1	1	0	723	0	96	2	Mutually_Exclusive	'0/98	1
WASHC2C	BCL9L	BCL9L : WASHC2C	0.855211	0.919831	120	14	87	21	Mutually_Exclusive	'14/108	1	1	0	776	0	39	6	Mutually_Exclusive	'0/45	1
MIDEAS	PIK3R1	MIDEAS : PIK3R1	0.855295	1.06309	142	13	31	56	Co_Occurence	'13/87	1	1	0	787	0	26	8	Mutually_Exclusive	'0/34	1
PIK3R1	BRAF	BRAF : PIK3R1	0.855369	1.13135	59	32	139	12	Co_Occurence	'32/151	1	1	0.836949	723	2	72	24	Mutually_Exclusive	'2/96	1
BCOR	TAP2	BCOR : TAP2	0.855912	0.882783	140	12	34	56	Mutually_Exclusive	'12/90	1	1	0	801	0	6	14	Mutually_Exclusive	'0/20	1
CEP170	BRAF	BRAF : CEP170	0.856191	0.901926	57	31	140	14	Mutually_Exclusive	'31/154	1	0.112238	2.45002	730	4	17	70	Co_Occurence	'4/87	1
HLA-B	FLCN	FLCN : HLA-B	0.857	1.05382	144	13	37	48	Co_Occurence	'13/85	1	1	0	791	0	24	6	Mutually_Exclusive	'0/30	1
TYRO3	BCL9L	BCL9L : TYRO3	0.857857	1.0753	120	16	85	21	Co_Occurence	'16/106	1	1	0.953688	761	1	38	21	Mutually_Exclusive	'1/59	1
ERBB2	MBD6	ERBB2 : MBD6	0.858417	0.874624	125	14	77	26	Mutually_Exclusive	'14/103	1	1	0	792	0	8	21	Mutually_Exclusive	'0/29	1
TAP2	GNAS	GNAS : TAP2	0.858558	1.0666	139	14	57	32	Co_Occurence	'14/89	1	0.0518885	7.44858	764	2	4	51	Co_Occurence	'2/55	1
TAP2	TCF7L2	TAP2 : TCF7L2	0.859005	0.893322	136	13	60	33	Mutually_Exclusive	'13/93	1	1	0	730	0	85	6	Mutually_Exclusive	'0/91	1
CD58	FBXW7	CD58 : FBXW7	0.859076	1.07809	132	15	68	27	Co_Occurence	'15/95	1	1	0	711	0	108	2	Mutually_Exclusive	'0/110	1
CTNND1	PIK3CA	CTNND1 : PIK3CA	0.859322	1.11668	120	17	83	22	Co_Occurence	'17/105	1	0.388745	1.50719	656	5	15	145	Co_Occurence	'5/160	1
RBM10	GNAS	GNAS : RBM10	0.859613	0.871399	136	13	58	35	Mutually_Exclusive	'13/93	1	0.691243	1.16526	743	2	25	51	Co_Occurence	'2/76	1
CD58	TP53	CD58 : TP53	0.859669	0.889286	128	14	72	28	Mutually_Exclusive	'14/100	1	0.546573	0.48415	267	1	1	552	Mutually_Exclusive	'1/553	1
SOX9	CASP8	CASP8 : SOX9	0.8597	0.883857	137	13	56	36	Mutually_Exclusive	'13/92	1	0.0353832	6.52107	707	3	108	3	Co_Occurence	'3/111	1
SOX9	MIDEAS	MIDEAS : SOX9	0.8597	0.883857	137	13	56	36	Mutually_Exclusive	'13/92	1	0.60695	0	702	0	111	8	Mutually_Exclusive	'0/119	1
SOX9	BCOR	BCOR : SOX9	0.860008	0.906412	138	13	55	36	Mutually_Exclusive	'13/91	1	0.107869	2.61284	700	4	107	10	Co_Occurence	'4/117	1
HLA-B	RFX5	HLA-B : RFX5	0.860512	0.896714	139	13	42	48	Mutually_Exclusive	'13/90	1	1	0	791	0	24	6	Mutually_Exclusive	'0/30	1
APC	SIN3A	APC : SIN3A	0.860841	1.09749	114	18	21	89	Co_Occurence	'18/110	1	0.757893	0.786447	139	15	663	4	Mutually_Exclusive	'15/667	1
HLA-A	PTEN	HLA-A : PTEN	0.861871	1.07555	138	15	52	37	Co_Occurence	'15/89	1	0.0291197	5.30422	776	3	19	23	Co_Occurence	'3/42	1
ARID1B	TAP2	ARID1B : TAP2	0.861977	1.09956	132	16	30	64	Co_Occurence	'16/94	1	1	0	785	0	30	6	Mutually_Exclusive	'0/36	1
PIK3CA	ACVR2A	ACVR2A : PIK3CA	0.862556	0.943885	23	83	119	17	Mutually_Exclusive	'83/136	1	0.0172977	2.57196	651	11	139	20	Co_Occurence	'11/159	1
B2M	FLCN	B2M : FLCN	0.862801	0.877091	133	14	36	59	Mutually_Exclusive	'14/95	1	0.105041	11.3257	801	1	5	14	Co_Occurence	'1/19	1
ERBB2	APC	APC : ERBB2	0.862898	0.92015	112	17	90	23	Mutually_Exclusive	'17/113	1	0.557909	2.0312	141	19	659	2	Co_Occurence	'19/661	1
CEP170	TP53	CEP170 : TP53	0.863189	0.887786	126	15	71	30	Mutually_Exclusive	'15/101	1	0.483438	1.56644	263	16	5	537	Co_Occurence	'16/542	1
SETD5	BAX	BAX : SETD5	0.863228	0.912491	135	14	56	37	Mutually_Exclusive	'14/93	1	1	0	807	0	7	7	Mutually_Exclusive	'0/14	1
ACVR1B	TP53	ACVR1B : TP53	0.863616	0.925486	127	15	71	29	Mutually_Exclusive	'15/100	1	1	1.1323	265	7	546	3	Co_Occurence	'7/549	1
ARID2	RNF43	ARID2 : RNF43	0.863709	1.10618	49	43	136	14	Co_Occurence	'43/150	1	1	0	769	0	28	24	Mutually_Exclusive	'0/52	1
ARID2	AXIN2	ARID2 : AXIN2	0.864162	1.04842	138	15	47	42	Co_Occurence	'15/89	1	1	0	775	0	22	24	Mutually_Exclusive	'0/46	1
RFX5	BCOR	BCOR : RFX5	0.865478	1.06481	135	16	52	39	Co_Occurence	'16/91	1	1	0	801	0	6	14	Mutually_Exclusive	'0/20	1
ZNRF3	CEP170	CEP170 : ZNRF3	0.865814	1.05383	125	17	28	72	Co_Occurence	'17/100	1	1	0	793	0	21	7	Mutually_Exclusive	'0/28	1
TAP2	BMPR2	BMPR2 : TAP2	0.866219	0.923524	73	28	123	18	Mutually_Exclusive	'28/141	1	1	0	802	0	13	6	Mutually_Exclusive	'0/19	1
RNF43	HLA-B	HLA-B : RNF43	0.866557	1.10633	48	46	15	133	Co_Occurence	'46/148	1	1	0	769	0	28	24	Mutually_Exclusive	'0/52	1
AXIN2	AMER1	AMER1 : AXIN2	0.866562	0.903482	133	15	47	47	Mutually_Exclusive	'15/94	1	1	1.05792	730	2	20	69	Co_Occurence	'2/89	1
PIK3R1	BCL9L	BCL9L : PIK3R1	0.866693	1.0748	116	19	82	25	Co_Occurence	'19/107	1	0.12104	2.74479	759	3	36	23	Co_Occurence	'3/59	1
AMER1	MAP3K21	AMER1 : MAP3K21	0.866846	1.10004	134	17	46	45	Co_Occurence	'17/91	1	0.744792	1.1374	722	3	28	68	Co_Occurence	'3/96	1
AXIN2	MAP3K21	AXIN2 : MAP3K21	0.866846	1.10004	134	17	46	45	Co_Occurence	'17/91	1	0.576001	1.22031	769	1	21	30	Co_Occurence	'1/51	1
KRAS	KMT2B	KMT2B : KRAS	0.866858	0.921078	107	19	92	24	Mutually_Exclusive	'19/116	1	0.0167916	0.226749	383	3	12	423	Mutually_Exclusive	'3/435	0.989995
RPL22	CEP170	CEP170 : RPL22	0.86765	1.09168	83	27	18	114	Co_Occurence	'27/132	1	1	0	798	0	21	2	Mutually_Exclusive	'0/23	1
ARID1B	HLA-A	ARID1B : HLA-A	0.868061	1.09257	128	18	34	62	Co_Occurence	'18/96	1	0.190047	2.74823	771	2	28	20	Co_Occurence	'2/48	1
ACVR1B	APC	ACVR1B : APC	0.868191	1.06293	111	20	87	24	Co_Occurence	'20/111	1	0.688318	0.842001	141	8	2	670	Mutually_Exclusive	'8/672	1
HLA-B	PTEN	HLA-B : PTEN	0.869041	0.906664	130	16	51	45	Mutually_Exclusive	'16/96	1	0.543221	1.34205	772	1	25	23	Co_Occurence	'1/48	1
ASXL1	SETD5	ASXL1 : SETD5	0.869405	1.0571	126	18	33	65	Co_Occurence	'18/98	1	0.136715	8.25085	798	1	16	6	Co_Occurence	'1/22	1
FBXW7	HLA-A	FBXW7 : HLA-A	0.869633	0.912874	124	17	35	66	Mutually_Exclusive	'17/101	1	0.516817	1.48422	695	4	18	104	Co_Occurence	'4/122	1
SOX9	MBD6	MBD6 : SOX9	0.869846	1.06408	121	19	72	30	Co_Occurence	'19/102	1	1	0.913067	703	1	110	7	Mutually_Exclusive	'1/117	1
PIK3CA	RBM10	PIK3CA : RBM10	0.870438	0.91437	113	19	29	81	Mutually_Exclusive	'19/110	1	0.611756	1.28925	650	6	144	21	Co_Occurence	'6/165	1
TAP2	TGFBR2	TAP2 : TGFBR2	0.870637	0.930626	103	21	93	25	Mutually_Exclusive	'21/118	1	1	0	804	0	11	6	Mutually_Exclusive	'0/17	1
AMER1	ZFP36L2	AMER1 : ZFP36L2	0.870655	1.06336	130	18	50	44	Co_Occurence	'18/94	1	1	0.855854	689	5	61	66	Mutually_Exclusive	'5/127	1
HLA-B	GNAS	GNAS : HLA-B	0.871228	0.909006	127	17	54	44	Mutually_Exclusive	'17/98	1	0.197597	2.13159	747	3	50	21	Co_Occurence	'3/71	1
BCOR	RNF43	BCOR : RNF43	0.871732	1.07781	46	51	128	17	Co_Occurence	'51/145	1	1	0	779	0	28	14	Mutually_Exclusive	'0/42	1
SETD5	PIK3CA	PIK3CA : SETD5	0.872975	1.0986	113	22	78	29	Co_Occurence	'22/107	1	0.617594	1.79847	666	2	148	5	Co_Occurence	'2/153	1
ARID1A	RBM10	ARID1A : RBM10	0.873108	1.06447	96	25	23	98	Co_Occurence	'25/121	1	1	0.598085	746	1	26	48	Mutually_Exclusive	'1/74	1
MAP3K21	BRAF	BRAF : MAP3K21	0.873249	0.948407	52	44	127	19	Mutually_Exclusive	'44/146	1	1	0.688012	718	2	72	29	Mutually_Exclusive	'2/101	1
HLA-A	MBD6	HLA-A : MBD6	0.87331	1.04731	119	20	71	32	Co_Occurence	'20/103	1	0.196069	5.36253	792	1	21	7	Co_Occurence	'1/28	1
PTEN	BCOR	BCOR : PTEN	0.873587	0.91867	125	18	50	49	Mutually_Exclusive	'18/99	1	0.0694892	5.41282	783	2	24	12	Co_Occurence	'2/36	1
HLA-A	RPL22	HLA-A : RPL22	0.874776	1.07331	80	31	110	21	Co_Occurence	'31/131	1	1	0	797	0	22	2	Mutually_Exclusive	'0/24	1
BCOR	MIDEAS	BCOR : MIDEAS	0.874779	1.06265	125	20	49	48	Co_Occurence	'20/97	1	1	0	799	0	14	8	Mutually_Exclusive	'0/22	1
ZFP36L2	MIDEAS	MIDEAS : ZFP36L2	0.874779	1.06265	125	20	49	48	Co_Occurence	'20/97	1	1	0	747	0	66	8	Mutually_Exclusive	'0/74	1
APC	HLA-A	APC : HLA-A	0.874936	0.906259	105	22	30	85	Mutually_Exclusive	'22/115	1	0.249387	0.552339	137	16	6	662	Mutually_Exclusive	'16/668	1
TGFBR2	FLCN	FLCN : TGFBR2	0.875114	0.945658	101	23	27	91	Mutually_Exclusive	'23/118	1	1	0	804	0	11	6	Mutually_Exclusive	'0/17	1
PTEN	TCF7L2	PTEN : TCF7L2	0.875811	1.0795	123	21	52	46	Co_Occurence	'21/98	1	1	0.715118	712	2	24	83	Mutually_Exclusive	'2/107	1
MIDEAS	GNAS	GNAS : MIDEAS	0.875982	1.07592	123	21	50	48	Co_Occurence	'21/98	1	0.415054	2.08808	761	1	7	52	Co_Occurence	'1/59	1
B2M	CASP8	B2M : CASP8	0.877248	0.924424	120	20	49	53	Mutually_Exclusive	'20/102	1	1	0	800	0	6	15	Mutually_Exclusive	'0/21	1
B2M	MIDEAS	B2M : MIDEAS	0.877248	0.924424	120	20	49	53	Mutually_Exclusive	'20/102	1	1	0	798	0	15	8	Mutually_Exclusive	'0/23	1
BAX	B2M	B2M : BAX	0.877349	1.08704	121	22	51	48	Co_Occurence	'22/99	1	1	0	799	0	15	7	Mutually_Exclusive	'0/22	1
AXIN2	TP53	AXIN2 : TP53	0.877841	0.906585	115	21	65	41	Mutually_Exclusive	'21/106	1	0.489473	0.693107	259	13	9	540	Mutually_Exclusive	'13/549	1
ARHGAP5	ARID1B	ARHGAP5 : ARID1B	0.878536	0.925698	117	21	59	45	Mutually_Exclusive	'21/104	1	0.0315321	9.27489	785	2	6	28	Co_Occurence	'2/34	1
BMPR2	HLA-B	BMPR2 : HLA-B	0.878719	1.0917	69	39	22	112	Co_Occurence	'39/134	1	0.321981	2.83826	785	1	12	23	Co_Occurence	'1/35	1
ARHGAP5	BCL9	ARHGAP5 : BCL9	0.879366	1.06044	117	23	59	43	Co_Occurence	'23/102	1	0.288117	3.36784	780	1	7	33	Co_Occurence	'1/40	1
ZNRF3	MAP3K21	MAP3K21 : ZNRF3	0.879418	1.07895	114	24	39	65	Co_Occurence	'24/104	1	1	0	783	0	7	31	Mutually_Exclusive	'0/38	1
TCF7L2	ATM	ATM : TCF7L2	0.879606	1.06404	118	23	51	50	Co_Occurence	'23/101	1	0.827596	1.11108	681	7	78	55	Co_Occurence	'7/133	1
AMER1	MBD6	AMER1 : MBD6	0.87963	1.06492	113	24	67	38	Co_Occurence	'24/105	1	1	0	742	0	71	8	Mutually_Exclusive	'0/79	1
BMPR2	AXIN2	AXIN2 : BMPR2	0.87963	0.939037	67	38	24	113	Mutually_Exclusive	'38/137	1	0.299353	3.11554	787	1	12	21	Co_Occurence	'1/33	1
CASP8	ARID1B	ARID1B : CASP8	0.880167	0.928364	115	22	58	47	Mutually_Exclusive	'22/105	1	0.200722	5.39601	786	1	5	29	Co_Occurence	'1/34	1
FBXW7	BCOR	BCOR : FBXW7	0.88069	1.0629	115	24	44	59	Co_Occurence	'24/103	1	1	0.503565	700	1	107	13	Mutually_Exclusive	'1/120	1
CASP8	ASXL1	ASXL1 : CASP8	0.881719	0.941885	113	23	60	46	Mutually_Exclusive	'23/106	1	0.118324	9.89824	799	1	16	5	Co_Occurence	'1/21	1
HLA-B	KMT2B	HLA-B : KMT2B	0.882006	0.917354	97	27	84	34	Mutually_Exclusive	'27/118	1	0.361686	2.42765	783	1	23	14	Co_Occurence	'1/37	1
ZNRF3	ZFP36L2	ZFP36L2 : ZNRF3	0.882204	0.915048	109	24	44	65	Mutually_Exclusive	'24/109	1	0.445055	1.91858	749	1	65	6	Co_Occurence	'1/71	1
BRAF	ASXL1	ASXL1 : BRAF	0.882287	0.944649	46	58	25	113	Mutually_Exclusive	'58/138	1	0.660256	1.35498	732	2	72	15	Co_Occurence	'2/87	1
ARID1A	HLA-B	ARID1A : HLA-B	0.882383	1.09093	90	32	29	91	Co_Occurence	'32/120	1	0.391022	0	748	0	49	24	Mutually_Exclusive	'0/73	1
ASXL1	B2M	ASXL1 : B2M	0.882801	0.913547	110	24	49	59	Mutually_Exclusive	'24/108	1	1	0	789	0	17	15	Mutually_Exclusive	'0/32	1
ZNRF3	GNAS	GNAS : ZNRF3	0.883702	1.07847	109	27	44	62	Co_Occurence	'27/106	1	0.374315	2.43827	762	1	52	6	Co_Occurence	'1/58	1
ATM	ASXL1	ASXL1 : ATM	0.883749	1.05459	111	26	57	48	Co_Occurence	'26/105	1	0.372121	1.65208	744	2	15	60	Co_Occurence	'2/75	1
BCOR	PIK3CA	BCOR : PIK3CA	0.884635	1.07839	103	29	71	39	Co_Occurence	'29/110	1	0.728591	1.22417	660	3	11	147	Co_Occurence	'3/158	1
BCOR	APC	APC : BCOR	0.885601	1.08002	98	31	76	37	Co_Occurence	'31/113	1	0.0790229	0.371892	138	9	5	669	Mutually_Exclusive	'9/674	1
APC	PTEN	APC : PTEN	0.885841	0.94924	97	29	38	78	Mutually_Exclusive	'29/116	1	0.192324	0.560624	136	19	659	7	Mutually_Exclusive	'19/666	1
B2M	MBD6	B2M : MBD6	0.885885	1.04669	106	28	63	45	Co_Occurence	'28/108	1	1	0	798	0	15	8	Mutually_Exclusive	'0/23	1
TCF7L2	MBD6	MBD6 : TCF7L2	0.885885	1.04669	106	28	63	45	Co_Occurence	'28/108	1	0.196957	2.92598	730	2	83	6	Co_Occurence	'2/89	1
KMT2B	ZFP36L2	KMT2B : ZFP36L2	0.886106	1.06861	95	32	36	79	Co_Occurence	'32/115	1	1	0.814455	741	1	14	65	Mutually_Exclusive	'1/79	1
CASP8	APC	APC : CASP8	0.887169	1.04106	97	31	76	38	Co_Occurence	'31/114	1	0.597181	Inf	143	6	672	0	Co_Occurence	'6/672	1
BCOR	ARID1A	ARID1A : BCOR	0.887204	0.955215	85	34	89	34	Mutually_Exclusive	'34/123	1	0.580485	1.21603	759	1	13	48	Co_Occurence	'1/61	1
FBXW7	ASXL1	ASXL1 : FBXW7	0.88744	1.04403	105	29	54	54	Co_Occurence	'29/108	1	0.480163	1.42583	699	3	14	105	Co_Occurence	'3/119	1
TCF7L2	BCL9L	BCL9L : TCF7L2	0.887988	1.04372	99	31	70	42	Co_Occurence	'31/112	1	0.588268	1.29	702	5	80	34	Co_Occurence	'5/114	1
B2M	ARID1A	ARID1A : B2M	0.888717	1.07261	84	38	85	35	Co_Occurence	'38/120	1	0.223871	2.48039	759	2	47	13	Co_Occurence	'2/60	1
ASXL1	BMPR2	ASXL1 : BMPR2	0.889022	0.940553	59	51	100	32	Mutually_Exclusive	'51/132	1	1	0	791	0	17	13	Mutually_Exclusive	'0/30	1
BCL9	PIK3CA	BCL9 : PIK3CA	0.890458	0.935104	93	33	67	49	Mutually_Exclusive	'33/116	1	1	0.956881	643	6	144	28	Mutually_Exclusive	'6/172	1
FBXW7	TGFBR2	FBXW7 : TGFBR2	0.892189	1.06821	85	40	74	43	Co_Occurence	'40/117	1	0.645494	1.47508	704	2	106	9	Co_Occurence	'2/115	1
TP53	PIK3CA	PIK3CA : TP53	0.892524	0.96093	91	35	65	51	Mutually_Exclusive	'35/116	1	2.55e-08	0.352909	189	71	79	482	Mutually_Exclusive	'71/561	1.34e-05
ARID1A	TP53	ARID1A : TP53	0.89351	0.950232	76	43	43	80	Mutually_Exclusive	'43/123	1	0.532459	0.825033	250	31	522	18	Mutually_Exclusive	'31/540	1
ZNRF3	ARID1A	ARID1A : ZNRF3	0.894191	1.05561	76	46	77	43	Co_Occurence	'46/120	1	0.351052	2.65477	766	1	6	48	Co_Occurence	'1/54	1
MBD6	TGFBR2	MBD6 : TGFBR2	0.894366	0.940737	79	42	72	49	Mutually_Exclusive	'42/121	1	1	0	802	0	11	8	Mutually_Exclusive	'0/19	1
MBD6	ARID1A	ARID1A : MBD6	0.894694	1.05386	75	47	76	44	Co_Occurence	'47/120	1	1	0	764	0	49	8	Mutually_Exclusive	'0/57	1
TGFBR2	RPL22	RPL22 : TGFBR2	0.896787	1.0401	54	67	74	47	Co_Occurence	'67/121	1	1	0	808	0	11	2	Mutually_Exclusive	'0/13	1
APC	ARID1A	APC : ARID1A	0.897544	1.04198	67	55	68	52	Co_Occurence	'55/120	1	0.698223	1.28265	136	42	636	7	Co_Occurence	'42/643	1
PIK3CA	BRAF	BRAF : PIK3CA	1	1.02816	42	71	100	29	Co_Occurence	'71/129	1	0.528426	0.763972	608	11	63	139	Mutually_Exclusive	'11/202	1
CDKN1B	BRAF	BRAF : CDKN1B	1	1.25808	68	9	162	3	Co_Occurence	'9/165	1	0.247035	5.08423	745	1	73	2	Co_Occurence	'1/75	1
ELF3	BRAF	BRAF : ELF3	1	1.25808	68	9	162	3	Co_Occurence	'9/165	1	0.699701	1.12481	729	2	72	18	Co_Occurence	'2/90	1
RPL10	GNAS	GNAS : RPL10	1	1.10147	160	5	66	11	Co_Occurence	'5/77	1	1	0	755	0	53	13	Mutually_Exclusive	'0/66	1
KLF5	BAX	BAX : KLF5	1	0.981883	162	4	66	10	Mutually_Exclusive	'4/76	1	1	0	790	0	24	7	Mutually_Exclusive	'0/31	1
SKA3	BAX	BAX : SKA3	1	0.981883	162	4	66	10	Mutually_Exclusive	'4/76	1	1	0	806	0	8	7	Mutually_Exclusive	'0/15	1
PIGW	RBM10	PIGW : RBM10	1	1.01082	186	2	46	8	Co_Occurence	'2/54	1	1	0	786	0	27	8	Mutually_Exclusive	'0/35	1
DUSP16	TAP2	DUSP16 : TAP2	1	0.842434	181	3	43	15	Mutually_Exclusive	'3/58	1	1	0	801	0	6	14	Mutually_Exclusive	'0/20	1
PCBP1	ERBB2	ERBB2 : PCBP1	1	0.838187	196	1	39	6	Mutually_Exclusive	'1/45	1	1	0	774	0	26	21	Mutually_Exclusive	'0/47	1
NRAS	AKT1	AKT1 : NRAS	1	0	207	0	28	7	Mutually_Exclusive	'0/35	1	1	0	767	0	39	15	Mutually_Exclusive	'0/54	1
CBWD1	AKT1	#N/A	1	0	211	0	28	3	Mutually_Exclusive	'0/31	1	#N/A	#N/A	#N/A	#N/A	#N/A	#N/A	#N/A	#N/A	#N/A
RPS16	AKT1	AKT1 : RPS16	1	0	211	0	28	3	Mutually_Exclusive	'0/31	1	1	0	805	0	15	1	Mutually_Exclusive	'0/16	1
NRAS	CYP7B1	CYP7B1 : NRAS	1	0	207	0	28	7	Mutually_Exclusive	'0/35	1	1	0	764	0	39	18	Mutually_Exclusive	'0/57	1
NRAS	MAP2K4	MAP2K4 : NRAS	1	0	209	0	26	7	Mutually_Exclusive	'0/33	1	1	0	768	0	39	14	Mutually_Exclusive	'0/53	1
NRAS	RUNX1	NRAS : RUNX1	1	0	209	0	26	7	Mutually_Exclusive	'0/33	1	1	0	777	0	39	5	Mutually_Exclusive	'0/44	1
B2M	FUS	#N/A	1	1.05591	158	5	11	68	Co_Occurence	'5/79	1	#N/A	#N/A	#N/A	#N/A	#N/A	#N/A	#N/A	#N/A	#N/A
TCF7L2	FUS	#N/A	1	1.05591	158	5	11	68	Co_Occurence	'5/79	1	#N/A	#N/A	#N/A	#N/A	#N/A	#N/A	#N/A	#N/A	#N/A
AREG	KLF5	#N/A	1	0	216	0	14	12	Mutually_Exclusive	'0/26	1	#N/A	#N/A	#N/A	#N/A	#N/A	#N/A	#N/A	#N/A	#N/A
ELF3	KLF5	ELF3 : KLF5	1	0	216	0	14	12	Mutually_Exclusive	'0/26	1	0.451436	1.77868	778	1	19	23	Co_Occurence	'1/42	1
CDKN1B	SKA3	CDKN1B : SKA3	1	0	216	0	14	12	Mutually_Exclusive	'0/26	1	1	0	810	0	3	8	Mutually_Exclusive	'0/11	1
ELF3	SKA3	ELF3 : SKA3	1	0	216	0	14	12	Mutually_Exclusive	'0/26	1	1	0	793	0	8	20	Mutually_Exclusive	'0/28	1
FLCN	PCBP1	FLCN : PCBP1	1	0.633712	186	1	6	49	Mutually_Exclusive	'1/55	1	1	0	789	0	26	6	Mutually_Exclusive	'0/32	1
ZNF554	RPS15	#N/A	1	0	229	0	5	8	Mutually_Exclusive	'0/13	1	#N/A	#N/A	#N/A	#N/A	#N/A	#N/A	#N/A	#N/A	#N/A
KLF5	CBWD1	#N/A	1	0	225	0	3	14	Mutually_Exclusive	'0/17	1	#N/A	#N/A	#N/A	#N/A	#N/A	#N/A	#N/A	#N/A	#N/A
SKA3	CBWD1	#N/A	1	0	225	0	3	14	Mutually_Exclusive	'0/17	1	#N/A	#N/A	#N/A	#N/A	#N/A	#N/A	#N/A	#N/A	#N/A
RPS16	CBWD1	#N/A	1	0	236	0	3	3	Mutually_Exclusive	'0/6	1	#N/A	#N/A	#N/A	#N/A	#N/A	#N/A	#N/A	#N/A	#N/A
TGFBR2	RPS16	RPS16 : TGFBR2	1	0.558816	126	1	2	113	Mutually_Exclusive	'1/115	1	1	0	809	0	11	1	Mutually_Exclusive	'0/12	1
KLF5	RPS16	KLF5 : RPS16	1	0	225	0	3	14	Mutually_Exclusive	'0/17	1	1	0	796	0	24	1	Mutually_Exclusive	'0/25	1
ARID1B	ACVR2A	ACVR2A : ARID1B	1	1.03064	27	67	135	13	Co_Occurence	'67/148	1	1	0.874844	761	1	30	29	Mutually_Exclusive	'1/59	1
AXIN2	ACVR2A	ACVR2A : AXIN2	1	1.03983	30	52	150	10	Co_Occurence	'52/160	1	0.576001	1.22031	769	1	21	30	Co_Occurence	'1/51	1
PIGR	ACVR2A	ACVR2A : PIGR	1	1.27928	37	19	183	3	Co_Occurence	'19/186	1	0.0719703	5.35515	780	2	10	29	Co_Occurence	'2/39	1
RGMB	ACVR2A	ACVR2A : RGMB	1	1.20563	37	18	184	3	Co_Occurence	'18/187	1	1	0	780	0	31	10	Mutually_Exclusive	'0/41	1
AREG	RNF43	#N/A	1	1.05858	60	9	170	3	Co_Occurence	'9/173	1	#N/A	#N/A	#N/A	#N/A	#N/A	#N/A	#N/A	#N/A	#N/A
MIDEAS	BRAF	BRAF : MIDEAS	1	1.02408	51	49	122	20	Co_Occurence	'49/142	1	1	0	739	0	74	8	Mutually_Exclusive	'0/82	1
ACVR1B	BRAF	ACVR1B : BRAF	1	0.987957	58	31	140	13	Mutually_Exclusive	'31/153	1	0.612232	0	737	0	10	74	Mutually_Exclusive	'0/84	1
TCF12	BRAF	BRAF : TCF12	1	0.987957	58	31	140	13	Mutually_Exclusive	'31/153	1	0.330162	1.85672	736	2	11	72	Co_Occurence	'2/83	1
KLF5	BRAF	BRAF : KLF5	1	1.04019	67	10	161	4	Co_Occurence	'10/165	1	1	0.915491	725	2	72	22	Mutually_Exclusive	'2/94	1
KLF5	BMPR2	BMPR2 : KLF5	1	1.08977	86	9	142	5	Co_Occurence	'9/147	1	1	0	784	0	13	24	Mutually_Exclusive	'0/37	1
SKA3	BMPR2	BMPR2 : SKA3	1	1.08977	86	9	142	5	Co_Occurence	'9/147	1	1	0	800	0	13	8	Mutually_Exclusive	'0/21	1
RPS16	BMPR2	BMPR2 : RPS16	1	1.20709	90	2	149	1	Co_Occurence	'2/150	1	1	0	807	0	13	1	Mutually_Exclusive	'0/14	1
AXIN2	RPL22	AXIN2 : RPL22	1	0.989054	75	36	105	26	Mutually_Exclusive	'36/131	1	1	0	797	0	22	2	Mutually_Exclusive	'0/24	1
SLC46A3	ARID1A	ARID1A : SLC46A3	1	1.0415	105	15	108	14	Co_Occurence	'15/122	1	1	0	767	0	49	5	Mutually_Exclusive	'0/54	1
TBP	ARID1A	ARID1A : TBP	1	1.08124	110	10	113	9	Co_Occurence	'10/122	1	1	0	764	0	49	8	Mutually_Exclusive	'0/57	1
RGMB	TGFBR2	RGMB : TGFBR2	1	1.02264	117	10	104	11	Co_Occurence	'10/115	1	1	0	800	0	11	10	Mutually_Exclusive	'0/21	1
APC	KMT2B	APC : KMT2B	1	0.994738	73	49	62	58	Mutually_Exclusive	'49/120	1	0.311422	0.573547	139	11	4	667	Mutually_Exclusive	'11/671	1
AXIN2	KMT2B	AXIN2 : KMT2B	1	0.962578	97	28	83	34	Mutually_Exclusive	'28/117	1	1	0	784	0	22	15	Mutually_Exclusive	'0/37	1
SLC46A3	KMT2B	KMT2B : SLC46A3	1	0.953619	115	13	98	16	Mutually_Exclusive	'13/114	1	1	0	801	0	15	5	Mutually_Exclusive	'0/20	1
FOXP2	KMT2B	FOXP2 : KMT2B	1	0.937602	116	12	99	15	Mutually_Exclusive	'12/114	1	1	0	796	0	15	10	Mutually_Exclusive	'0/25	1
CASP8	BCL9L	BCL9L : CASP8	1	1.01695	101	29	72	40	Co_Occurence	'29/112	1	1	0	776	0	39	6	Mutually_Exclusive	'0/45	1
CASP8	MBD6	CASP8 : MBD6	1	1.00463	108	26	65	43	Co_Occurence	'26/108	1	1	0	807	0	8	6	Mutually_Exclusive	'0/14	1
CBWD1	MBD6	#N/A	1	0.828436	149	1	90	2	Mutually_Exclusive	'1/92	1	#N/A	#N/A	#N/A	#N/A	#N/A	#N/A	#N/A	#N/A	#N/A
TRPS1	TP53	TP53 : TRPS1	1	1.02956	108	27	59	48	Co_Occurence	'27/107	1	0.74808	0.903559	252	30	16	523	Mutually_Exclusive	'30/539	1
ZNF554	TP53	#N/A	1	1.09116	151	3	83	5	Co_Occurence	'3/88	1	#N/A	#N/A	#N/A	#N/A	#N/A	#N/A	#N/A	#N/A	#N/A
NRAS	TP53	NRAS : TP53	1	0.719979	151	2	84	5	Mutually_Exclusive	'2/89	1	0.161049	0.6121	251	22	531	17	Mutually_Exclusive	'22/548	1
PCBP1	TP53	PCBP1 : TP53	1	0.719979	151	2	84	5	Mutually_Exclusive	'2/89	1	3.26e-06	0.136373	248	6	547	20	Mutually_Exclusive	'6/567	0.00113617
CBWD1	TP53	#N/A	1	0.906237	154	1	85	2	Mutually_Exclusive	'1/87	1	#N/A	#N/A	#N/A	#N/A	#N/A	#N/A	#N/A	#N/A	#N/A
RPS16	TP53	RPS16 : TP53	1	0.906237	154	1	85	2	Mutually_Exclusive	'1/87	1	1	Inf	268	1	552	0	Co_Occurence	'1/552	1
SLC46A3	ASXL1	ASXL1 : SLC46A3	1	1.00934	140	10	73	19	Co_Occurence	'10/92	1	1	0	799	0	17	5	Mutually_Exclusive	'0/22	1
SLC46A3	FBXW7	FBXW7 : SLC46A3	1	1.00934	140	10	73	19	Co_Occurence	'10/92	1	1	0	708	0	108	5	Mutually_Exclusive	'0/113	1
FOXP2	FBXW7	FBXW7 : FOXP2	1	0.952888	141	9	74	18	Mutually_Exclusive	'9/92	1	1	0.731298	704	1	107	9	Mutually_Exclusive	'1/116	1
ANKRD40	TRPS1	ANKRD40 : TRPS1	1	1.05333	150	8	67	17	Co_Occurence	'8/84	1	1	0	772	0	3	46	Mutually_Exclusive	'0/49	1
PRAC2	TRPS1	PRAC2 : TRPS1	1	1.05333	150	8	67	17	Co_Occurence	'8/84	1	0.20632	5.69279	772	1	3	45	Co_Occurence	'1/48	1
APC	ATM	APC : ATM	1	1.02233	94	33	41	74	Co_Occurence	'33/115	1	0.863403	1.10466	133	52	626	10	Co_Occurence	'52/636	1
ZNRF3	B2M	B2M : ZNRF3	1	1.01292	107	27	46	62	Co_Occurence	'27/108	1	0.121513	9.44215	800	1	14	6	Co_Occurence	'1/20	1
PTEN	B2M	B2M : PTEN	1	0.979608	122	20	53	47	Mutually_Exclusive	'20/100	1	0.385501	2.22831	781	1	25	14	Co_Occurence	'1/39	1
ANKRD40	B2M	ANKRD40 : B2M	1	0.890141	151	7	66	18	Mutually_Exclusive	'7/84	1	1	0	803	0	3	15	Mutually_Exclusive	'0/18	1
KLF5	B2M	B2M : KLF5	1	0.922047	159	4	69	10	Mutually_Exclusive	'4/79	1	0.361686	2.42765	783	1	23	14	Co_Occurence	'1/37	1
ELF3	B2M	B2M : ELF3	1	0.762689	160	3	70	9	Mutually_Exclusive	'3/79	1	1	0	786	0	20	15	Mutually_Exclusive	'0/35	1
CDH1	TCF7L2	CDH1 : TCF7L2	1	0.890141	151	7	66	18	Mutually_Exclusive	'7/84	1	0.63545	1.58709	725	2	11	83	Co_Occurence	'2/94	1
AREG	TCF7L2	#N/A	1	0.762689	160	3	70	9	Mutually_Exclusive	'3/79	1	#N/A	#N/A	#N/A	#N/A	#N/A	#N/A	#N/A	#N/A	#N/A
NANOGP8	TCF7L2	NANOGP8 : TCF7L2	1	0.924242	164	2	71	5	Mutually_Exclusive	'2/76	1	1	0	734	0	85	2	Mutually_Exclusive	'0/87	1
NRAS	TCF7L2	NRAS : TCF7L2	1	0.924242	164	2	71	5	Mutually_Exclusive	'2/76	1	1	0.989078	701	4	81	35	Mutually_Exclusive	'4/116	1
ARID1B	GNAS	ARID1B : GNAS	1	0.958494	114	23	48	57	Mutually_Exclusive	'23/105	1	0.7148	0.490381	739	1	52	29	Mutually_Exclusive	'1/81	1
TCF12	GNAS	GNAS : TCF12	1	1.01219	140	13	58	31	Co_Occurence	'13/89	1	1	0	755	0	53	13	Mutually_Exclusive	'0/66	1
TGIF1	BAX	BAX : TGIF1	1	0.941064	159	5	65	13	Mutually_Exclusive	'5/78	1	1	0	790	0	24	7	Mutually_Exclusive	'0/31	1
PTEN	CASP8	CASP8 : PTEN	1	0.989626	125	19	50	48	Mutually_Exclusive	'19/98	1	1	0	789	0	26	6	Mutually_Exclusive	'0/32	1
ARID2	CASP8	ARID2 : CASP8	1	0.97204	132	16	53	41	Mutually_Exclusive	'16/94	1	1	0	791	0	24	6	Mutually_Exclusive	'0/30	1
ANKRD40	CASP8	ANKRD40 : CASP8	1	0.972334	155	7	62	18	Mutually_Exclusive	'7/80	1	1	0	812	0	6	3	Mutually_Exclusive	'0/9	1
CYP2A6	CASP8	CASP8 : CYP2A6	1	0.934779	157	6	63	16	Mutually_Exclusive	'6/79	1	1	0	808	0	7	6	Mutually_Exclusive	'0/13	1
ZNF554	CASP8	#N/A	1	0.831467	167	2	67	6	Mutually_Exclusive	'2/73	1	#N/A	#N/A	#N/A	#N/A	#N/A	#N/A	#N/A	#N/A	#N/A
RPS16	CASP8	CASP8 : RPS16	1	1.25615	171	1	68	2	Co_Occurence	'1/70	1	1	0	814	0	6	1	Mutually_Exclusive	'0/7	1
SMAD4	BCOR	BCOR : SMAD4	1	1.0275	149	10	58	25	Co_Occurence	'10/83	1	0.673865	1.26379	713	2	12	94	Co_Occurence	'2/106	1
ANKRD40	BCOR	ANKRD40 : BCOR	1	0.994558	156	7	61	18	Mutually_Exclusive	'7/79	1	0.0503501	30.2374	805	1	13	2	Co_Occurence	'1/15	1
CBWD1	BCOR	#N/A	1	1.28222	172	1	67	2	Co_Occurence	'1/69	1	#N/A	#N/A	#N/A	#N/A	#N/A	#N/A	#N/A	#N/A	#N/A
RPS16	BCOR	BCOR : RPS16	1	1.28222	172	1	67	2	Co_Occurence	'1/69	1	1	0	806	0	14	1	Mutually_Exclusive	'0/15	1
PIK3CA	ZFP36L2	PIK3CA : ZFP36L2	1	0.9917	102	28	40	72	Mutually_Exclusive	'28/112	1	0.405734	0.687864	614	9	141	57	Mutually_Exclusive	'9/198	1
TRPS1	ZFP36L2	TRPS1 : ZFP36L2	1	0.992937	120	21	47	54	Mutually_Exclusive	'21/101	1	0.0250297	2.59826	717	8	58	38	Co_Occurence	'8/96	1
SLC12A2	ZFP36L2	SLC12A2 : ZFP36L2	1	0.994558	156	7	61	18	Mutually_Exclusive	'7/79	1	1	0.630218	737	1	65	18	Mutually_Exclusive	'1/83	1
TCF7L2	ARHGAP5	ARHGAP5 : TCF7L2	1	1.00899	123	20	46	53	Co_Occurence	'20/99	1	1	0	728	0	85	8	Mutually_Exclusive	'0/93	1
TCF12	ARHGAP5	ARHGAP5 : TCF12	1	1	144	12	54	32	Mutually_Exclusive	'12/86	1	1	0	800	0	13	8	Mutually_Exclusive	'0/21	1
WASHC2C	ARHGAP5	ARHGAP5 : WASHC2C	1	0.91127	150	9	57	26	Mutually_Exclusive	'9/83	1	1	0	807	0	8	6	Mutually_Exclusive	'0/14	1
RPS16	ARHGAP5	ARHGAP5 : RPS16	1	1.33675	174	1	65	2	Co_Occurence	'1/67	1	1	0	812	0	8	1	Mutually_Exclusive	'0/9	1
CYB561A3	MAP3K21	CYB561A3 : MAP3K21	1	0.845572	169	3	60	10	Mutually_Exclusive	'3/70	1	0.0377588	Inf	790	1	30	0	Co_Occurence	'1/30	1
BCL9L	AXIN2	AXIN2 : BCL9L	1	1.01107	105	26	36	75	Co_Occurence	'26/111	1	0.619025	0	760	0	22	39	Mutually_Exclusive	'0/61	1
KLF5	AXIN2	AXIN2 : KLF5	1	0.781969	169	3	59	11	Mutually_Exclusive	'3/70	1	1	0	775	0	22	24	Mutually_Exclusive	'0/46	1
CDKN1B	HLA-B	CDKN1B : HLA-B	1	0.98855	172	3	58	9	Mutually_Exclusive	'3/67	1	0.0852601	17.0568	795	1	2	23	Co_Occurence	'1/25	1
BRAF	ARID2	ARID2 : BRAF	1	0.970009	54	40	17	131	Mutually_Exclusive	'40/148	1	0.469798	1.45998	726	3	71	21	Co_Occurence	'3/92	1
CDH1	ARID2	ARID2 : CDH1	1	1.02775	166	6	51	19	Co_Occurence	'6/70	1	0.0525012	6.46027	786	2	22	11	Co_Occurence	'2/33	1
CDKN2A	ARID2	ARID2 : CDKN2A	1	0.998555	172	4	53	13	Mutually_Exclusive	'4/66	1	1	0	791	0	24	6	Mutually_Exclusive	'0/30	1
TGFBR2	RFX5	RFX5 : TGFBR2	1	1.00859	99	26	29	88	Co_Occurence	'26/117	1	1	0	804	0	11	6	Mutually_Exclusive	'0/17	1
CYP2A6	RFX5	CYP2A6 : RFX5	1	1	170	5	50	17	Mutually_Exclusive	'5/67	1	1	0	808	0	7	6	Mutually_Exclusive	'0/13	1
DUSP16	RFX5	DUSP16 : RFX5	1	0.969296	173	4	51	14	Mutually_Exclusive	'4/65	1	1	0	801	0	6	14	Mutually_Exclusive	'0/20	1
RPL22	SETD5	RPL22 : SETD5	1	1.02948	80	30	21	111	Co_Occurence	'30/132	1	1	0	812	0	7	2	Mutually_Exclusive	'0/9	1
ATM	SETD5	ATM : SETD5	1	0.932462	132	15	36	59	Mutually_Exclusive	'15/95	1	0.424059	2.05494	753	1	61	6	Co_Occurence	'1/67	1
AKT1	SETD5	AKT1 : SETD5	1	1.02414	169	6	45	22	Co_Occurence	'6/67	1	1	0	799	0	15	7	Mutually_Exclusive	'0/22	1
RPS15	SETD5	RPS15 : SETD5	1	0.935276	187	1	50	4	Mutually_Exclusive	'1/54	1	1	0	798	0	16	7	Mutually_Exclusive	'0/23	1
SMAD4	FLCN	FLCN : SMAD4	1	0.953688	164	7	43	28	Mutually_Exclusive	'7/71	1	1	0	719	0	96	6	Mutually_Exclusive	'0/102	1
WASHC2C	FLCN	FLCN : WASHC2C	1	0.953688	164	7	43	28	Mutually_Exclusive	'7/71	1	1	0	809	0	6	6	Mutually_Exclusive	'0/12	1
RPS16	FLCN	FLCN : RPS16	1	0	189	0	50	3	Mutually_Exclusive	'0/53	1	1	0	814	0	6	1	Mutually_Exclusive	'0/7	1
SREK1IP1	SOX9	SOX9 : SREK1IP1	1	0.942757	164	7	42	29	Mutually_Exclusive	'7/71	1	1	0	706	0	111	4	Mutually_Exclusive	'0/115	1
WASHC2C	SOX9	SOX9 : WASHC2C	1	0.982209	165	7	42	28	Mutually_Exclusive	'7/70	1	0.582896	1.28139	705	1	5	110	Co_Occurence	'1/115	1
CYP7B1	SOX9	CYP7B1 : SOX9	1	0.840507	170	5	44	23	Mutually_Exclusive	'5/67	1	0.288233	1.8567	696	4	107	14	Co_Occurence	'4/121	1
NANOGP8	SOX9	NANOGP8 : SOX9	1	0.650335	187	1	48	6	Mutually_Exclusive	'1/54	1	1	0	708	0	111	2	Mutually_Exclusive	'0/113	1
PCBP1	SOX9	PCBP1 : SOX9	1	0.650335	187	1	48	6	Mutually_Exclusive	'1/54	1	0.147525	1.96946	690	6	20	105	Co_Occurence	'6/125	1
TCF12	RBM10	RBM10 : TCF12	1	1.04815	159	9	39	35	Co_Occurence	'9/74	1	1	0	781	0	27	13	Mutually_Exclusive	'0/40	1
CYP2A6	RBM10	CYP2A6 : RBM10	1	0.88931	176	4	44	18	Mutually_Exclusive	'4/62	1	0.209391	5.03016	788	1	26	6	Co_Occurence	'1/32	1
PIGR	RBM10	PIGR : RBM10	1	0.88931	176	4	44	18	Mutually_Exclusive	'4/62	1	0.33238	2.73238	783	1	26	11	Co_Occurence	'1/37	1
BCL9L	TAP2	BCL9L : TAP2	1	0.978406	114	19	27	82	Mutually_Exclusive	'19/109	1	1	0	776	0	39	6	Mutually_Exclusive	'0/45	1
SOX9	TAP2	SOX9 : TAP2	1	0.948851	156	9	37	40	Mutually_Exclusive	'9/77	1	0.582896	1.28139	705	1	5	110	Co_Occurence	'1/115	1
FOXP2	TAP2	FOXP2 : TAP2	1	0.964647	174	5	41	22	Mutually_Exclusive	'5/63	1	1	0	805	0	10	6	Mutually_Exclusive	'0/16	1
AKT1	CEP170	AKT1 : CEP170	1	0.945885	174	5	40	23	Mutually_Exclusive	'5/63	1	0.324342	2.80138	786	1	20	14	Co_Occurence	'1/34	1
TBP	CEP170	CEP170 : TBP	1	0.808711	181	3	42	16	Mutually_Exclusive	'3/58	1	1	0	792	0	8	21	Mutually_Exclusive	'0/29	1
NANOGP8	CEP170	CEP170 : NANOGP8	1	0.724365	191	1	44	6	Mutually_Exclusive	'1/50	1	1	0	798	0	21	2	Mutually_Exclusive	'0/23	1
NRAS	CEP170	CEP170 : NRAS	1	0.724365	191	1	44	6	Mutually_Exclusive	'1/50	1	1	1.00263	762	1	38	20	Co_Occurence	'1/58	1
PCBP1	CEP170	CEP170 : PCBP1	1	0.724365	191	1	44	6	Mutually_Exclusive	'1/50	1	1	0	774	0	26	21	Mutually_Exclusive	'0/47	1
ERBB2	ACVR1B	ACVR1B : ERBB2	1	0.946161	165	7	37	33	Mutually_Exclusive	'7/70	1	0.229383	4.37787	791	1	9	20	Co_Occurence	'1/29	1
CDH1	ACVR1B	ACVR1B : CDH1	1	0.84343	177	4	40	21	Mutually_Exclusive	'4/61	1	1	0	798	0	13	10	Mutually_Exclusive	'0/23	1
CSF3	ACVR1B	ACVR1B : CSF3	1	0.84343	177	4	40	21	Mutually_Exclusive	'4/61	1	1	0	808	0	3	10	Mutually_Exclusive	'0/13	1
ACVR2A	PIK3R1	ACVR2A : PIK3R1	1	1.0569	33	37	7	165	Co_Occurence	'37/172	1	0.256972	2.19824	766	2	24	29	Co_Occurence	'2/53	1
CDH1	PIK3R1	CDH1 : PIK3R1	1	0.84343	177	4	40	21	Mutually_Exclusive	'4/61	1	1	0	782	0	26	13	Mutually_Exclusive	'0/39	1
PRAC2	PIK3R1	PIK3R1 : PRAC2	1	0.84343	177	4	40	21	Mutually_Exclusive	'4/61	1	0.120994	10.4667	792	1	3	25	Co_Occurence	'1/28	1
ERBB2	TCF12	ERBB2 : TCF12	1	0.946161	165	7	37	33	Mutually_Exclusive	'7/70	1	1	0	787	0	21	13	Mutually_Exclusive	'0/34	1
SMAD2	TCF12	SMAD2 : TCF12	1	0.890417	178	4	40	20	Mutually_Exclusive	'4/60	1	1	0	779	0	29	13	Mutually_Exclusive	'0/42	1
WASHC2C	CD58	CD58 : WASHC2C	1	0.982824	171	6	36	29	Mutually_Exclusive	'6/65	1	1	0	813	0	6	2	Mutually_Exclusive	'0/8	1
BCL9L	ERBB2	BCL9L : ERBB2	1	1.03816	118	17	23	84	Co_Occurence	'17/107	1	0.618207	0	761	0	39	21	Mutually_Exclusive	'0/60	1
RPL10	ERBB2	ERBB2 : RPL10	1	0.707686	188	2	38	14	Mutually_Exclusive	'2/52	1	1	0	787	0	21	13	Mutually_Exclusive	'0/34	1
ZNF554	ERBB2	#N/A	1	0.71518	195	1	39	7	Mutually_Exclusive	'1/46	1	#N/A	#N/A	#N/A	#N/A	#N/A	#N/A	#N/A	#N/A	#N/A
MIDEAS	SIN3A	MIDEAS : SIN3A	1	0.982215	145	11	28	58	Mutually_Exclusive	'11/86	1	1	0	794	0	19	8	Mutually_Exclusive	'0/27	1
ELF3	TYRO3	ELF3 : TYRO3	1	1.1138	195	2	35	10	Co_Occurence	'2/45	1	0.422888	1.95272	780	1	19	21	Co_Occurence	'1/40	1
RPS15	TYRO3	RPS15 : TYRO3	1	0	200	0	37	5	Mutually_Exclusive	'0/42	1	1	0	783	0	22	16	Mutually_Exclusive	'0/38	1
CYP7B1	SREK1IP1	CYP7B1 : SREK1IP1	1	0.948096	182	4	32	24	Mutually_Exclusive	'4/56	1	1	0	799	0	18	4	Mutually_Exclusive	'0/22	1
RPS15	SREK1IP1	RPS15 : SREK1IP1	1	0	201	0	36	5	Mutually_Exclusive	'0/41	1	1	0	801	0	4	16	Mutually_Exclusive	'0/20	1
ACVR1B	SMAD4	ACVR1B : SMAD4	1	0.920456	169	6	29	38	Mutually_Exclusive	'6/67	1	0.616179	0	715	0	10	96	Mutually_Exclusive	'0/106	1
TGIF1	SMAD4	SMAD4 : TGIF1	1	0.724364	191	2	33	16	Mutually_Exclusive	'2/49	1	1	0.680162	703	2	94	22	Mutually_Exclusive	'2/116	1
BRAF	WASHC2C	BRAF : WASHC2C	1	1.04434	61	25	10	146	Co_Occurence	'25/156	1	0.433663	2.03056	742	1	73	5	Co_Occurence	'1/78	1
PIK3R1	WASHC2C	PIK3R1 : WASHC2C	1	0.920456	169	6	29	38	Mutually_Exclusive	'6/67	1	1	0	789	0	26	6	Mutually_Exclusive	'0/32	1
ERBB3	WASHC2C	ERBB3 : WASHC2C	1	1.0652	179	5	30	28	Co_Occurence	'5/58	1	0.253922	4.07636	777	1	5	38	Co_Occurence	'1/43	1
DUSP16	WASHC2C	DUSP16 : WASHC2C	1	0.724364	191	2	33	16	Mutually_Exclusive	'2/49	1	1	0	801	0	6	14	Mutually_Exclusive	'0/20	1
BCOR	ERBB3	BCOR : ERBB3	1	0.953574	150	9	24	59	Mutually_Exclusive	'9/83	1	0.496891	1.55564	769	1	13	38	Co_Occurence	'1/51	1
RFX5	ERBB3	ERBB3 : RFX5	1	0.90342	161	7	26	48	Mutually_Exclusive	'7/74	1	0.253922	4.07636	777	1	5	38	Co_Occurence	'1/43	1
CBWD1	ERBB3	#N/A	1	0	206	0	33	3	Mutually_Exclusive	'0/36	1	#N/A	#N/A	#N/A	#N/A	#N/A	#N/A	#N/A	#N/A	#N/A
BRAF	NONO	BRAF : NONO	1	0.964605	62	21	9	150	Mutually_Exclusive	'21/159	1	1	0	743	0	74	4	Mutually_Exclusive	'0/78	1
RBM10	NONO	NONO : RBM10	1	1.01186	170	6	24	42	Co_Occurence	'6/66	1	1	0	790	0	27	4	Mutually_Exclusive	'0/31	1
SLC46A3	NONO	NONO : SLC46A3	1	0.79558	186	3	27	26	Mutually_Exclusive	'3/53	1	1	0	812	0	5	4	Mutually_Exclusive	'0/9	1
CYB561A3	NONO	CYB561A3 : NONO	1	0.575804	200	1	29	12	Mutually_Exclusive	'1/41	1	1	0	816	0	4	1	Mutually_Exclusive	'0/5	1
ACVR1B	SLC46A3	ACVR1B : SLC46A3	1	0.929763	174	5	24	39	Mutually_Exclusive	'5/63	1	1	0	806	0	5	10	Mutually_Exclusive	'0/15	1
CYP7B1	SLC46A3	CYP7B1 : SLC46A3	1	0.868181	188	3	26	25	Mutually_Exclusive	'3/51	1	1	0	798	0	18	5	Mutually_Exclusive	'0/23	1
SKA3	SLC46A3	SKA3 : SLC46A3	1	0.550561	200	1	28	13	Mutually_Exclusive	'1/41	1	1	0	808	0	8	5	Mutually_Exclusive	'0/13	1
WASHC2C	AKT1	AKT1 : WASHC2C	1	0.983934	183	4	24	31	Mutually_Exclusive	'4/55	1	1	0	800	0	6	15	Mutually_Exclusive	'0/21	1
PIGW	AKT1	AKT1 : PIGW	1	0.84419	205	1	27	9	Mutually_Exclusive	'1/36	1	1	0	798	0	15	8	Mutually_Exclusive	'0/23	1
CDKN2A	CYP7B1	CDKN2A : CYP7B1	1	1.02043	199	2	26	15	Co_Occurence	'2/41	1	1	0	797	0	18	6	Mutually_Exclusive	'0/24	1
ACVR2A	CTNNB1	ACVR2A : CTNNB1	1	1.15575	36	23	4	179	Co_Occurence	'23/183	1	0.168629	2.30795	755	3	35	28	Co_Occurence	'3/63	1
ACVR2A	FOXP2	ACVR2A : FOXP2	1	1.15575	36	23	4	179	Co_Occurence	'23/183	1	0.320956	2.88646	781	1	9	30	Co_Occurence	'1/39	1
SREK1IP1	MAP2K7	MAP2K7 : SREK1IP1	1	0.994587	183	4	23	32	Mutually_Exclusive	'4/55	1	1	0	802	0	15	4	Mutually_Exclusive	'0/19	1
RGMB	MAP2K4	MAP2K4 : RGMB	1	0.864533	197	2	24	19	Mutually_Exclusive	'2/43	1	1	0	797	0	14	10	Mutually_Exclusive	'0/24	1
ACVR2A	RUNX1	ACVR2A : RUNX1	1	1.09958	36	22	4	180	Co_Occurence	'22/184	1	0.175461	6.51402	786	1	30	4	Co_Occurence	'1/34	1
PTEN	RUNX1	PTEN : RUNX1	1	0.958062	156	7	19	60	Mutually_Exclusive	'7/79	1	1	0	790	0	26	5	Mutually_Exclusive	'0/31	1
RPS16	RUNX1	RPS16 : RUNX1	1	0	213	0	26	3	Mutually_Exclusive	'0/29	1	1	0	815	0	5	1	Mutually_Exclusive	'0/6	1
ACVR2A	ANKRD40	ACVR2A : ANKRD40	1	1.04404	36	21	4	181	Co_Occurence	'21/185	1	1	0	787	0	31	3	Mutually_Exclusive	'0/34	1
MAP3K21	ANKRD40	ANKRD40 : MAP3K21	1	0.886862	160	6	19	57	Mutually_Exclusive	'6/76	1	1	0	787	0	31	3	Mutually_Exclusive	'0/34	1
KRAS	ANKRD40	ANKRD40 : KRAS	1	0.869839	178	4	21	39	Mutually_Exclusive	'4/60	1	0.110929	0	392	0	3	426	Mutually_Exclusive	'0/429	1
CSF3	ANKRD40	ANKRD40 : CSF3	1	0.734312	194	2	23	23	Mutually_Exclusive	'2/46	1	1	0	815	0	3	3	Mutually_Exclusive	'0/6	1
SLC12A2	ANKRD40	ANKRD40 : SLC12A2	1	0.734312	194	2	23	23	Mutually_Exclusive	'2/46	1	1	0	799	0	19	3	Mutually_Exclusive	'0/22	1
PCBP1	ANKRD40	ANKRD40 : PCBP1	1	0	210	0	25	7	Mutually_Exclusive	'0/32	1	1	0	792	0	26	3	Mutually_Exclusive	'0/29	1
RNF43	CDH1	CDH1 : RNF43	1	1.12757	57	19	6	160	Co_Occurence	'19/166	1	0.365227	2.40659	781	1	27	12	Co_Occurence	'1/39	1
SKA3	CDH1	CDH1 : SKA3	1	0.654835	204	1	24	13	Mutually_Exclusive	'1/37	1	1	0	800	0	13	8	Mutually_Exclusive	'0/21	1
PCBP1	CDH1	CDH1 : PCBP1	1	0	210	0	25	7	Mutually_Exclusive	'0/32	1	1	0	782	0	26	13	Mutually_Exclusive	'0/39	1
KRAS	CSF3	CSF3 : KRAS	1	0.869839	178	4	21	39	Mutually_Exclusive	'4/60	1	0.610887	0.462771	393	1	2	425	Mutually_Exclusive	'1/427	1
PRAC2	CSF3	CSF3 : PRAC2	1	0.734312	194	2	23	23	Mutually_Exclusive	'2/46	1	1	0	814	0	4	3	Mutually_Exclusive	'0/7	1
SLC12A2	CSF3	CSF3 : SLC12A2	1	0.734312	194	2	23	23	Mutually_Exclusive	'2/46	1	1	0	799	0	19	3	Mutually_Exclusive	'0/22	1
SKA3	CSF3	CSF3 : SKA3	1	0.654835	204	1	24	13	Mutually_Exclusive	'1/37	1	1	0	810	0	3	8	Mutually_Exclusive	'0/11	1
NRAS	CSF3	CSF3 : NRAS	1	0	210	0	25	7	Mutually_Exclusive	'0/32	1	1	0	779	0	39	3	Mutually_Exclusive	'0/42	1
PCBP1	CSF3	CSF3 : PCBP1	1	0	210	0	25	7	Mutually_Exclusive	'0/32	1	1	0	792	0	26	3	Mutually_Exclusive	'0/29	1
RPS6	CSF3	CSF3 : RPS6	1	0	210	0	25	7	Mutually_Exclusive	'0/32	1	1	0	809	0	9	3	Mutually_Exclusive	'0/12	1
SKA3	PRAC2	PRAC2 : SKA3	1	0.654835	204	1	24	13	Mutually_Exclusive	'1/37	1	1	0	809	0	8	4	Mutually_Exclusive	'0/12	1
NANOGP8	PRAC2	NANOGP8 : PRAC2	1	0	210	0	25	7	Mutually_Exclusive	'0/32	1	1	0	815	0	4	2	Mutually_Exclusive	'0/6	1
NRAS	PRAC2	NRAS : PRAC2	1	0	210	0	25	7	Mutually_Exclusive	'0/32	1	1	0	778	0	4	39	Mutually_Exclusive	'0/43	1
RNF43	SLC12A2	RNF43 : SLC12A2	1	1.12757	57	19	6	160	Co_Occurence	'19/166	1	0.023881	5.79938	777	3	25	16	Co_Occurence	'3/41	1
NRAS	SLC12A2	NRAS : SLC12A2	1	0	210	0	25	7	Mutually_Exclusive	'0/32	1	0.607512	1.1168	764	1	38	18	Co_Occurence	'1/56	1
BAX	SMAD2	BAX : SMAD2	1	1.01302	155	7	17	63	Co_Occurence	'7/80	1	1	0	785	0	29	7	Mutually_Exclusive	'0/36	1
PCBP1	SMAD2	PCBP1 : SMAD2	1	0	211	0	24	7	Mutually_Exclusive	'0/31	1	1	0	766	0	29	26	Mutually_Exclusive	'0/55	1
RPS6	SMAD2	RPS6 : SMAD2	1	0	211	0	24	7	Mutually_Exclusive	'0/31	1	1	0	783	0	29	9	Mutually_Exclusive	'0/38	1
RPS15	SMAD2	RPS15 : SMAD2	1	0	213	0	24	5	Mutually_Exclusive	'0/29	1	1	0	776	0	29	16	Mutually_Exclusive	'0/45	1
TGFBR2	CYP2A6	CYP2A6 : TGFBR2	1	0.929738	116	10	12	104	Mutually_Exclusive	'10/116	1	1	0	803	0	11	7	Mutually_Exclusive	'0/18	1
CTNND1	CYP2A6	CTNND1 : CYP2A6	1	0.807693	184	3	19	36	Mutually_Exclusive	'3/55	1	1	0	794	0	7	20	Mutually_Exclusive	'0/27	1
CDKN2A	CYP2A6	CDKN2A : CYP2A6	1	0.608193	204	1	21	16	Mutually_Exclusive	'1/37	1	1	0	808	0	7	6	Mutually_Exclusive	'0/13	1
AXIN2	PIGR	AXIN2 : PIGR	1	0.841662	163	5	17	57	Mutually_Exclusive	'5/74	1	0.279767	3.40208	788	1	21	11	Co_Occurence	'1/32	1
CSF3	PIGR	CSF3 : PIGR	1	0.857043	197	2	20	23	Mutually_Exclusive	'2/43	1	1	0	806	0	12	3	Mutually_Exclusive	'0/15	1
CYB561A3	PIGR	CYB561A3 : PIGR	1	0.826024	208	1	21	12	Mutually_Exclusive	'1/33	1	1	0	808	0	1	12	Mutually_Exclusive	'0/13	1
NANOGP8	PIGR	NANOGP8 : PIGR	1	0	213	0	22	7	Mutually_Exclusive	'0/29	1	1	0	807	0	12	2	Mutually_Exclusive	'0/14	1
ASXL1	RGMB	ASXL1 : RGMB	1	0.954129	145	7	14	76	Mutually_Exclusive	'7/90	1	0.189745	5.49461	795	1	16	9	Co_Occurence	'1/25	1
HLA-B	RGMB	HLA-B : RGMB	1	0.921069	165	5	16	56	Mutually_Exclusive	'5/72	1	1	0	787	0	24	10	Mutually_Exclusive	'0/34	1
RPS16	RGMB	RGMB : RPS16	1	0	218	0	21	3	Mutually_Exclusive	'0/24	1	1	0	810	0	10	1	Mutually_Exclusive	'0/11	1
BRAF	SMAD3	BRAF : SMAD3	1	0.966186	65	14	6	157	Mutually_Exclusive	'14/163	1	0.722818	1.32955	724	3	23	71	Co_Occurence	'3/94	1
ARID1B	SMAD3	ARID1B : SMAD3	1	0.857656	148	6	14	74	Mutually_Exclusive	'6/88	1	1	1.0565	766	1	29	25	Co_Occurence	'1/54	1
ZNF554	SMAD3	#N/A	1	0	214	0	20	8	Mutually_Exclusive	'0/28	1	#N/A	#N/A	#N/A	#N/A	#N/A	#N/A	#N/A	#N/A	#N/A
ERBB3	TBP	ERBB3 : TBP	1	0.729519	192	2	17	31	Mutually_Exclusive	'2/48	1	0.0513778	6.95289	776	2	6	37	Co_Occurence	'2/43	1
NONO	TBP	NONO : TBP	1	0.819961	195	2	17	28	Mutually_Exclusive	'2/45	1	1	0	809	0	8	4	Mutually_Exclusive	'0/12	1
AKT1	TBP	AKT1 : TBP	1	0.891827	197	2	17	26	Mutually_Exclusive	'2/43	1	0.137701	8.09328	799	1	7	14	Co_Occurence	'1/21	1
FUS	TBP	#N/A	1	0.771125	208	1	18	15	Mutually_Exclusive	'1/33	1	#N/A	#N/A	#N/A	#N/A	#N/A	#N/A	#N/A	#N/A	#N/A
B2M	DUSP16	B2M : DUSP16	1	0.882805	156	5	13	68	Mutually_Exclusive	'5/81	1	1	0	792	0	14	15	Mutually_Exclusive	'0/29	1
BCOR	DUSP16	BCOR : DUSP16	1	0.982967	161	5	13	63	Mutually_Exclusive	'5/76	1	0.215522	4.67965	794	1	13	13	Co_Occurence	'1/26	1
ASXL1	TGIF1	ASXL1 : TGIF1	1	0.954725	147	6	12	77	Mutually_Exclusive	'6/89	1	0.399156	2.1195	781	1	16	23	Co_Occurence	'1/39	1
ZFP36L2	TGIF1	TGIF1 : ZFP36L2	1	0.982967	161	5	13	63	Mutually_Exclusive	'5/76	1	0.119342	2.3675	735	4	20	62	Co_Occurence	'4/82	1
SMAD3	TGIF1	SMAD3 : TGIF1	1	0.635689	205	1	17	19	Mutually_Exclusive	'1/36	1	1	0	771	0	26	24	Mutually_Exclusive	'0/50	1
ERBB3	CDKN2A	CDKN2A : ERBB3	1	0.834999	194	2	15	31	Mutually_Exclusive	'2/46	1	0.253922	4.07636	777	1	5	38	Co_Occurence	'1/43	1
RPS15	CDKN2A	CDKN2A : RPS15	1	0	220	0	17	5	Mutually_Exclusive	'0/22	1	1	0	799	0	16	6	Mutually_Exclusive	'0/22	1
RPS16	CDKN2A	CDKN2A : RPS16	1	0	222	0	17	3	Mutually_Exclusive	'0/20	1	1	0	814	0	6	1	Mutually_Exclusive	'0/7	1
APC	FUS	#N/A	1	0.98008	126	7	9	100	Mutually_Exclusive	'7/109	1	#N/A	#N/A	#N/A	#N/A	#N/A	#N/A	#N/A	#N/A	#N/A
RBM10	FUS	#N/A	1	0.928489	181	3	13	45	Mutually_Exclusive	'3/58	1	#N/A	#N/A	#N/A	#N/A	#N/A	#N/A	#N/A	#N/A	#N/A
APC	RPL10	APC : RPL10	1	0.98008	126	7	9	100	Mutually_Exclusive	'7/109	1	0.48244	0.698944	140	10	3	668	Mutually_Exclusive	'10/671	1
HLA-B	KLF5	HLA-B : KLF5	1	0.800086	170	3	11	58	Mutually_Exclusive	'3/69	1	1	0	773	0	24	24	Mutually_Exclusive	'0/48	1
SIN3A	KLF5	KLF5 : SIN3A	1	0.860872	191	2	12	37	Mutually_Exclusive	'2/49	1	0.434514	1.87975	779	1	23	18	Co_Occurence	'1/41	1
HLA-B	SKA3	HLA-B : SKA3	1	0.800086	170	3	11	58	Mutually_Exclusive	'3/69	1	1	0	789	0	24	8	Mutually_Exclusive	'0/32	1
RFX5	SKA3	RFX5 : SKA3	1	0.923377	176	3	11	52	Mutually_Exclusive	'3/63	1	1	0	807	0	8	6	Mutually_Exclusive	'0/14	1
CEP170	SKA3	CEP170 : SKA3	1	0.717957	185	2	12	43	Mutually_Exclusive	'2/55	1	1	0	792	0	8	21	Mutually_Exclusive	'0/29	1
TGIF1	SKA3	SKA3 : TGIF1	1	0.954928	211	1	13	17	Mutually_Exclusive	'1/30	1	0.212097	4.88666	790	1	7	23	Co_Occurence	'1/30	1
MAP2K7	CYB561A3	CYB561A3 : MAP2K7	1	0.651636	203	1	12	26	Mutually_Exclusive	'1/38	1	1	0	805	0	15	1	Mutually_Exclusive	'0/16	1
AREG	CYB561A3	#N/A	1	0	217	0	13	12	Mutually_Exclusive	'0/25	1	#N/A	#N/A	#N/A	#N/A	#N/A	#N/A	#N/A	#N/A	#N/A
ELF3	CYB561A3	CYB561A3 : ELF3	1	0	217	0	13	12	Mutually_Exclusive	'0/25	1	1	0	800	0	20	1	Mutually_Exclusive	'0/21	1
ZNRF3	AREG	#N/A	1	0.853462	145	4	8	85	Mutually_Exclusive	'4/93	1	#N/A	#N/A	#N/A	#N/A	#N/A	#N/A	#N/A	#N/A	#N/A
BCL9	AREG	#N/A	1	0.974462	152	4	8	78	Mutually_Exclusive	'4/86	1	#N/A	#N/A	#N/A	#N/A	#N/A	#N/A	#N/A	#N/A	#N/A
TBP	AREG	#N/A	1	1.07042	212	1	11	18	Co_Occurence	'1/29	1	#N/A	#N/A	#N/A	#N/A	#N/A	#N/A	#N/A	#N/A	#N/A
FUS	AREG	#N/A	1	0	214	0	12	16	Mutually_Exclusive	'0/28	1	#N/A	#N/A	#N/A	#N/A	#N/A	#N/A	#N/A	#N/A	#N/A
ARHGAP5	CDKN1B	ARHGAP5 : CDKN1B	1	0.884041	167	3	9	63	Mutually_Exclusive	'3/72	1	1	0	810	0	3	8	Mutually_Exclusive	'0/11	1
AKT1	CDKN1B	AKT1 : CDKN1B	1	0.684443	203	1	11	27	Mutually_Exclusive	'1/38	1	1	0	803	0	3	15	Mutually_Exclusive	'0/18	1
SMAD3	CDKN1B	CDKN1B : SMAD3	1	1.00953	211	1	11	19	Co_Occurence	'1/30	1	1	0	792	0	26	3	Mutually_Exclusive	'0/29	1
RPL10	CDKN1B	CDKN1B : RPL10	1	0	214	0	12	16	Mutually_Exclusive	'0/28	1	1	0	805	0	13	3	Mutually_Exclusive	'0/16	1
ZNRF3	ELF3	ELF3 : ZNRF3	1	0.853462	145	4	8	85	Mutually_Exclusive	'4/93	1	1	0	794	0	7	20	Mutually_Exclusive	'0/27	1
ARHGAP5	ELF3	ARHGAP5 : ELF3	1	0.884041	167	3	9	63	Mutually_Exclusive	'3/72	1	1	0	793	0	8	20	Mutually_Exclusive	'0/28	1
MAP2K7	ELF3	ELF3 : MAP2K7	1	0.714171	204	1	11	26	Mutually_Exclusive	'1/37	1	1	0	786	0	20	15	Mutually_Exclusive	'0/35	1
SMAD2	ELF3	ELF3 : SMAD2	1	0.818822	207	1	11	23	Mutually_Exclusive	'1/34	1	1	0	772	0	29	20	Mutually_Exclusive	'0/49	1
TBP	ELF3	ELF3 : TBP	1	1.07042	212	1	11	18	Co_Occurence	'1/29	1	1	0	793	0	8	20	Mutually_Exclusive	'0/28	1
FUS	ELF3	#N/A	1	0	214	0	12	16	Mutually_Exclusive	'0/28	1	#N/A	#N/A	#N/A	#N/A	#N/A	#N/A	#N/A	#N/A	#N/A
PIGR	PIGW	PIGR : PIGW	1	1.11585	211	1	9	21	Co_Occurence	'1/30	1	1	0	801	0	12	8	Mutually_Exclusive	'0/20	1
FUS	PIGW	#N/A	1	0	216	0	10	16	Mutually_Exclusive	'0/26	1	#N/A	#N/A	#N/A	#N/A	#N/A	#N/A	#N/A	#N/A	#N/A
RPL10	PIGW	PIGW : RPL10	1	0	216	0	10	16	Mutually_Exclusive	'0/26	1	1	0	800	0	13	8	Mutually_Exclusive	'0/21	1
KLF5	PIGW	KLF5 : PIGW	1	0	218	0	10	14	Mutually_Exclusive	'0/24	1	1	0	789	0	24	8	Mutually_Exclusive	'0/32	1
NANOGP8	PIGW	NANOGP8 : PIGW	1	0	225	0	10	7	Mutually_Exclusive	'0/17	1	1	0	811	0	8	2	Mutually_Exclusive	'0/10	1
RPS6	PIGW	PIGW : RPS6	1	0	225	0	10	7	Mutually_Exclusive	'0/17	1	1	0	804	0	8	9	Mutually_Exclusive	'0/17	1
CDKN2A	ZNF554	#N/A	1	0	217	0	8	17	Mutually_Exclusive	'0/25	1	#N/A	#N/A	#N/A	#N/A	#N/A	#N/A	#N/A	#N/A	#N/A
CBWD1	ZNF554	#N/A	1	0	231	0	8	3	Mutually_Exclusive	'0/11	1	#N/A	#N/A	#N/A	#N/A	#N/A	#N/A	#N/A	#N/A	#N/A
RPS16	ZNF554	#N/A	1	0	231	0	8	3	Mutually_Exclusive	'0/11	1	#N/A	#N/A	#N/A	#N/A	#N/A	#N/A	#N/A	#N/A	#N/A
SETD5	NANOGP8	NANOGP8 : SETD5	1	0.617751	185	1	6	50	Mutually_Exclusive	'1/56	1	1	0	812	0	7	2	Mutually_Exclusive	'0/9	1
SMAD4	NANOGP8	NANOGP8 : SMAD4	1	0.985353	201	1	6	34	Mutually_Exclusive	'1/40	1	1	0	723	0	96	2	Mutually_Exclusive	'0/98	1
WASHC2C	NANOGP8	NANOGP8 : WASHC2C	1	0.985353	201	1	6	34	Mutually_Exclusive	'1/40	1	1	0	813	0	6	2	Mutually_Exclusive	'0/8	1
RGMB	NANOGP8	NANOGP8 : RGMB	1	0	214	0	7	21	Mutually_Exclusive	'0/28	1	1	0	809	0	2	10	Mutually_Exclusive	'0/12	1
FUS	NRAS	#N/A	1	0	219	0	7	16	Mutually_Exclusive	'0/23	1	#N/A	#N/A	#N/A	#N/A	#N/A	#N/A	#N/A	#N/A	#N/A
ACVR2A	PCBP1	ACVR2A : PCBP1	1	1.19305	39	6	1	196	Co_Occurence	'6/197	1	0.61879	0	764	0	26	31	Mutually_Exclusive	'0/57	1
ARHGAP5	PCBP1	ARHGAP5 : PCBP1	1	1.06846	171	2	5	64	Co_Occurence	'2/69	1	1	0	787	0	26	8	Mutually_Exclusive	'0/34	1
CD58	PCBP1	CD58 : PCBP1	1	0.789338	194	1	6	41	Mutually_Exclusive	'1/47	1	1	0	793	0	2	26	Mutually_Exclusive	'0/28	1
RGMB	PCBP1	PCBP1 : RGMB	1	0	214	0	7	21	Mutually_Exclusive	'0/28	1	1	0	785	0	26	10	Mutually_Exclusive	'0/36	1
FUS	PCBP1	#N/A	1	0	219	0	7	16	Mutually_Exclusive	'0/23	1	#N/A	#N/A	#N/A	#N/A	#N/A	#N/A	#N/A	#N/A	#N/A
CYB561A3	PCBP1	CYB561A3 : PCBP1	1	0	222	0	7	13	Mutually_Exclusive	'0/20	1	1	0	794	0	26	1	Mutually_Exclusive	'0/27	1
ACVR2A	RPS6	ACVR2A : RPS6	1	1.19305	39	6	1	196	Co_Occurence	'6/197	1	1	0	781	0	31	9	Mutually_Exclusive	'0/40	1
ARHGAP5	RPS6	ARHGAP5 : RPS6	1	1.06846	171	2	5	64	Co_Occurence	'2/69	1	1	0	804	0	8	9	Mutually_Exclusive	'0/17	1
SMAD4	RPS6	RPS6 : SMAD4	1	0.985353	201	1	6	34	Mutually_Exclusive	'1/40	1	1	0.943481	717	1	95	8	Mutually_Exclusive	'1/103	1
WASHC2C	RPS6	RPS6 : WASHC2C	1	0.985353	201	1	6	34	Mutually_Exclusive	'1/40	1	1	0	806	0	6	9	Mutually_Exclusive	'0/15	1
FUS	RPS6	#N/A	1	0	219	0	7	16	Mutually_Exclusive	'0/23	1	#N/A	#N/A	#N/A	#N/A	#N/A	#N/A	#N/A	#N/A	#N/A
CYB561A3	RPS6	CYB561A3 : RPS6	1	0	222	0	7	13	Mutually_Exclusive	'0/20	1	1	0	811	0	9	1	Mutually_Exclusive	'0/10	1
BRAF	RPS15	BRAF : RPS15	1	1.67346	70	4	1	167	Co_Occurence	'4/168	1	0.385697	0	731	0	16	74	Mutually_Exclusive	'0/90	1
ACVR1B	RPS15	ACVR1B : RPS15	1	1.12736	194	1	4	43	Co_Occurence	'1/47	1	1	0	795	0	16	10	Mutually_Exclusive	'0/26	1
CYP2A6	RPS15	CYP2A6 : RPS15	1	0	215	0	5	22	Mutually_Exclusive	'0/27	1	1	0	798	0	16	7	Mutually_Exclusive	'0/23	1
PIGR	RPS15	PIGR : RPS15	1	0	215	0	5	22	Mutually_Exclusive	'0/27	1	1	0	793	0	16	12	Mutually_Exclusive	'0/28	1
DUSP16	RPS15	DUSP16 : RPS15	1	0	219	0	5	18	Mutually_Exclusive	'0/23	1	1	0	791	0	16	14	Mutually_Exclusive	'0/30	1
TGIF1	RPS15	RPS15 : TGIF1	1	0	219	0	5	18	Mutually_Exclusive	'0/23	1	0.380692	2.26349	782	1	23	15	Co_Occurence	'1/38	1
FUS	RPS15	#N/A	1	0	221	0	5	16	Mutually_Exclusive	'0/21	1	#N/A	#N/A	#N/A	#N/A	#N/A	#N/A	#N/A	#N/A	#N/A
KLF5	RPS15	KLF5 : RPS15	1	0	223	0	5	14	Mutually_Exclusive	'0/19	1	1	0	781	0	24	16	Mutually_Exclusive	'0/40	1
SKA3	RPS15	RPS15 : SKA3	1	0	223	0	5	14	Mutually_Exclusive	'0/19	1	1	0	797	0	16	8	Mutually_Exclusive	'0/24	1
BCL9L	CBWD1	#N/A	1	0.696006	139	1	2	100	Mutually_Exclusive	'1/102	1	#N/A	#N/A	#N/A	#N/A	#N/A	#N/A	#N/A	#N/A	#N/A
FBXW7	CBWD1	#N/A	1	0.957486	157	1	2	82	Mutually_Exclusive	'1/84	1	#N/A	#N/A	#N/A	#N/A	#N/A	#N/A	#N/A	#N/A	#N/A
B2M	CBWD1	#N/A	1	1.15898	167	1	2	72	Co_Occurence	'1/74	1	#N/A	#N/A	#N/A	#N/A	#N/A	#N/A	#N/A	#N/A	#N/A
TCF7L2	CBWD1	#N/A	1	1.15898	167	1	2	72	Co_Occurence	'1/74	1	#N/A	#N/A	#N/A	#N/A	#N/A	#N/A	#N/A	#N/A	#N/A
CDH1	CBWD1	#N/A	1	0	214	0	3	25	Mutually_Exclusive	'0/28	1	#N/A	#N/A	#N/A	#N/A	#N/A	#N/A	#N/A	#N/A	#N/A
CSF3	CBWD1	#N/A	1	0	214	0	3	25	Mutually_Exclusive	'0/28	1	#N/A	#N/A	#N/A	#N/A	#N/A	#N/A	#N/A	#N/A	#N/A
FBXW7	RPS16	FBXW7 : RPS16	1	0.957486	157	1	2	82	Mutually_Exclusive	'1/84	1	1	0	712	0	108	1	Mutually_Exclusive	'0/109	1
TCF7L2	RPS16	RPS16 : TCF7L2	1	1.15898	167	1	2	72	Co_Occurence	'1/74	1	1	0	735	0	85	1	Mutually_Exclusive	'0/86	1
RFX5	RPS16	RFX5 : RPS16	1	0	184	0	3	55	Mutually_Exclusive	'0/58	1	1	0	814	0	6	1	Mutually_Exclusive	'0/7	1
ANKRD40	RPS16	ANKRD40 : RPS16	1	0	214	0	3	25	Mutually_Exclusive	'0/28	1	1	0	817	0	3	1	Mutually_Exclusive	'0/4	1
CSF3	RPS16	CSF3 : RPS16	1	0	214	0	3	25	Mutually_Exclusive	'0/28	1	1	0	817	0	3	1	Mutually_Exclusive	'0/4	1
PRAC2	RPS16	PRAC2 : RPS16	1	0	214	0	3	25	Mutually_Exclusive	'0/28	1	1	0	816	0	4	1	Mutually_Exclusive	'0/5	1
SLC12A2	RPS16	RPS16 : SLC12A2	1	0	214	0	3	25	Mutually_Exclusive	'0/28	1	1	0	801	0	19	1	Mutually_Exclusive	'0/20	1
TBP	RPS16	RPS16 : TBP	1	0	220	0	3	19	Mutually_Exclusive	'0/22	1	1	0	812	0	8	1	Mutually_Exclusive	'0/9	1
CYB561A3	RPS16	CYB561A3 : RPS16	1	0	226	0	3	13	Mutually_Exclusive	'0/16	1	1	0	819	0	1	1	Mutually_Exclusive	'0/2	1
PIGW	RPS16	PIGW : RPS16	1	0	229	0	3	10	Mutually_Exclusive	'0/13	1	1	0	812	0	8	1	Mutually_Exclusive	'0/9	1
BCL9L	ACVR2A	ACVR2A : BCL9L	1	0.963238	23	84	118	17	Mutually_Exclusive	'84/135	1	0.654545	1.40286	753	2	37	29	Co_Occurence	'2/66	1
ASXL1	ACVR2A	ACVR2A : ASXL1	1	0.963655	26	69	133	14	Mutually_Exclusive	'69/147	1	1	0	773	0	31	17	Mutually_Exclusive	'0/48	1
ARHGAP5	ACVR2A	ACVR2A : ARHGAP5	1	0.986443	29	55	147	11	Mutually_Exclusive	'55/158	1	1	0	782	0	31	8	Mutually_Exclusive	'0/39	1
HLA-B	ACVR2A	ACVR2A : HLA-B	1	1.01319	30	51	151	10	Co_Occurence	'51/161	1	1	0	766	0	31	24	Mutually_Exclusive	'0/55	1
SETD5	ACVR2A	ACVR2A : SETD5	1	1.08141	32	43	159	8	Co_Occurence	'43/167	1	0.025757	10.7356	785	2	5	29	Co_Occurence	'2/34	1
CEP170	ACVR2A	ACVR2A : CEP170	1	1.09194	33	38	164	7	Co_Occurence	'38/171	1	0.558909	1.2829	770	1	30	20	Co_Occurence	'1/50	1
ERBB2	ACVR2A	ACVR2A : ERBB2	1	1.14619	34	34	168	6	Co_Occurence	'34/174	1	0.185987	2.79299	771	2	19	29	Co_Occurence	'2/48	1
TYRO3	ACVR2A	ACVR2A : TYRO3	1	1.02719	34	31	171	6	Co_Occurence	'31/177	1	0.576001	1.22031	769	1	21	30	Co_Occurence	'1/51	1
WASHC2C	ACVR2A	ACVR2A : WASHC2C	1	0.950103	34	29	173	6	Mutually_Exclusive	'29/179	1	0.206785	5.21105	785	1	30	5	Co_Occurence	'1/35	1
ERBB3	ACVR2A	ACVR2A : ERBB3	1	1.1259	35	28	174	5	Co_Occurence	'28/179	1	0.178171	2.24097	754	3	36	28	Co_Occurence	'3/64	1
RPL10	ACVR2A	ACVR2A : RPL10	1	1.41306	38	14	188	2	Co_Occurence	'14/190	1	1	0	777	0	31	13	Mutually_Exclusive	'0/44	1
CYB561A3	ACVR2A	ACVR2A : CYB561A3	1	1.09383	38	11	191	2	Co_Occurence	'11/193	1	0.0377588	Inf	790	1	30	0	Co_Occurence	'1/30	1
ELF3	ACVR2A	ACVR2A : ELF3	1	0.989626	38	10	192	2	Mutually_Exclusive	'10/194	1	0.541151	1.35205	771	1	30	19	Co_Occurence	'1/49	1
RPS16	ACVR2A	ACVR2A : RPS16	1	Inf	40	3	199	0	Co_Occurence	'3/199	1	1	0	789	0	1	31	Mutually_Exclusive	'0/32	1
BCL9	RNF43	BCL9 : RNF43	1	1.03376	42	61	118	21	Co_Occurence	'61/139	1	1	0.853124	760	1	27	33	Mutually_Exclusive	'1/60	1
AMER1	RNF43	AMER1 : RNF43	1	1.01591	47	46	133	16	Co_Occurence	'46/149	1	0.161752	0	722	0	71	28	Mutually_Exclusive	'0/99	1
RFX5	RNF43	RFX5 : RNF43	1	1.03969	49	41	138	14	Co_Occurence	'41/152	1	1	0	787	0	28	6	Mutually_Exclusive	'0/34	1
CTNND1	RNF43	CTNND1 : RNF43	1	1.02456	53	29	150	10	Co_Occurence	'29/160	1	0.146097	3.30365	775	2	26	18	Co_Occurence	'2/44	1
NONO	RNF43	NONO : RNF43	1	0.963524	55	22	157	8	Mutually_Exclusive	'22/165	1	1	0	789	0	28	4	Mutually_Exclusive	'0/32	1
CYP7B1	RNF43	CYP7B1 : RNF43	1	1.06302	56	21	158	7	Co_Occurence	'21/165	1	1	0	775	0	28	18	Mutually_Exclusive	'0/46	1
CTNNB1	RNF43	CTNNB1 : RNF43	1	1.00626	56	20	159	7	Co_Occurence	'20/166	1	0.635071	0	755	0	28	38	Mutually_Exclusive	'0/66	1
SMAD2	RNF43	RNF43 : SMAD2	1	1.06185	57	18	161	6	Co_Occurence	'18/167	1	0.259757	2.17955	766	2	26	27	Co_Occurence	'2/53	1
PIGW	RNF43	PIGW : RNF43	1	1.42492	61	8	171	2	Co_Occurence	'8/173	1	1	0	785	0	28	8	Mutually_Exclusive	'0/36	1
ZNF554	RNF43	#N/A	1	1.05756	61	6	173	2	Co_Occurence	'6/175	1	#N/A	#N/A	#N/A	#N/A	#N/A	#N/A	#N/A	#N/A	#N/A
NANOGP8	RNF43	NANOGP8 : RNF43	1	0.876943	61	5	174	2	Mutually_Exclusive	'5/176	1	1	0	791	0	28	2	Mutually_Exclusive	'0/30	1
RPS6	RNF43	RNF43 : RPS6	1	0.876943	61	5	174	2	Mutually_Exclusive	'5/176	1	0.269377	3.62358	785	1	27	8	Co_Occurence	'1/35	1
RPS15	RNF43	RNF43 : RPS15	1	1.41523	62	4	175	1	Co_Occurence	'4/176	1	0.429034	1.91895	778	1	27	15	Co_Occurence	'1/42	1
RPS16	RNF43	RNF43 : RPS16	1	0.701678	62	2	177	1	Mutually_Exclusive	'2/178	1	1	0	792	0	28	1	Mutually_Exclusive	'0/29	1
FBXW7	BRAF	BRAF : FBXW7	1	1.03149	47	59	112	24	Co_Occurence	'59/136	1	0.209339	0.558297	645	6	102	68	Mutually_Exclusive	'6/170	1
ARID1B	BRAF	ARID1B : BRAF	1	1.0433	48	57	114	23	Co_Occurence	'57/137	1	0.50973	0.339456	718	1	73	29	Mutually_Exclusive	'1/102	1
HLA-A	BRAF	BRAF : HLA-A	1	1.03072	56	37	134	15	Co_Occurence	'37/149	1	0.712348	0.473905	726	1	73	21	Mutually_Exclusive	'1/94	1
SIN3A	BRAF	BRAF : SIN3A	1	1.06774	60	28	143	11	Co_Occurence	'28/154	1	1	0.555111	729	1	73	18	Mutually_Exclusive	'1/91	1
ANKRD40	BRAF	ANKRD40 : BRAF	1	1.07532	64	18	153	7	Co_Occurence	'18/160	1	1	0	744	0	74	3	Mutually_Exclusive	'0/77	1
CDH1	BRAF	BRAF : CDH1	1	1.07532	64	18	153	7	Co_Occurence	'18/160	1	0.330162	1.85672	736	2	11	72	Co_Occurence	'2/83	1
CSF3	BRAF	BRAF : CSF3	1	1.07532	64	18	153	7	Co_Occurence	'18/160	1	0.247035	5.08423	745	1	73	2	Co_Occurence	'1/75	1
SLC12A2	BRAF	BRAF : SLC12A2	1	1.07532	64	18	153	7	Co_Occurence	'18/160	1	0.686148	1.19254	730	2	17	72	Co_Occurence	'2/89	1
CYP2A6	BRAF	BRAF : CYP2A6	1	1.11778	65	16	155	6	Co_Occurence	'16/161	1	0.485085	1.69044	741	1	73	6	Co_Occurence	'1/79	1
DUSP16	BRAF	BRAF : DUSP16	1	1.08571	66	13	158	5	Co_Occurence	'13/163	1	0.628016	0	733	0	14	74	Mutually_Exclusive	'0/88	1
NANOGP8	BRAF	BRAF : NANOGP8	1	1.03897	69	5	166	2	Co_Occurence	'5/168	1	0.172244	10.1567	746	1	73	1	Co_Occurence	'1/74	1
CBWD1	BRAF	#N/A	1	0.829093	70	2	169	1	Mutually_Exclusive	'2/170	1	#N/A	#N/A	#N/A	#N/A	#N/A	#N/A	#N/A	#N/A	#N/A
RPS16	BRAF	BRAF : RPS16	1	0.829093	70	2	169	1	Mutually_Exclusive	'2/170	1	1	0	746	0	74	1	Mutually_Exclusive	'0/75	1
KMT2B	BMPR2	BMPR2 : KMT2B	1	0.981777	49	69	82	42	Mutually_Exclusive	'69/124	1	1	0	793	0	15	13	Mutually_Exclusive	'0/28	1
BCOR	BMPR2	BCOR : BMPR2	1	0.963425	65	42	109	26	Mutually_Exclusive	'42/135	1	1	0	794	0	14	13	Mutually_Exclusive	'0/27	1
SETD5	BMPR2	BMPR2 : SETD5	1	1.01894	72	32	119	19	Co_Occurence	'32/138	1	0.106082	11.0263	802	1	6	12	Co_Occurence	'1/18	1
CEP170	BMPR2	BMPR2 : CEP170	1	0.990949	74	28	123	17	Mutually_Exclusive	'28/140	1	0.28778	3.27492	788	1	12	20	Co_Occurence	'1/32	1
ANKRD40	BMPR2	ANKRD40 : BMPR2	1	1.07951	82	16	135	9	Co_Occurence	'16/144	1	1	0	805	0	13	3	Mutually_Exclusive	'0/16	1
CYP2A6	BMPR2	BMPR2 : CYP2A6	1	1.05997	83	14	137	8	Co_Occurence	'14/145	1	1	0	801	0	13	7	Mutually_Exclusive	'0/20	1
TBP	BMPR2	BMPR2 : TBP	1	1.03582	84	12	139	7	Co_Occurence	'12/146	1	1	0	800	0	13	8	Mutually_Exclusive	'0/21	1
FUS	BMPR2	#N/A	1	1.00471	85	10	141	6	Co_Occurence	'10/147	1	#N/A	#N/A	#N/A	#N/A	#N/A	#N/A	#N/A	#N/A	#N/A
AREG	BMPR2	#N/A	1	1.21579	87	8	143	4	Co_Occurence	'8/147	1	#N/A	#N/A	#N/A	#N/A	#N/A	#N/A	#N/A	#N/A	#N/A
RPS15	BMPR2	BMPR2 : RPS15	1	0.902418	89	3	148	2	Mutually_Exclusive	'3/150	1	1	0	792	0	16	13	Mutually_Exclusive	'0/29	1
ACVR1B	RPL22	ACVR1B : RPL22	1	1.04234	83	26	115	18	Co_Occurence	'26/133	1	1	0	809	0	2	10	Mutually_Exclusive	'0/12	1
TCF12	RPL22	RPL22 : TCF12	1	1.04234	83	26	115	18	Co_Occurence	'26/133	1	1	0	806	0	2	13	Mutually_Exclusive	'0/15	1
SIN3A	RPL22	RPL22 : SIN3A	1	1.03534	85	23	118	16	Co_Occurence	'23/134	1	1	0	800	0	19	2	Mutually_Exclusive	'0/21	1
TYRO3	RPL22	RPL22 : TYRO3	1	1.05971	86	22	119	15	Co_Occurence	'22/134	1	1	0	797	0	22	2	Mutually_Exclusive	'0/24	1
CSF3	RPL22	CSF3 : RPL22	1	1.083	91	15	126	10	Co_Occurence	'15/136	1	1	0	816	0	3	2	Mutually_Exclusive	'0/5	1
PCBP1	RPL22	PCBP1 : RPL22	1	0.953987	98	4	137	3	Mutually_Exclusive	'4/140	1	1	0	793	0	2	26	Mutually_Exclusive	'0/28	1
MIDEAS	ARID1A	ARID1A : MIDEAS	1	0.994341	85	35	88	34	Mutually_Exclusive	'35/122	1	1	0	764	0	49	8	Mutually_Exclusive	'0/57	1
PTEN	ARID1A	ARID1A : PTEN	1	0.995592	86	34	89	33	Mutually_Exclusive	'34/122	1	1	0.622824	747	1	48	25	Mutually_Exclusive	'1/73	1
SMAD4	ARID1A	ARID1A : SMAD4	1	1.02846	102	18	105	17	Co_Occurence	'18/122	1	0.354977	1.51574	684	8	88	41	Co_Occurence	'8/129	1
CDKN2A	ARID1A	ARID1A : CDKN2A	1	1.09497	111	9	114	8	Co_Occurence	'9/122	1	1	0	766	0	49	6	Mutually_Exclusive	'0/55	1
KLF5	ARID1A	ARID1A : KLF5	1	0.965647	112	7	116	7	Mutually_Exclusive	'7/123	1	1	0.678689	749	1	48	23	Mutually_Exclusive	'1/71	1
SKA3	ARID1A	ARID1A : SKA3	1	0.965647	112	7	116	7	Mutually_Exclusive	'7/123	1	0.390116	2.27361	765	1	48	7	Co_Occurence	'1/55	1
CDKN1B	ARID1A	ARID1A : CDKN1B	1	0.965941	113	6	117	6	Mutually_Exclusive	'6/123	1	1	0	769	0	49	3	Mutually_Exclusive	'0/52	1
PIGW	ARID1A	ARID1A : PIGW	1	0.96623	114	5	118	5	Mutually_Exclusive	'5/123	1	0.390116	2.27361	765	1	48	7	Co_Occurence	'1/55	1
TYRO3	TGFBR2	TGFBR2 : TYRO3	1	0.946587	108	17	97	20	Mutually_Exclusive	'17/117	1	0.259659	3.74599	789	1	10	21	Co_Occurence	'1/31	1
SREK1IP1	TGFBR2	SREK1IP1 : TGFBR2	1	1.0054	109	17	97	19	Co_Occurence	'17/116	1	1	0	806	0	11	4	Mutually_Exclusive	'0/15	1
DUSP16	TGFBR2	DUSP16 : TGFBR2	1	0.890992	118	8	106	10	Mutually_Exclusive	'8/116	1	0.173344	6.09726	797	1	13	10	Co_Occurence	'1/23	1
ELF3	TGFBR2	ELF3 : TGFBR2	1	1.12906	122	6	108	6	Co_Occurence	'6/114	1	1	0	790	0	20	11	Mutually_Exclusive	'0/31	1
ZNF554	TGFBR2	#N/A	1	1.12671	124	4	110	4	Co_Occurence	'4/114	1	#N/A	#N/A	#N/A	#N/A	#N/A	#N/A	#N/A	#N/A	#N/A
RPS15	TGFBR2	RPS15 : TGFBR2	1	0.744946	125	2	112	3	Mutually_Exclusive	'2/115	1	1	0	794	0	16	11	Mutually_Exclusive	'0/27	1
TCF7L2	KMT2B	KMT2B : TCF7L2	1	0.962639	91	33	78	40	Mutually_Exclusive	'33/118	1	0.387704	0	721	0	85	15	Mutually_Exclusive	'0/100	1
GNAS	KMT2B	GNAS : KMT2B	1	1.03529	93	33	78	38	Co_Occurence	'33/116	1	0.251709	2.27446	755	2	13	51	Co_Occurence	'2/64	1
SOX9	KMT2B	KMT2B : SOX9	1	0.952319	104	22	89	27	Mutually_Exclusive	'22/116	1	0.441614	1.61462	698	3	108	12	Co_Occurence	'3/120	1
PIK3R1	KMT2B	KMT2B : PIK3R1	1	0.979933	107	20	91	24	Mutually_Exclusive	'20/115	1	1	0	780	0	26	15	Mutually_Exclusive	'0/41	1
TCF12	KMT2B	KMT2B : TCF12	1	0.979933	107	20	91	24	Mutually_Exclusive	'20/115	1	0.21455	4.70739	794	1	12	14	Co_Occurence	'1/26	1
ERBB2	KMT2B	ERBB2 : KMT2B	1	0.959099	109	18	93	22	Mutually_Exclusive	'18/115	1	0.324342	2.80138	786	1	20	14	Co_Occurence	'1/34	1
SMAD4	KMT2B	KMT2B : SMAD4	1	0.992827	112	16	95	19	Mutually_Exclusive	'16/114	1	0.239258	0	710	0	15	96	Mutually_Exclusive	'0/111	1
ANKRD40	KMT2B	ANKRD40 : KMT2B	1	0.919631	117	11	100	14	Mutually_Exclusive	'11/114	1	1	0	803	0	3	15	Mutually_Exclusive	'0/18	1
CSF3	KMT2B	CSF3 : KMT2B	1	0.919631	117	11	100	14	Mutually_Exclusive	'11/114	1	1	0	803	0	3	15	Mutually_Exclusive	'0/18	1
CYP2A6	KMT2B	CYP2A6 : KMT2B	1	0.981921	119	10	101	12	Mutually_Exclusive	'10/113	1	1	0	799	0	15	7	Mutually_Exclusive	'0/22	1
PIGW	KMT2B	KMT2B : PIGW	1	1.18782	126	5	106	5	Co_Occurence	'5/111	1	1	0	798	0	15	8	Mutually_Exclusive	'0/23	1
RPS15	KMT2B	KMT2B : RPS15	1	0.783657	128	2	109	3	Mutually_Exclusive	'2/112	1	1	0	790	0	16	15	Mutually_Exclusive	'0/31	1
RPS16	KMT2B	KMT2B : RPS16	1	0.587606	129	1	110	2	Mutually_Exclusive	'1/112	1	1	0	805	0	15	1	Mutually_Exclusive	'0/16	1
B2M	APC	APC : B2M	1	0.978296	94	32	75	41	Mutually_Exclusive	'32/116	1	0.157626	0.413743	138	10	5	668	Mutually_Exclusive	'10/673	1
WASHC2C	APC	APC : WASHC2C	1	0.937729	115	15	92	20	Mutually_Exclusive	'15/112	1	1	1.05493	142	5	673	1	Co_Occurence	'5/674	1
CYP7B1	APC	APC : CYP7B1	1	0.939697	119	12	95	16	Mutually_Exclusive	'12/111	1	0.0551536	Inf	143	18	0	660	Co_Occurence	'18/660	1
MAP2K4	APC	APC : MAP2K4	1	0.917025	120	11	96	15	Mutually_Exclusive	'11/111	1	0.146032	Inf	143	14	0	664	Co_Occurence	'14/664	1
PIGR	APC	APC : PIGR	1	1.05643	123	10	97	12	Co_Occurence	'10/109	1	0.0419194	0.288533	138	7	5	671	Mutually_Exclusive	'7/676	1
RGMB	APC	APC : RGMB	1	0.941545	123	9	98	12	Mutually_Exclusive	'9/110	1	0.688318	0.842001	141	8	2	670	Mutually_Exclusive	'8/672	1
CDKN2A	APC	APC : CDKN2A	1	0.875484	125	7	100	10	Mutually_Exclusive	'7/110	1	1	1.05493	142	5	673	1	Co_Occurence	'5/674	1
RPS16	APC	APC : RPS16	1	0.628519	133	1	106	2	Mutually_Exclusive	'1/108	1	0.174178	0	142	0	1	678	Mutually_Exclusive	'0/679	1
PIK3CA	BCL9L	BCL9L : PIK3CA	1	1.01863	83	42	59	58	Co_Occurence	'42/117	1	0.673542	1.16292	640	8	142	31	Co_Occurence	'8/173	1
ZNRF3	BCL9L	BCL9L : ZNRF3	1	0.989525	89	37	64	52	Mutually_Exclusive	'37/116	1	1	0	775	0	7	39	Mutually_Exclusive	'0/46	1
ARHGAP5	BCL9L	ARHGAP5 : BCL9L	1	1.03951	103	28	73	38	Co_Occurence	'28/111	1	1	0	774	0	39	8	Mutually_Exclusive	'0/47	1
KRAS	BCL9L	BCL9L : KRAS	1	1.00624	116	18	83	25	Co_Occurence	'18/108	1	0.624027	1.21055	378	22	404	17	Co_Occurence	'22/421	1
SMAD4	BCL9L	BCL9L : SMAD4	1	1.05498	121	15	86	20	Co_Occurence	'15/106	1	0.609847	0.617691	689	3	36	93	Mutually_Exclusive	'3/129	1
SMAD2	BCL9L	BCL9L : SMAD2	1	0.996873	127	10	91	14	Mutually_Exclusive	'10/105	1	1	0.708886	754	1	38	28	Mutually_Exclusive	'1/66	1
CDKN2A	BCL9L	BCL9L : CDKN2A	1	0.975629	131	7	94	10	Mutually_Exclusive	'7/104	1	1	0	776	0	39	6	Mutually_Exclusive	'0/45	1
RPL10	BCL9L	BCL9L : RPL10	1	1.0918	132	7	94	9	Co_Occurence	'7/103	1	1	0	769	0	39	13	Mutually_Exclusive	'0/52	1
ELF3	BCL9L	BCL9L : ELF3	1	0.997036	134	5	96	7	Mutually_Exclusive	'5/103	1	1	1.05674	763	1	38	19	Co_Occurence	'1/57	1
NANOGP8	BCL9L	BCL9L : NANOGP8	1	1.04823	137	3	98	4	Co_Occurence	'3/102	1	0.0928047	20.3004	781	1	38	1	Co_Occurence	'1/39	1
RPS6	BCL9L	BCL9L : RPS6	1	1.04823	137	3	98	4	Co_Occurence	'3/102	1	0.356104	2.54158	774	1	38	8	Co_Occurence	'1/46	1
ATM	PIK3CA	ATM : PIK3CA	1	1.03425	99	31	69	43	Co_Occurence	'31/112	1	0.060126	1.77664	626	17	133	45	Co_Occurence	'17/178	1
PTEN	PIK3CA	PIK3CA : PTEN	1	1.02696	103	28	72	39	Co_Occurence	'28/111	1	0.0161373	2.91889	655	10	16	140	Co_Occurence	'10/156	0.965012
AXIN2	PIK3CA	AXIN2 : PIK3CA	1	1.03441	106	26	74	36	Co_Occurence	'26/110	1	0.265764	1.70444	655	6	16	144	Co_Occurence	'6/160	1
CTNNB1	PIK3CA	CTNNB1 : PIK3CA	1	0.97342	126	11	89	16	Mutually_Exclusive	'11/105	1	0.389626	1.4124	642	9	141	29	Co_Occurence	'9/170	1
SLC12A2	PIK3CA	PIK3CA : SLC12A2	1	0.940965	127	10	90	15	Mutually_Exclusive	'10/105	1	0.13552	2.10666	658	6	13	144	Co_Occurence	'6/157	1
CDKN1B	PIK3CA	CDKN1B : PIK3CA	1	1.01498	135	5	95	7	Co_Occurence	'5/102	1	1	0	668	0	150	3	Mutually_Exclusive	'0/153	1
RPS15	PIK3CA	PIK3CA : RPS15	1	0.945788	139	2	98	3	Mutually_Exclusive	'2/101	1	1	1.03293	658	3	147	13	Co_Occurence	'3/160	1
PTEN	MBD6	MBD6 : PTEN	1	0.983113	109	25	66	42	Mutually_Exclusive	'25/108	1	0.227845	4.48544	788	1	25	7	Co_Occurence	'1/32	1
HLA-B	MBD6	HLA-B : MBD6	1	1.00578	113	23	68	38	Co_Occurence	'23/106	1	1	0	789	0	24	8	Mutually_Exclusive	'0/32	1
TAP2	MBD6	MBD6 : TAP2	1	0.966581	122	17	74	29	Mutually_Exclusive	'17/103	1	1	0	807	0	8	6	Mutually_Exclusive	'0/14	1
ACVR1B	MBD6	ACVR1B : MBD6	1	0.937379	123	16	75	28	Mutually_Exclusive	'16/103	1	1	0	803	0	10	8	Mutually_Exclusive	'0/18	1
PIK3R1	MBD6	MBD6 : PIK3R1	1	0.937379	123	16	75	28	Mutually_Exclusive	'16/103	1	0.227845	4.48544	788	1	25	7	Co_Occurence	'1/32	1
CTNND1	MBD6	CTNND1 : MBD6	1	1.04419	127	15	76	24	Co_Occurence	'15/100	1	1	0	793	0	8	20	Mutually_Exclusive	'0/28	1
SLC12A2	MBD6	MBD6 : SLC12A2	1	0.926346	135	9	82	16	Mutually_Exclusive	'9/98	1	1	0	794	0	19	8	Mutually_Exclusive	'0/27	1
KLF5	MBD6	KLF5 : MBD6	1	0.917624	142	5	86	9	Mutually_Exclusive	'5/95	1	0.212097	4.88666	790	1	7	23	Co_Occurence	'1/30	1
PCBP1	MBD6	MBD6 : PCBP1	1	1.25163	147	3	88	4	Co_Occurence	'3/92	1	1	0	787	0	26	8	Mutually_Exclusive	'0/34	1
RPS15	MBD6	MBD6 : RPS15	1	1.10813	148	2	89	3	Co_Occurence	'2/92	1	1	0	797	0	16	8	Mutually_Exclusive	'0/24	1
TCF12	ZNRF3	TCF12 : ZNRF3	1	0.97856	125	16	73	28	Mutually_Exclusive	'16/101	1	1	0	801	0	13	7	Mutually_Exclusive	'0/20	1
SREK1IP1	ZNRF3	SREK1IP1 : ZNRF3	1	0.96695	130	13	76	23	Mutually_Exclusive	'13/99	1	1	0	810	0	7	4	Mutually_Exclusive	'0/11	1
NONO	ZNRF3	NONO : ZNRF3	1	0.994624	134	11	78	19	Mutually_Exclusive	'11/97	1	1	0	810	0	7	4	Mutually_Exclusive	'0/11	1
CDH1	ZNRF3	CDH1 : ZNRF3	1	0.963426	137	9	80	16	Mutually_Exclusive	'9/96	1	1	0	801	0	13	7	Mutually_Exclusive	'0/20	1
PRAC2	ZNRF3	PRAC2 : ZNRF3	1	0.963426	137	9	80	16	Mutually_Exclusive	'9/96	1	1	0	810	0	7	4	Mutually_Exclusive	'0/11	1
SMAD2	ZNRF3	SMAD2 : ZNRF3	1	1.03488	138	9	80	15	Co_Occurence	'9/95	1	1	0	785	0	29	7	Mutually_Exclusive	'0/36	1
CDKN2A	ZNRF3	CDKN2A : ZNRF3	1	0.933443	142	6	83	11	Mutually_Exclusive	'6/94	1	0.0502289	26.3264	809	1	6	5	Co_Occurence	'1/11	1
CYB561A3	ZNRF3	CYB561A3 : ZNRF3	1	1.07853	145	5	84	8	Co_Occurence	'5/92	1	1	0	813	0	7	1	Mutually_Exclusive	'0/8	1
NRAS	ZNRF3	NRAS : ZNRF3	1	0.681483	148	2	87	5	Mutually_Exclusive	'2/92	1	1	0	775	0	7	39	Mutually_Exclusive	'0/46	1
RPS6	ZNRF3	RPS6 : ZNRF3	1	0.681483	148	2	87	5	Mutually_Exclusive	'2/92	1	1	0	805	0	9	7	Mutually_Exclusive	'0/16	1
RPS15	ZNRF3	RPS15 : ZNRF3	1	1.14875	150	2	87	3	Co_Occurence	'2/90	1	1	0	798	0	16	7	Mutually_Exclusive	'0/23	1
MAP2K4	TP53	MAP2K4 : TP53	1	0.955865	139	9	77	17	Mutually_Exclusive	'9/94	1	1	1.21516	264	10	543	4	Co_Occurence	'10/547	1
CYP2A6	TP53	CYP2A6 : TP53	1	1.0401	142	8	78	14	Co_Occurence	'8/92	1	0.437092	2.92569	267	6	547	1	Co_Occurence	'6/548	1
RPS15	TP53	RPS15 : TP53	1	1.21327	153	2	84	3	Co_Occurence	'2/87	1	0.290153	2.12487	265	13	540	3	Co_Occurence	'13/543	1
AMER1	ASXL1	AMER1 : ASXL1	1	0.974923	118	21	62	41	Mutually_Exclusive	'21/103	1	1	0.655648	734	1	70	16	Mutually_Exclusive	'1/86	1
AXIN2	ASXL1	ASXL1 : AXIN2	1	0.974923	118	21	62	41	Mutually_Exclusive	'21/103	1	1	0	782	0	17	22	Mutually_Exclusive	'0/39	1
WASHC2C	ASXL1	ASXL1 : WASHC2C	1	0.999383	136	12	71	23	Mutually_Exclusive	'12/94	1	1	0	798	0	17	6	Mutually_Exclusive	'0/23	1
ERBB3	ASXL1	ASXL1 : ERBB3	1	0.951579	137	11	72	22	Mutually_Exclusive	'11/94	1	1	0	765	0	39	17	Mutually_Exclusive	'0/56	1
AKT1	ASXL1	AKT1 : ASXL1	1	0.896542	140	9	74	19	Mutually_Exclusive	'9/93	1	0.271374	3.5167	790	1	14	16	Co_Occurence	'1/30	1
CDH1	ASXL1	ASXL1 : CDH1	1	0.891381	142	8	75	17	Mutually_Exclusive	'8/92	1	1	0	791	0	17	13	Mutually_Exclusive	'0/30	1
PRAC2	ASXL1	ASXL1 : PRAC2	1	0.891381	142	8	75	17	Mutually_Exclusive	'8/92	1	0.0804311	16.4567	801	1	16	3	Co_Occurence	'1/19	1
AXIN2	FBXW7	AXIN2 : FBXW7	1	0.974923	118	21	62	41	Mutually_Exclusive	'21/103	1	0.756224	0.654066	693	2	20	106	Mutually_Exclusive	'2/126	1
SOX9	FBXW7	FBXW7 : SOX9	1	1.02217	127	17	66	32	Co_Occurence	'17/98	1	0.651922	1.1312	618	16	95	92	Co_Occurence	'16/187	1
RBM10	FBXW7	FBXW7 : RBM10	1	0.947962	127	16	67	32	Mutually_Exclusive	'16/99	1	1	0.820423	689	3	24	105	Mutually_Exclusive	'3/129	1
TAP2	FBXW7	FBXW7 : TAP2	1	1.02677	129	16	67	30	Co_Occurence	'16/97	1	0.572171	1.32286	708	1	107	5	Co_Occurence	'1/112	1
TCF12	FBXW7	FBXW7 : TCF12	1	0.988889	130	15	68	29	Mutually_Exclusive	'15/97	1	0.395919	2.00646	703	3	10	105	Co_Occurence	'3/115	1
KRAS	FBXW7	FBXW7 : KRAS	1	1.03193	131	15	68	28	Co_Occurence	'15/96	1	0.756709	1.08737	345	58	368	50	Co_Occurence	'58/418	1
ANKRD40	FBXW7	ANKRD40 : FBXW7	1	0.891381	142	8	75	17	Mutually_Exclusive	'8/92	1	1	0	710	0	108	3	Mutually_Exclusive	'0/111	1
CDH1	FBXW7	CDH1 : FBXW7	1	0.891381	142	8	75	17	Mutually_Exclusive	'8/92	1	0.0788477	3.00279	704	4	104	9	Co_Occurence	'4/113	1
PRAC2	FBXW7	FBXW7 : PRAC2	1	0.891381	142	8	75	17	Mutually_Exclusive	'8/92	1	1	0	709	0	108	4	Mutually_Exclusive	'0/112	1
SMAD3	FBXW7	FBXW7 : SMAD3	1	1.0343	146	7	76	13	Co_Occurence	'7/89	1	0.371169	1.59855	692	5	103	21	Co_Occurence	'5/124	1
NRAS	FBXW7	FBXW7 : NRAS	1	0.761308	154	2	81	5	Mutually_Exclusive	'2/86	1	0.808002	0.745298	678	4	104	35	Mutually_Exclusive	'4/139	1
B2M	BCL9	B2M : BCL9	1	1.02331	112	25	57	48	Co_Occurence	'25/105	1	0.472716	1.67183	773	1	33	14	Co_Occurence	'1/47	1
SMAD4	BCL9	BCL9 : SMAD4	1	1.02104	137	12	70	23	Co_Occurence	'12/93	1	1	1.00724	695	4	92	30	Co_Occurence	'4/122	1
SLC46A3	BCL9	BCL9 : SLC46A3	1	1.0306	141	10	72	19	Co_Occurence	'10/91	1	1	0	782	0	34	5	Mutually_Exclusive	'0/39	1
FOXP2	BCL9	BCL9 : FOXP2	1	0.972713	142	9	73	18	Mutually_Exclusive	'9/91	1	1	0	777	0	34	10	Mutually_Exclusive	'0/44	1
CSF3	BCL9	BCL9 : CSF3	1	0.90972	143	8	74	17	Mutually_Exclusive	'8/91	1	1	0	784	0	34	3	Mutually_Exclusive	'0/37	1
CYP2A6	BCL9	BCL9 : CYP2A6	1	0.902587	145	7	75	15	Mutually_Exclusive	'7/90	1	1	0	780	0	34	7	Mutually_Exclusive	'0/41	1
NRAS	BCL9	BCL9 : NRAS	1	0.775764	155	2	80	5	Mutually_Exclusive	'2/85	1	0.673263	1.26649	750	2	32	37	Co_Occurence	'2/69	1
PCBP1	BCL9	BCL9 : PCBP1	1	0.775764	155	2	80	5	Mutually_Exclusive	'2/85	1	0.293182	1.98474	763	2	24	32	Co_Occurence	'2/56	1
RPS16	BCL9	BCL9 : RPS16	1	0.975408	158	1	81	2	Mutually_Exclusive	'1/83	1	1	0	786	0	34	1	Mutually_Exclusive	'0/35	1
ATM	ARID1B	ARID1B : ATM	1	0.960154	112	24	56	50	Mutually_Exclusive	'24/106	1	0.720327	0.412978	730	1	29	61	Mutually_Exclusive	'1/90	1
B2M	ARID1B	ARID1B : B2M	1	0.988385	113	24	56	49	Mutually_Exclusive	'24/105	1	0.100935	4.26008	778	2	28	13	Co_Occurence	'2/41	1
TCF7L2	ARID1B	ARID1B : TCF7L2	1	0.988385	113	24	56	49	Mutually_Exclusive	'24/105	1	1	0.960748	709	3	82	27	Mutually_Exclusive	'3/109	1
MAP3K21	ARID1B	ARID1B : MAP3K21	1	1.01689	120	21	59	42	Co_Occurence	'21/101	1	0.314479	1.875	762	2	28	29	Co_Occurence	'2/57	1
PIK3R1	ARID1B	ARID1B : PIK3R1	1	0.933587	132	14	66	30	Mutually_Exclusive	'14/96	1	0.244932	2.27954	767	2	28	24	Co_Occurence	'2/52	1
PRAC2	ARID1B	ARID1B : PRAC2	1	0.947917	145	8	72	17	Mutually_Exclusive	'8/89	1	0.138585	8.99023	788	1	3	29	Co_Occurence	'1/32	1
TGIF1	ARID1B	ARID1B : TGIF1	1	1.01346	150	6	74	12	Co_Occurence	'6/86	1	0.217302	2.49252	769	2	28	22	Co_Occurence	'2/50	1
PIGW	ARID1B	ARID1B : PIGW	1	0.863233	155	3	77	7	Mutually_Exclusive	'3/84	1	1	0	783	0	30	8	Mutually_Exclusive	'0/38	1
NANOGP8	ARID1B	ARID1B : NANOGP8	1	0.805849	157	2	78	5	Mutually_Exclusive	'2/83	1	1	0	789	0	30	2	Mutually_Exclusive	'0/32	1
NRAS	ARID1B	ARID1B : NRAS	1	0.805849	157	2	78	5	Mutually_Exclusive	'2/83	1	0.166166	2.32693	755	3	27	36	Co_Occurence	'3/63	1
ERBB3	TRPS1	ERBB3 : TRPS1	1	0.963357	144	10	65	23	Mutually_Exclusive	'10/88	1	0.475368	1.43144	739	3	36	43	Co_Occurence	'3/79	1
SLC46A3	TRPS1	SLC46A3 : TRPS1	1	1.00226	147	9	66	20	Co_Occurence	'9/86	1	1	0	770	0	46	5	Mutually_Exclusive	'0/51	1
PIGR	TRPS1	PIGR : TRPS1	1	1.04295	152	7	68	15	Co_Occurence	'7/83	1	1	0	763	0	46	12	Mutually_Exclusive	'0/58	1
FUS	TRPS1	#N/A	1	1.01293	156	5	70	11	Co_Occurence	'5/81	1	#N/A	#N/A	#N/A	#N/A	#N/A	#N/A	#N/A	#N/A	#N/A
AREG	TRPS1	#N/A	1	1.11918	159	4	71	8	Co_Occurence	'4/79	1	#N/A	#N/A	#N/A	#N/A	#N/A	#N/A	#N/A	#N/A	#N/A
PCBP1	TRPS1	PCBP1 : TRPS1	1	0.888103	162	2	73	5	Mutually_Exclusive	'2/78	1	0.011994	4.3643	754	5	21	41	Co_Occurence	'5/62	0.836781
RPS15	TRPS1	RPS15 : TRPS1	1	0.551872	163	1	74	4	Mutually_Exclusive	'1/78	1	0.224401	2.46676	761	2	44	14	Co_Occurence	'2/58	1
BCOR	ATM	ATM : BCOR	1	1.02	121	21	53	47	Co_Occurence	'21/100	1	0.615953	0	745	0	14	62	Mutually_Exclusive	'0/76	1
HLA-B	ATM	ATM : HLA-B	1	1.03618	126	19	55	42	Co_Occurence	'19/97	1	1	0.52491	736	1	61	23	Mutually_Exclusive	'1/84	1
RFX5	ATM	ATM : RFX5	1	1.02024	130	17	57	38	Co_Occurence	'17/95	1	1	0	753	0	62	6	Mutually_Exclusive	'0/68	1
HLA-A	ATM	ATM : HLA-A	1	1.01145	132	16	58	36	Co_Occurence	'16/94	1	1	0.576429	738	1	61	21	Mutually_Exclusive	'1/82	1
PIK3R1	ATM	ATM : PIK3R1	1	0.942055	137	13	61	31	Mutually_Exclusive	'13/92	1	0.437971	1.62594	736	3	23	59	Co_Occurence	'3/82	1
CYP2A6	ATM	ATM : CYP2A6	1	1.06539	153	7	67	15	Co_Occurence	'7/82	1	0.424059	2.05494	753	1	61	6	Co_Occurence	'1/67	1
PIGR	ATM	ATM : PIGR	1	1.06539	153	7	67	15	Co_Occurence	'7/82	1	0.612828	1.11459	748	1	61	11	Co_Occurence	'1/72	1
NANOGP8	ATM	ATM : NANOGP8	1	0.905922	163	2	72	5	Mutually_Exclusive	'2/77	1	1	0	757	0	62	2	Mutually_Exclusive	'0/64	1
NRAS	ATM	ATM : NRAS	1	0.905922	163	2	72	5	Mutually_Exclusive	'2/77	1	0.761161	0.65074	722	2	37	60	Mutually_Exclusive	'2/97	1
PCBP1	ATM	ATM : PCBP1	1	0.905922	163	2	72	5	Mutually_Exclusive	'2/77	1	0.251335	0	733	0	26	62	Mutually_Exclusive	'0/88	1
RPS6	ATM	ATM : RPS6	1	0.905922	163	2	72	5	Mutually_Exclusive	'2/77	1	1	0	750	0	62	9	Mutually_Exclusive	'0/71	1
RPS15	ATM	ATM : RPS15	1	0.562827	164	1	73	4	Mutually_Exclusive	'1/77	1	1	0.813287	744	1	61	15	Mutually_Exclusive	'1/76	1
MAP2K4	B2M	B2M : MAP2K4	1	1.03231	151	8	65	18	Co_Occurence	'8/83	1	0.229131	4.34106	793	1	14	13	Co_Occurence	'1/27	1
PIGW	B2M	B2M : PIGW	1	0.991868	162	3	70	7	Mutually_Exclusive	'3/77	1	1	0	798	0	15	8	Mutually_Exclusive	'0/23	1
GNAS	TCF7L2	GNAS : TCF7L2	1	0.961305	119	21	52	50	Mutually_Exclusive	'21/102	1	0.814883	1.1132	689	6	47	79	Co_Occurence	'6/126	1
CASP8	TCF7L2	CASP8 : TCF7L2	1	1.01796	121	21	52	48	Co_Occurence	'21/100	1	1	0	730	0	85	6	Mutually_Exclusive	'0/91	1
MAP2K4	TCF7L2	MAP2K4 : TCF7L2	1	1.03231	151	8	65	18	Co_Occurence	'8/83	1	0.38293	0	722	0	14	85	Mutually_Exclusive	'0/99	1
PIGR	TCF7L2	PIGR : TCF7L2	1	0.85689	153	6	67	16	Mutually_Exclusive	'6/83	1	0.624504	0	724	0	12	85	Mutually_Exclusive	'0/97	1
BCOR	GNAS	BCOR : GNAS	1	1.00488	123	20	51	48	Co_Occurence	'20/99	1	0.610154	1.1167	755	1	13	52	Co_Occurence	'1/65	1
MAP3K21	GNAS	GNAS : MAP3K21	1	0.951133	126	18	53	45	Mutually_Exclusive	'18/98	1	1	0.999325	739	2	51	29	Mutually_Exclusive	'2/80	1
RFX5	GNAS	GNAS : RFX5	1	0.984678	132	16	55	39	Mutually_Exclusive	'16/94	1	0.330796	2.92852	763	1	52	5	Co_Occurence	'1/57	1
CYP7B1	GNAS	CYP7B1 : GNAS	1	0.958894	151	8	63	20	Mutually_Exclusive	'8/83	1	0.622806	0	750	0	18	53	Mutually_Exclusive	'0/71	1
CSF3	GNAS	CSF3 : GNAS	1	0.92996	153	7	64	18	Mutually_Exclusive	'7/82	1	1	0	765	0	3	53	Mutually_Exclusive	'0/56	1
PRAC2	GNAS	GNAS : PRAC2	1	0.92996	153	7	64	18	Mutually_Exclusive	'7/82	1	1	0	764	0	53	4	Mutually_Exclusive	'0/57	1
TGIF1	GNAS	GNAS : TGIF1	1	0.921057	158	5	66	13	Mutually_Exclusive	'5/79	1	1	0.62323	745	1	52	23	Mutually_Exclusive	'1/75	1
AREG	GNAS	#N/A	1	0.79486	162	3	68	9	Mutually_Exclusive	'3/77	1	#N/A	#N/A	#N/A	#N/A	#N/A	#N/A	#N/A	#N/A	#N/A
ZNF554	GNAS	#N/A	1	0.797831	165	2	69	6	Mutually_Exclusive	'2/75	1	#N/A	#N/A	#N/A	#N/A	#N/A	#N/A	#N/A	#N/A	#N/A
NANOGP8	GNAS	GNAS : NANOGP8	1	0.962494	166	2	69	5	Mutually_Exclusive	'2/74	1	0.125017	14.6178	767	1	1	52	Co_Occurence	'1/53	1
PCBP1	GNAS	GNAS : PCBP1	1	0.962494	166	2	69	5	Mutually_Exclusive	'2/74	1	0.403933	0	742	0	53	26	Mutually_Exclusive	'0/79	1
RPS16	GNAS	GNAS : RPS16	1	1.20614	169	1	70	2	Co_Occurence	'1/72	1	1	0	767	0	53	1	Mutually_Exclusive	'0/54	1
AXIN2	BAX	AXIN2 : BAX	1	1.00697	128	18	52	44	Co_Occurence	'18/96	1	1	0	792	0	22	7	Mutually_Exclusive	'0/29	1
ARID2	BAX	ARID2 : BAX	1	0.946909	131	16	54	41	Mutually_Exclusive	'16/95	1	1	0	790	0	24	7	Mutually_Exclusive	'0/31	1
HLA-A	BAX	BAX : HLA-A	1	0.995106	135	15	55	37	Mutually_Exclusive	'15/92	1	1	0	792	0	22	7	Mutually_Exclusive	'0/29	1
SMAD4	BAX	BAX : SMAD4	1	0.980081	147	10	60	25	Mutually_Exclusive	'10/85	1	1	0	718	0	96	7	Mutually_Exclusive	'0/103	1
MAP2K7	BAX	BAX : MAP2K7	1	1.03887	153	8	62	19	Co_Occurence	'8/81	1	1	0	799	0	15	7	Mutually_Exclusive	'0/22	1
CYB561A3	BAX	BAX : CYB561A3	1	1.09721	163	4	66	9	Co_Occurence	'4/75	1	1	0	813	0	7	1	Mutually_Exclusive	'0/8	1
CDKN1B	BAX	BAX : CDKN1B	1	0.811634	163	3	67	9	Mutually_Exclusive	'3/76	1	1	0	811	0	3	7	Mutually_Exclusive	'0/10	1
NANOGP8	BAX	BAX : NANOGP8	1	0.982417	167	2	68	5	Mutually_Exclusive	'2/73	1	1	0	812	0	7	2	Mutually_Exclusive	'0/9	1
PCBP1	BAX	BAX : PCBP1	1	0.982417	167	2	68	5	Mutually_Exclusive	'2/73	1	1	0	788	0	26	7	Mutually_Exclusive	'0/33	1
RPS6	BAX	BAX : RPS6	1	0.982417	167	2	68	5	Mutually_Exclusive	'2/73	1	1	0	805	0	9	7	Mutually_Exclusive	'0/16	1
CBWD1	BAX	#N/A	1	1.23074	170	1	69	2	Co_Occurence	'1/71	1	#N/A	#N/A	#N/A	#N/A	#N/A	#N/A	#N/A	#N/A	#N/A
CYP7B1	CASP8	CASP8 : CYP7B1	1	1.00327	153	8	61	20	Co_Occurence	'8/81	1	1	0	797	0	18	6	Mutually_Exclusive	'0/24	1
RGMB	CASP8	CASP8 : RGMB	1	1.00316	158	6	63	15	Co_Occurence	'6/78	1	1	0	805	0	10	6	Mutually_Exclusive	'0/16	1
TBP	CASP8	CASP8 : TBP	1	0.88771	159	5	64	14	Mutually_Exclusive	'5/78	1	1	0	807	0	8	6	Mutually_Exclusive	'0/14	1
RPL10	CASP8	CASP8 : RPL10	1	0.826284	161	4	65	12	Mutually_Exclusive	'4/77	1	1	0	802	0	13	6	Mutually_Exclusive	'0/19	1
CDKN1B	CASP8	CASP8 : CDKN1B	1	0.828914	164	3	66	9	Mutually_Exclusive	'3/75	1	1	0	812	0	6	3	Mutually_Exclusive	'0/9	1
PIGW	CASP8	CASP8 : PIGW	1	1.07758	166	3	66	7	Co_Occurence	'3/73	1	1	0	807	0	8	6	Mutually_Exclusive	'0/14	1
NANOGP8	CASP8	CASP8 : NANOGP8	1	1.00297	168	2	67	5	Co_Occurence	'2/72	1	1	0	813	0	6	2	Mutually_Exclusive	'0/8	1
HLA-B	MIDEAS	HLA-B : MIDEAS	1	0.958642	129	17	52	44	Mutually_Exclusive	'17/96	1	1	0	789	0	24	8	Mutually_Exclusive	'0/32	1
TAP2	MIDEAS	MIDEAS : TAP2	1	0.98491	140	13	56	33	Mutually_Exclusive	'13/89	1	1	0	807	0	8	6	Mutually_Exclusive	'0/14	1
TGIF1	MIDEAS	MIDEAS : TGIF1	1	0.96171	160	5	64	13	Mutually_Exclusive	'5/77	1	1	0	789	0	24	8	Mutually_Exclusive	'0/32	1
SKA3	MIDEAS	MIDEAS : SKA3	1	1.00306	163	4	65	10	Co_Occurence	'4/75	1	1	0	805	0	8	8	Mutually_Exclusive	'0/16	1
SLC46A3	BCOR	BCOR : SLC46A3	1	0.971544	153	8	60	21	Mutually_Exclusive	'8/81	1	1	0	802	0	14	5	Mutually_Exclusive	'0/19	1
PIGW	BCOR	BCOR : PIGW	1	1.10065	167	3	65	7	Co_Occurence	'3/72	1	1	0	799	0	14	8	Mutually_Exclusive	'0/22	1
NRAS	BCOR	BCOR : NRAS	1	1.02414	169	2	66	5	Co_Occurence	'2/71	1	1	0	768	0	39	14	Mutually_Exclusive	'0/53	1
PCBP1	BCOR	BCOR : PCBP1	1	1.02414	169	2	66	5	Co_Occurence	'2/71	1	0.0694892	5.41282	783	2	24	12	Co_Occurence	'2/36	1
PIK3R1	ZFP36L2	PIK3R1 : ZFP36L2	1	0.951086	142	12	56	32	Mutually_Exclusive	'12/88	1	0.457848	1.51461	732	3	23	63	Co_Occurence	'3/86	1
CTNND1	ZFP36L2	CTNND1 : ZFP36L2	1	1.00624	146	11	57	28	Co_Occurence	'11/85	1	0.212552	2.0648	738	3	63	17	Co_Occurence	'3/80	1
CYP2A6	ZFP36L2	CYP2A6 : ZFP36L2	1	0.955821	158	6	62	16	Mutually_Exclusive	'6/78	1	0.445055	1.91858	749	1	65	6	Co_Occurence	'1/71	1
KLF5	ZFP36L2	KLF5 : ZFP36L2	1	1.0249	164	4	64	10	Co_Occurence	'4/74	1	0.2492	0	731	0	24	66	Mutually_Exclusive	'0/90	1
AREG	ZFP36L2	#N/A	1	0.846726	165	3	65	9	Mutually_Exclusive	'3/74	1	#N/A	#N/A	#N/A	#N/A	#N/A	#N/A	#N/A	#N/A	#N/A
PIGW	ZFP36L2	PIGW : ZFP36L2	1	1.10065	167	3	65	7	Co_Occurence	'3/72	1	0.49005	1.64273	748	1	7	65	Co_Occurence	'1/72	1
ZNF554	ZFP36L2	#N/A	1	0.849047	168	2	66	6	Mutually_Exclusive	'2/72	1	#N/A	#N/A	#N/A	#N/A	#N/A	#N/A	#N/A	#N/A	#N/A
NANOGP8	ZFP36L2	NANOGP8 : ZFP36L2	1	1.02414	169	2	66	5	Co_Occurence	'2/71	1	1	0	753	0	2	66	Mutually_Exclusive	'0/68	1
ARHGAP5	PTEN	ARHGAP5 : PTEN	1	0.972051	127	18	49	48	Mutually_Exclusive	'18/97	1	0.0240277	10.8608	789	2	24	6	Co_Occurence	'2/30	1
MAP3K21	PTEN	MAP3K21 : PTEN	1	0.95366	129	17	50	46	Mutually_Exclusive	'17/96	1	0.61879	0	764	0	26	31	Mutually_Exclusive	'0/57	1
AMER1	PTEN	AMER1 : PTEN	1	0.982294	130	17	50	45	Mutually_Exclusive	'17/95	1	0.718811	0.414603	725	1	70	25	Mutually_Exclusive	'1/95	1
KRAS	PTEN	KRAS : PTEN	1	1.01344	144	12	55	31	Co_Occurence	'12/86	1	0.0762916	2.13231	387	18	8	408	Co_Occurence	'18/416	1
ERBB3	PTEN	ERBB3 : PTEN	1	0.976389	151	9	58	24	Mutually_Exclusive	'9/82	1	0.0305275	3.93645	760	4	22	35	Co_Occurence	'4/57	1
MAP2K7	PTEN	MAP2K7 : PTEN	1	0.90453	155	7	60	20	Mutually_Exclusive	'7/80	1	1	0	780	0	26	15	Mutually_Exclusive	'0/41	1
SLC12A2	PTEN	PTEN : SLC12A2	1	1.01752	157	7	60	18	Co_Occurence	'7/78	1	1	0	776	0	26	19	Mutually_Exclusive	'0/45	1
SMAD2	PTEN	PTEN : SMAD2	1	0.85846	157	6	61	18	Mutually_Exclusive	'6/79	1	0.232929	2.36672	768	2	27	24	Co_Occurence	'2/51	1
DUSP16	PTEN	DUSP16 : PTEN	1	1.00494	162	5	62	13	Co_Occurence	'5/75	1	1	0	781	0	26	14	Mutually_Exclusive	'0/40	1
ELF3	PTEN	ELF3 : PTEN	1	0.865093	166	3	64	9	Mutually_Exclusive	'3/73	1	1	0	775	0	26	20	Mutually_Exclusive	'0/46	1
PIGW	PTEN	PIGW : PTEN	1	1.12443	168	3	64	7	Co_Occurence	'3/71	1	1	0	787	0	26	8	Mutually_Exclusive	'0/34	1
ZNF554	PTEN	#N/A	1	0.867168	169	2	65	6	Mutually_Exclusive	'2/71	1	#N/A	#N/A	#N/A	#N/A	#N/A	#N/A	#N/A	#N/A	#N/A
RPS6	PTEN	PTEN : RPS6	1	1.04596	170	2	65	5	Co_Occurence	'2/70	1	1	0	786	0	26	9	Mutually_Exclusive	'0/35	1
TAP2	ARHGAP5	ARHGAP5 : TAP2	1	0.928381	142	12	54	34	Mutually_Exclusive	'12/88	1	1	0	807	0	8	6	Mutually_Exclusive	'0/14	1
TYRO3	ARHGAP5	ARHGAP5 : TYRO3	1	0.985509	149	10	56	27	Mutually_Exclusive	'10/83	1	1	0	791	0	22	8	Mutually_Exclusive	'0/30	1
CTNNB1	ARHGAP5	ARHGAP5 : CTNNB1	1	0.925712	156	7	59	20	Mutually_Exclusive	'7/79	1	1	0	775	0	38	8	Mutually_Exclusive	'0/46	1
MAP2K7	ARHGAP5	ARHGAP5 : MAP2K7	1	0.925712	156	7	59	20	Mutually_Exclusive	'7/79	1	1	0	798	0	15	8	Mutually_Exclusive	'0/23	1
CSF3	ARHGAP5	ARHGAP5 : CSF3	1	1.04126	158	7	59	18	Co_Occurence	'7/77	1	1	0	810	0	3	8	Mutually_Exclusive	'0/11	1
ZNF554	ARHGAP5	#N/A	1	0.885853	170	2	64	6	Mutually_Exclusive	'2/70	1	#N/A	#N/A	#N/A	#N/A	#N/A	#N/A	#N/A	#N/A	#N/A
RPS15	ARHGAP5	ARHGAP5 : RPS15	1	0.662535	172	1	65	4	Mutually_Exclusive	'1/69	1	1	0	797	0	16	8	Mutually_Exclusive	'0/24	1
HLA-B	MAP3K21	HLA-B : MAP3K21	1	1.01366	134	16	47	45	Co_Occurence	'16/92	1	0.608284	1.11144	767	1	23	30	Co_Occurence	'1/53	1
HLA-A	MAP3K21	HLA-A : MAP3K21	1	0.93359	140	13	50	39	Mutually_Exclusive	'13/89	1	1	0	768	0	31	22	Mutually_Exclusive	'0/53	1
CEP170	MAP3K21	CEP170 : MAP3K21	1	1.04082	146	12	51	33	Co_Occurence	'12/84	1	0.558909	1.2829	770	1	30	20	Co_Occurence	'1/50	1
TCF12	MAP3K21	MAP3K21 : TCF12	1	0.936146	146	11	52	33	Mutually_Exclusive	'11/85	1	1	0	777	0	31	13	Mutually_Exclusive	'0/44	1
AKT1	MAP3K21	AKT1 : MAP3K21	1	0.940713	158	7	56	21	Mutually_Exclusive	'7/77	1	0.441462	1.84588	776	1	30	14	Co_Occurence	'1/44	1
CTNNB1	MAP3K21	CTNNB1 : MAP3K21	1	0.993776	159	7	56	20	Mutually_Exclusive	'7/76	1	0.39236	0	752	0	31	38	Mutually_Exclusive	'0/69	1
MAP2K7	MAP3K21	MAP2K7 : MAP3K21	1	0.993776	159	7	56	20	Mutually_Exclusive	'7/76	1	1	0	775	0	31	15	Mutually_Exclusive	'0/46	1
PIGR	MAP3K21	MAP3K21 : PIGR	1	1.07205	163	6	57	16	Co_Occurence	'6/73	1	1	0	778	0	12	31	Mutually_Exclusive	'0/43	1
TBP	MAP3K21	MAP3K21 : TBP	1	1.01594	165	5	58	14	Co_Occurence	'5/72	1	1	0	782	0	31	8	Mutually_Exclusive	'0/39	1
SKA3	MAP3K21	MAP3K21 : SKA3	1	0.764455	168	3	60	11	Mutually_Exclusive	'3/71	1	1	0	782	0	31	8	Mutually_Exclusive	'0/39	1
PIGW	MAP3K21	MAP3K21 : PIGW	1	0.701793	171	2	61	8	Mutually_Exclusive	'2/69	1	1	0	782	0	31	8	Mutually_Exclusive	'0/39	1
PCBP1	MAP3K21	MAP3K21 : PCBP1	1	1.14033	174	2	61	5	Co_Occurence	'2/66	1	1	1.01998	765	1	25	30	Co_Occurence	'1/55	1
HLA-A	AMER1	AMER1 : HLA-A	1	0.959345	141	13	49	39	Mutually_Exclusive	'13/88	1	0.712967	0.496241	729	1	21	70	Mutually_Exclusive	'1/91	1
RBM10	AMER1	AMER1 : RBM10	1	0.960159	144	12	50	36	Mutually_Exclusive	'12/86	1	1	0.840722	725	2	69	25	Mutually_Exclusive	'2/94	1
SREK1IP1	AMER1	AMER1 : SREK1IP1	1	0.962415	153	9	53	27	Mutually_Exclusive	'9/80	1	1	0	746	0	71	4	Mutually_Exclusive	'0/75	1
NONO	AMER1	AMER1 : NONO	1	1.0637	158	8	54	22	Co_Occurence	'8/76	1	1	0	746	0	71	4	Mutually_Exclusive	'0/75	1
RUNX1	AMER1	AMER1 : RUNX1	1	0.85768	160	6	56	20	Mutually_Exclusive	'6/76	1	1	0	745	0	71	5	Mutually_Exclusive	'0/76	1
RGMB	AMER1	AMER1 : RGMB	1	0.899512	164	5	57	16	Mutually_Exclusive	'5/73	1	1	0	740	0	71	10	Mutually_Exclusive	'0/81	1
AREG	AMER1	#N/A	1	0.966215	171	3	59	9	Mutually_Exclusive	'3/68	1	#N/A	#N/A	#N/A	#N/A	#N/A	#N/A	#N/A	#N/A	#N/A
PIGW	AMER1	AMER1 : PIGW	1	0.717599	172	2	60	8	Mutually_Exclusive	'2/68	1	1	0	742	0	71	8	Mutually_Exclusive	'0/79	1
CBWD1	AMER1	#N/A	1	1.45655	178	1	61	2	Co_Occurence	'1/63	1	#N/A	#N/A	#N/A	#N/A	#N/A	#N/A	#N/A	#N/A	#N/A
RPS16	AMER1	AMER1 : RPS16	1	1.45655	178	1	61	2	Co_Occurence	'1/63	1	1	0	749	0	71	1	Mutually_Exclusive	'0/72	1
TAP2	AXIN2	AXIN2 : TAP2	1	1.03043	146	12	50	34	Co_Occurence	'12/84	1	1	0	793	0	22	6	Mutually_Exclusive	'0/28	1
KRAS	AXIN2	AXIN2 : KRAS	1	0.997559	148	11	51	32	Mutually_Exclusive	'11/83	1	0.00441392	4.30571	391	18	4	408	Co_Occurence	'18/412	0.486228
ERBB3	AXIN2	AXIN2 : ERBB3	1	0.918831	155	8	54	25	Mutually_Exclusive	'8/79	1	0.619025	0	760	0	22	39	Mutually_Exclusive	'0/61	1
SLC46A3	AXIN2	AXIN2 : SLC46A3	1	0.914385	158	7	55	22	Mutually_Exclusive	'7/77	1	1	0	794	0	5	22	Mutually_Exclusive	'0/27	1
PRAC2	AXIN2	AXIN2 : PRAC2	1	0.908252	161	6	56	19	Mutually_Exclusive	'6/75	1	1	0	795	0	22	4	Mutually_Exclusive	'0/26	1
AREG	AXIN2	#N/A	1	0.966215	171	3	59	9	Mutually_Exclusive	'3/68	1	#N/A	#N/A	#N/A	#N/A	#N/A	#N/A	#N/A	#N/A	#N/A
ZNF554	AXIN2	#N/A	1	0.96678	174	2	60	6	Mutually_Exclusive	'2/66	1	#N/A	#N/A	#N/A	#N/A	#N/A	#N/A	#N/A	#N/A	#N/A
NANOGP8	AXIN2	AXIN2 : NANOGP8	1	1.16587	175	2	60	5	Co_Occurence	'2/65	1	1	0	797	0	22	2	Mutually_Exclusive	'0/24	1
NRAS	AXIN2	AXIN2 : NRAS	1	1.16587	175	2	60	5	Co_Occurence	'2/65	1	0.281121	2.05698	762	2	37	20	Co_Occurence	'2/57	1
CBWD1	AXIN2	#N/A	1	1.45655	178	1	61	2	Co_Occurence	'1/63	1	#N/A	#N/A	#N/A	#N/A	#N/A	#N/A	#N/A	#N/A	#N/A
RPS16	AXIN2	AXIN2 : RPS16	1	1.45655	178	1	61	2	Co_Occurence	'1/63	1	1	0	798	0	22	1	Mutually_Exclusive	'0/23	1
RBM10	HLA-B	HLA-B : RBM10	1	0.98645	145	12	49	36	Mutually_Exclusive	'12/85	1	0.184693	2.80166	772	2	25	22	Co_Occurence	'2/47	1
ACVR1B	HLA-B	ACVR1B : HLA-B	1	0.986721	148	11	50	33	Mutually_Exclusive	'11/83	1	1	0	787	0	24	10	Mutually_Exclusive	'0/34	1
NONO	HLA-B	HLA-B : NONO	1	0.89092	158	7	54	23	Mutually_Exclusive	'7/77	1	1	0	793	0	24	4	Mutually_Exclusive	'0/28	1
RUNX1	HLA-B	HLA-B : RUNX1	1	0.878646	161	6	55	20	Mutually_Exclusive	'6/75	1	1	0	792	0	24	5	Mutually_Exclusive	'0/29	1
SLC12A2	HLA-B	HLA-B : SLC12A2	1	0.930419	162	6	55	19	Mutually_Exclusive	'6/74	1	1	0	778	0	19	24	Mutually_Exclusive	'0/43	1
NANOGP8	HLA-B	HLA-B : NANOGP8	1	1.19236	176	2	59	5	Co_Occurence	'2/64	1	1	0	795	0	24	2	Mutually_Exclusive	'0/26	1
RPS6	HLA-B	HLA-B : RPS6	1	1.19236	176	2	59	5	Co_Occurence	'2/64	1	1	0	788	0	24	9	Mutually_Exclusive	'0/33	1
SLC46A3	ARID2	ARID2 : SLC46A3	1	1.03712	163	7	50	22	Co_Occurence	'7/72	1	0.138181	8.55599	793	1	4	23	Co_Occurence	'1/27	1
CYB561A3	ARID2	ARID2 : CYB561A3	1	0.972322	175	3	54	10	Mutually_Exclusive	'3/64	1	1	0	796	0	24	1	Mutually_Exclusive	'0/25	1
PIGW	ARID2	ARID2 : PIGW	1	0.805236	177	2	55	8	Mutually_Exclusive	'2/63	1	1	0	789	0	24	8	Mutually_Exclusive	'0/32	1
NANOGP8	ARID2	ARID2 : NANOGP8	1	0.533936	179	1	56	6	Mutually_Exclusive	'1/62	1	1	0	795	0	24	2	Mutually_Exclusive	'0/26	1
HLA-A	RFX5	HLA-A : RFX5	1	1.0255	147	12	43	40	Co_Occurence	'12/83	1	1	0	793	0	22	6	Mutually_Exclusive	'0/28	1
SOX9	RFX5	RFX5 : SOX9	1	0.980343	149	11	44	38	Mutually_Exclusive	'11/82	1	1	0	704	0	111	6	Mutually_Exclusive	'0/117	1
RBM10	RFX5	RBM10 : RFX5	1	1.01346	150	11	44	37	Co_Occurence	'11/81	1	1	0	788	0	27	6	Mutually_Exclusive	'0/33	1
ACVR1B	RFX5	ACVR1B : RFX5	1	1	153	10	45	34	Mutually_Exclusive	'10/79	1	1	0	805	0	10	6	Mutually_Exclusive	'0/16	1
SIN3A	RFX5	RFX5 : SIN3A	1	1.02381	157	9	46	30	Co_Occurence	'9/76	1	1	0	796	0	19	6	Mutually_Exclusive	'0/25	1
SETD5	HLA-A	HLA-A : SETD5	1	1.00607	150	11	41	40	Co_Occurence	'11/81	1	1	0	792	0	22	7	Mutually_Exclusive	'0/29	1
KRAS	HLA-A	HLA-A : KRAS	1	0.960487	156	9	43	34	Mutually_Exclusive	'9/77	1	0.832234	1.11579	385	12	414	10	Co_Occurence	'12/424	1
MAP2K7	HLA-A	HLA-A : MAP2K7	1	1.04948	169	6	46	21	Co_Occurence	'6/67	1	0.337011	2.66485	785	1	21	14	Co_Occurence	'1/35	1
PRAC2	HLA-A	HLA-A : PRAC2	1	0.904624	170	5	47	20	Mutually_Exclusive	'5/67	1	1	0	795	0	22	4	Mutually_Exclusive	'0/26	1
FUS	HLA-A	#N/A	1	0.834197	177	3	49	13	Mutually_Exclusive	'3/62	1	#N/A	#N/A	#N/A	#N/A	#N/A	#N/A	#N/A	#N/A	#N/A
CYB561A3	HLA-A	CYB561A3 : HLA-A	1	1.1016	180	3	49	10	Co_Occurence	'3/59	1	1	0	798	0	22	1	Mutually_Exclusive	'0/23	1
ELF3	HLA-A	ELF3 : HLA-A	1	0.720905	180	2	50	10	Mutually_Exclusive	'2/60	1	0.422888	1.95272	780	1	19	21	Co_Occurence	'1/40	1
PIGW	HLA-A	HLA-A : PIGW	1	0.910346	182	2	50	8	Mutually_Exclusive	'2/58	1	1	0	791	0	22	8	Mutually_Exclusive	'0/30	1
NRAS	HLA-A	HLA-A : NRAS	1	0.602416	184	1	51	6	Mutually_Exclusive	'1/57	1	0.281121	2.05698	762	2	37	20	Co_Occurence	'2/57	1
PCBP1	HLA-A	HLA-A : PCBP1	1	0.602416	184	1	51	6	Mutually_Exclusive	'1/57	1	0.511956	1.47344	774	1	21	25	Co_Occurence	'1/46	1
CBWD1	HLA-A	#N/A	1	0	187	0	52	3	Mutually_Exclusive	'0/55	1	#N/A	#N/A	#N/A	#N/A	#N/A	#N/A	#N/A	#N/A	#N/A
TBP	SETD5	SETD5 : TBP	1	0.998587	176	4	47	15	Mutually_Exclusive	'4/62	1	1	0	806	0	8	7	Mutually_Exclusive	'0/15	1
DUSP16	SETD5	DUSP16 : SETD5	1	1.07567	177	4	47	14	Co_Occurence	'4/61	1	1	0	800	0	14	7	Mutually_Exclusive	'0/21	1
AREG	SETD5	#N/A	1	0.739635	181	2	49	10	Mutually_Exclusive	'2/59	1	#N/A	#N/A	#N/A	#N/A	#N/A	#N/A	#N/A	#N/A	#N/A
PIGW	SETD5	PIGW : SETD5	1	0.933946	183	2	49	8	Mutually_Exclusive	'2/57	1	1	0	806	0	8	7	Mutually_Exclusive	'0/15	1
SMAD3	FLCN	FLCN : SMAD3	1	0.956668	176	4	46	16	Mutually_Exclusive	'4/62	1	1	0	789	0	26	6	Mutually_Exclusive	'0/32	1
RPL10	FLCN	FLCN : RPL10	1	0.879342	179	3	47	13	Mutually_Exclusive	'3/60	1	1	0	802	0	13	6	Mutually_Exclusive	'0/19	1
CYB561A3	FLCN	CYB561A3 : FLCN	1	0.686583	181	2	48	11	Mutually_Exclusive	'2/59	1	1	0	814	0	6	1	Mutually_Exclusive	'0/7	1
CTNNB1	SOX9	CTNNB1 : SOX9	1	0.883706	171	5	44	22	Mutually_Exclusive	'5/66	1	0.807803	0.74351	676	4	107	34	Mutually_Exclusive	'4/141	1
ANKRD40	SOX9	ANKRD40 : SOX9	1	0.983019	173	5	44	20	Mutually_Exclusive	'5/64	1	1	0	707	0	111	3	Mutually_Exclusive	'0/114	1
PRAC2	SOX9	PRAC2 : SOX9	1	0.983019	173	5	44	20	Mutually_Exclusive	'5/64	1	1	0	706	0	111	4	Mutually_Exclusive	'0/115	1
SMAD2	SOX9	SMAD2 : SOX9	1	1.0405	174	5	44	19	Co_Occurence	'5/63	1	0.577197	1.34773	686	5	24	106	Co_Occurence	'5/130	1
TBP	SOX9	SOX9 : TBP	1	1.05458	178	4	45	15	Co_Occurence	'4/60	1	0.60695	0	702	0	111	8	Mutually_Exclusive	'0/119	1
KLF5	SOX9	KLF5 : SOX9	1	1.07872	182	3	46	11	Co_Occurence	'3/57	1	0.75998	0.574133	688	2	22	109	Mutually_Exclusive	'2/131	1
CYB561A3	SOX9	CYB561A3 : SOX9	1	0.704998	182	2	47	11	Mutually_Exclusive	'2/58	1	1	0	709	0	111	1	Mutually_Exclusive	'0/112	1
ELF3	SOX9	ELF3 : SOX9	1	0.779479	183	2	47	10	Mutually_Exclusive	'2/57	1	0.0416943	2.83579	696	6	14	105	Co_Occurence	'6/119	1
ZNF554	SOX9	#N/A	1	0.554722	186	1	48	7	Mutually_Exclusive	'1/55	1	#N/A	#N/A	#N/A	#N/A	#N/A	#N/A	#N/A	#N/A	#N/A
CBWD1	SOX9	#N/A	1	0	190	0	49	3	Mutually_Exclusive	'0/52	1	#N/A	#N/A	#N/A	#N/A	#N/A	#N/A	#N/A	#N/A	#N/A
FOXP2	RBM10	FOXP2 : RBM10	1	0.909442	172	5	43	22	Mutually_Exclusive	'5/65	1	1	0	784	0	27	10	Mutually_Exclusive	'0/37	1
MAP2K4	RBM10	MAP2K4 : RBM10	1	0.958059	173	5	43	21	Mutually_Exclusive	'5/64	1	1	0	780	0	14	27	Mutually_Exclusive	'0/41	1
RUNX1	RBM10	RBM10 : RUNX1	1	0.958059	173	5	43	21	Mutually_Exclusive	'5/64	1	1	0	789	0	27	5	Mutually_Exclusive	'0/32	1
PRAC2	RBM10	PRAC2 : RBM10	1	1.01158	174	5	43	20	Co_Occurence	'5/63	1	1	0	790	0	27	4	Mutually_Exclusive	'0/31	1
RGMB	RBM10	RBM10 : RGMB	1	0.946759	177	4	44	17	Mutually_Exclusive	'4/61	1	1	0	784	0	27	10	Mutually_Exclusive	'0/37	1
CDKN2A	RBM10	CDKN2A : RBM10	1	0.857669	180	3	45	14	Mutually_Exclusive	'3/59	1	1	0	788	0	27	6	Mutually_Exclusive	'0/33	1
CYB561A3	RBM10	CYB561A3 : RBM10	1	0.724212	183	2	46	11	Mutually_Exclusive	'2/57	1	1	0	793	0	27	1	Mutually_Exclusive	'0/28	1
AREG	RBM10	#N/A	1	0.800696	184	2	46	10	Mutually_Exclusive	'2/56	1	#N/A	#N/A	#N/A	#N/A	#N/A	#N/A	#N/A	#N/A	#N/A
NANOGP8	RBM10	NANOGP8 : RBM10	1	0.667665	188	1	47	6	Mutually_Exclusive	'1/53	1	1	0	792	0	2	27	Mutually_Exclusive	'0/29	1
RPS6	RBM10	RBM10 : RPS6	1	0.667665	188	1	47	6	Mutually_Exclusive	'1/53	1	1	0	785	0	27	9	Mutually_Exclusive	'0/36	1
PIK3R1	TAP2	PIK3R1 : TAP2	1	0.935927	160	8	38	36	Mutually_Exclusive	'8/74	1	1	0	789	0	26	6	Mutually_Exclusive	'0/32	1
TCF12	TAP2	TAP2 : TCF12	1	0.935927	160	8	38	36	Mutually_Exclusive	'8/74	1	1	0	802	0	13	6	Mutually_Exclusive	'0/19	1
SLC46A3	TAP2	SLC46A3 : TAP2	1	0.874457	172	5	41	24	Mutually_Exclusive	'5/65	1	1	0	810	0	6	5	Mutually_Exclusive	'0/11	1
CDKN2A	TAP2	CDKN2A : TAP2	1	0.907334	182	3	43	14	Mutually_Exclusive	'3/57	1	1	0	809	0	6	6	Mutually_Exclusive	'0/12	1
FUS	TAP2	#N/A	1	0.98218	183	3	43	13	Mutually_Exclusive	'3/56	1	#N/A	#N/A	#N/A	#N/A	#N/A	#N/A	#N/A	#N/A	#N/A
KLF5	TAP2	KLF5 : TAP2	1	0.697916	184	2	44	12	Mutually_Exclusive	'2/56	1	1	0	791	0	24	6	Mutually_Exclusive	'0/30	1
CDKN1B	TAP2	CDKN1B : TAP2	1	0.846015	186	2	44	10	Mutually_Exclusive	'2/54	1	1	0	812	0	6	3	Mutually_Exclusive	'0/9	1
PCBP1	TAP2	PCBP1 : TAP2	1	0.704628	190	1	45	6	Mutually_Exclusive	'1/51	1	0.176084	6.28573	790	1	5	25	Co_Occurence	'1/30	1
CBWD1	TAP2	#N/A	1	0	193	0	46	3	Mutually_Exclusive	'0/49	1	#N/A	#N/A	#N/A	#N/A	#N/A	#N/A	#N/A	#N/A	#N/A
ERBB2	CEP170	CEP170 : ERBB2	1	0.9158	164	7	38	33	Mutually_Exclusive	'7/71	1	1	0	779	0	21	21	Mutually_Exclusive	'0/42	1
SMAD4	CEP170	CEP170 : SMAD4	1	0.891662	168	6	39	29	Mutually_Exclusive	'6/68	1	0.497149	0.371364	705	1	95	20	Mutually_Exclusive	'1/115	1
PIGR	CEP170	CEP170 : PIGR	1	0.970299	179	4	41	18	Mutually_Exclusive	'4/59	1	1	0	788	0	21	12	Mutually_Exclusive	'0/33	1
PIK3R1	ACVR1B	ACVR1B : PIK3R1	1	1	162	8	36	36	Mutually_Exclusive	'8/72	1	1	0	785	0	26	10	Mutually_Exclusive	'0/36	1
SREK1IP1	ACVR1B	ACVR1B : SREK1IP1	1	0.88465	168	6	38	30	Mutually_Exclusive	'6/68	1	1	0	807	0	4	10	Mutually_Exclusive	'0/14	1
NONO	ACVR1B	ACVR1B : NONO	1	0.887607	173	5	39	25	Mutually_Exclusive	'5/64	1	1	0	807	0	4	10	Mutually_Exclusive	'0/14	1
CYB561A3	ACVR1B	ACVR1B : CYB561A3	1	0.810191	187	2	42	11	Mutually_Exclusive	'2/53	1	1	0	810	0	10	1	Mutually_Exclusive	'0/11	1
AREG	ACVR1B	#N/A	1	0.895635	188	2	42	10	Mutually_Exclusive	'2/52	1	#N/A	#N/A	#N/A	#N/A	#N/A	#N/A	#N/A	#N/A	#N/A
NANOGP8	ACVR1B	ACVR1B : NANOGP8	1	0.745019	192	1	43	6	Mutually_Exclusive	'1/49	1	1	0	809	0	2	10	Mutually_Exclusive	'0/12	1
CBWD1	ACVR1B	#N/A	1	0	195	0	44	3	Mutually_Exclusive	'0/47	1	#N/A	#N/A	#N/A	#N/A	#N/A	#N/A	#N/A	#N/A	#N/A
TCF12	PIK3R1	PIK3R1 : TCF12	1	1	162	8	36	36	Mutually_Exclusive	'8/72	1	1	0	782	0	26	13	Mutually_Exclusive	'0/39	1
AKT1	PIK3R1	AKT1 : PIK3R1	1	0.975565	175	5	39	23	Mutually_Exclusive	'5/62	1	1	0	780	0	26	15	Mutually_Exclusive	'0/41	1
CTNNB1	PIK3R1	CTNNB1 : PIK3R1	1	1.02553	176	5	39	22	Co_Occurence	'5/61	1	0.34123	1.75541	759	2	24	36	Co_Occurence	'2/60	1
CYP2A6	PIK3R1	CYP2A6 : PIK3R1	1	1	180	4	40	18	Mutually_Exclusive	'4/58	1	1	0	788	0	26	7	Mutually_Exclusive	'0/33	1
PIGR	PIK3R1	PIGR : PIK3R1	1	1	180	4	40	18	Mutually_Exclusive	'4/58	1	1	0	783	0	26	12	Mutually_Exclusive	'0/38	1
ELF3	PIK3R1	ELF3 : PIK3R1	1	0.895635	188	2	42	10	Mutually_Exclusive	'2/52	1	0.478639	1.63245	776	1	25	19	Co_Occurence	'1/44	1
NANOGP8	PIK3R1	NANOGP8 : PIK3R1	1	0.745019	192	1	43	6	Mutually_Exclusive	'1/49	1	1	0	793	0	2	26	Mutually_Exclusive	'0/28	1
RPS6	PIK3R1	PIK3R1 : RPS6	1	0.745019	192	1	43	6	Mutually_Exclusive	'1/49	1	1	0	786	0	26	9	Mutually_Exclusive	'0/35	1
KRAS	TCF12	KRAS : TCF12	1	1.03477	163	8	36	35	Co_Occurence	'8/71	1	0.581603	1.4921	390	8	5	418	Co_Occurence	'8/423	1
SREK1IP1	TCF12	SREK1IP1 : TCF12	1	0.88465	168	6	38	30	Mutually_Exclusive	'6/68	1	1	0	804	0	13	4	Mutually_Exclusive	'0/17	1
RUNX1	TCF12	RUNX1 : TCF12	1	0.800702	176	4	40	22	Mutually_Exclusive	'4/62	1	0.0768855	16.5063	804	1	4	12	Co_Occurence	'1/16	1
RGMB	TCF12	RGMB : TCF12	1	1.06443	181	4	40	17	Co_Occurence	'4/57	1	1	0	798	0	13	10	Mutually_Exclusive	'0/23	1
SMAD3	TCF12	SMAD3 : TCF12	1	0.779809	181	3	41	17	Mutually_Exclusive	'3/58	1	1	0	782	0	26	13	Mutually_Exclusive	'0/39	1
TBP	TCF12	TBP : TCF12	1	0.83292	182	3	41	16	Mutually_Exclusive	'3/57	1	1	0	800	0	13	8	Mutually_Exclusive	'0/21	1
KLF5	TCF12	KLF5 : TCF12	1	0.738949	186	2	42	12	Mutually_Exclusive	'2/54	1	1	0	784	0	13	24	Mutually_Exclusive	'0/37	1
CYB561A3	TCF12	CYB561A3 : TCF12	1	0.810191	187	2	42	11	Mutually_Exclusive	'2/53	1	1	0	807	0	13	1	Mutually_Exclusive	'0/14	1
PIGW	TCF12	PIGW : TCF12	1	1.13039	190	2	42	8	Co_Occurence	'2/50	1	1	0	800	0	13	8	Mutually_Exclusive	'0/21	1
PCBP1	TCF12	PCBP1 : TCF12	1	0.745019	192	1	43	6	Mutually_Exclusive	'1/49	1	1	0	782	0	26	13	Mutually_Exclusive	'0/39	1
SLC46A3	KRAS	KRAS : SLC46A3	1	0.959569	175	5	38	24	Mutually_Exclusive	'5/62	1	0.675779	0.616717	392	2	3	424	Mutually_Exclusive	'2/427	1
RUNX1	KRAS	KRAS : RUNX1	1	0.825802	177	4	39	22	Mutually_Exclusive	'4/61	1	1	1.39306	393	3	2	423	Co_Occurence	'3/425	1
CYP2A6	KRAS	CYP2A6 : KRAS	1	1.03121	181	4	39	18	Co_Occurence	'4/57	1	0.270719	0.368348	390	2	424	5	Mutually_Exclusive	'2/429	1
PIGR	KRAS	KRAS : PIGR	1	1.03121	181	4	39	18	Co_Occurence	'4/57	1	0.566748	0.658635	388	5	7	421	Mutually_Exclusive	'5/428	1
RPL10	KRAS	KRAS : RPL10	1	1.07277	186	3	40	13	Co_Occurence	'3/53	1	0.782785	0.792065	388	6	7	420	Mutually_Exclusive	'6/427	1
KLF5	KRAS	KLF5 : KRAS	1	0.760961	187	2	41	12	Mutually_Exclusive	'2/53	1	0.407548	0.654532	381	10	416	14	Mutually_Exclusive	'10/430	1
SKA3	KRAS	KRAS : SKA3	1	0.760961	187	2	41	12	Mutually_Exclusive	'2/53	1	1	0.926645	391	4	422	4	Mutually_Exclusive	'4/426	1
ZNF554	KRAS	#N/A	1	0.654073	192	1	42	7	Mutually_Exclusive	'1/49	1	#N/A	#N/A	#N/A	#N/A	#N/A	#N/A	#N/A	#N/A	#N/A
CBWD1	KRAS	#N/A	1	0	196	0	43	3	Mutually_Exclusive	'0/46	1	#N/A	#N/A	#N/A	#N/A	#N/A	#N/A	#N/A	#N/A	#N/A
ERBB2	CD58	CD58 : ERBB2	1	1.01207	167	7	35	33	Co_Occurence	'7/68	1	1	0	798	0	21	2	Mutually_Exclusive	'0/23	1
SREK1IP1	CD58	CD58 : SREK1IP1	1	0.944673	170	6	36	30	Mutually_Exclusive	'6/66	1	1	0	815	0	4	2	Mutually_Exclusive	'0/6	1
DUSP16	CD58	CD58 : DUSP16	1	0.948898	185	3	39	15	Mutually_Exclusive	'3/54	1	1	0	805	0	14	2	Mutually_Exclusive	'0/16	1
SKA3	CD58	CD58 : SKA3	1	0.784072	188	2	40	12	Mutually_Exclusive	'2/52	1	1	0	811	0	8	2	Mutually_Exclusive	'0/10	1
CYB561A3	CD58	CD58 : CYB561A3	1	0.859607	189	2	40	11	Mutually_Exclusive	'2/51	1	1	0	818	0	2	1	Mutually_Exclusive	'0/3	1
CDKN1B	CD58	CD58 : CDKN1B	1	0.95018	190	2	40	10	Mutually_Exclusive	'2/50	1	1	0	816	0	3	2	Mutually_Exclusive	'0/5	1
TYRO3	ERBB2	ERBB2 : TYRO3	1	0.97353	171	6	34	31	Mutually_Exclusive	'6/65	1	0.438739	1.85297	779	1	21	20	Co_Occurence	'1/41	1
ERBB3	ERBB2	ERBB2 : ERBB3	1	0.888181	174	5	35	28	Mutually_Exclusive	'5/63	1	0.262986	2.1678	763	2	19	37	Co_Occurence	'2/56	1
SMAD2	ERBB2	ERBB2 : SMAD2	1	1.01107	182	4	36	20	Co_Occurence	'4/56	1	1	0	771	0	29	21	Mutually_Exclusive	'0/50	1
PIGR	ERBB2	ERBB2 : PIGR	1	0.781687	183	3	37	19	Mutually_Exclusive	'3/56	1	1	0	788	0	21	12	Mutually_Exclusive	'0/33	1
DUSP16	ERBB2	DUSP16 : ERBB2	1	1.01077	187	3	37	15	Co_Occurence	'3/52	1	0.30629	3.01998	787	1	20	13	Co_Occurence	'1/33	1
TGIF1	ERBB2	ERBB2 : TGIF1	1	1.01077	187	3	37	15	Co_Occurence	'3/52	1	1	0	776	0	24	21	Mutually_Exclusive	'0/45	1
CDKN1B	ERBB2	CDKN1B : ERBB2	1	1.01048	192	2	38	10	Co_Occurence	'2/48	1	1	0	797	0	21	3	Mutually_Exclusive	'0/24	1
NONO	CTNND1	CTNND1 : NONO	1	1.04686	178	5	34	25	Co_Occurence	'5/59	1	1	0	797	0	20	4	Mutually_Exclusive	'0/24	1
TGIF1	CTNND1	CTNND1 : TGIF1	1	1.04426	188	3	36	15	Co_Occurence	'3/51	1	0.451436	1.77868	778	1	19	23	Co_Occurence	'1/42	1
CYB561A3	CTNND1	CTNND1 : CYB561A3	1	0.943692	192	2	37	11	Mutually_Exclusive	'2/48	1	1	0	800	0	20	1	Mutually_Exclusive	'0/21	1
CDKN1B	CTNND1	CDKN1B : CTNND1	1	1.04306	193	2	37	10	Co_Occurence	'2/47	1	0.00166854	85.867	800	2	18	1	Co_Occurence	'2/19	0.240846
NRAS	CTNND1	CTNND1 : NRAS	1	0.864533	197	1	38	6	Mutually_Exclusive	'1/44	1	1	1.05674	763	1	38	19	Co_Occurence	'1/57	1
RPS6	CTNND1	CTNND1 : RPS6	1	0.864533	197	1	38	6	Mutually_Exclusive	'1/44	1	1	0	792	0	9	20	Mutually_Exclusive	'0/29	1
AKT1	SIN3A	AKT1 : SIN3A	1	0.852922	179	4	35	24	Mutually_Exclusive	'4/59	1	0.298324	3.11946	788	1	18	14	Co_Occurence	'1/32	1
CTNNB1	SIN3A	CTNNB1 : SIN3A	1	0.894811	180	4	35	23	Mutually_Exclusive	'4/58	1	1	0	764	0	38	19	Mutually_Exclusive	'0/57	1
RGMB	SIN3A	RGMB : SIN3A	1	0.857007	185	3	36	18	Mutually_Exclusive	'3/54	1	1	0	792	0	19	10	Mutually_Exclusive	'0/29	1
DUSP16	SIN3A	DUSP16 : SIN3A	1	1.04426	188	3	36	15	Co_Occurence	'3/51	1	1	0	788	0	19	14	Mutually_Exclusive	'0/33	1
TGIF1	SIN3A	SIN3A : TGIF1	1	1.04426	188	3	36	15	Co_Occurence	'3/51	1	0.434514	1.87975	779	1	23	18	Co_Occurence	'1/41	1
FUS	SIN3A	#N/A	1	0.730598	189	2	37	14	Mutually_Exclusive	'2/51	1	#N/A	#N/A	#N/A	#N/A	#N/A	#N/A	#N/A	#N/A	#N/A
ELF3	SIN3A	ELF3 : SIN3A	1	1.04306	193	2	37	10	Co_Occurence	'2/47	1	1	0	782	0	20	19	Mutually_Exclusive	'0/39	1
NANOGP8	SIN3A	NANOGP8 : SIN3A	1	0.864533	197	1	38	6	Mutually_Exclusive	'1/44	1	1	0	800	0	19	2	Mutually_Exclusive	'0/21	1
PCBP1	SIN3A	PCBP1 : SIN3A	1	0.864533	197	1	38	6	Mutually_Exclusive	'1/44	1	1	0	776	0	26	19	Mutually_Exclusive	'0/45	1
RPS6	SIN3A	RPS6 : SIN3A	1	0.864533	197	1	38	6	Mutually_Exclusive	'1/44	1	0.190855	5.48653	794	1	8	18	Co_Occurence	'1/26	1
SREK1IP1	TYRO3	SREK1IP1 : TYRO3	1	0.877478	174	5	32	31	Mutually_Exclusive	'5/63	1	1	0	795	0	22	4	Mutually_Exclusive	'0/26	1
CDH1	TYRO3	CDH1 : TYRO3	1	1.06179	184	4	33	21	Co_Occurence	'4/54	1	1	0	786	0	22	13	Mutually_Exclusive	'0/35	1
CSF3	TYRO3	CSF3 : TYRO3	1	1.06179	184	4	33	21	Co_Occurence	'4/54	1	1	0	796	0	22	3	Mutually_Exclusive	'0/25	1
CYP2A6	TYRO3	CYP2A6 : TYRO3	1	0.864279	186	3	34	19	Mutually_Exclusive	'3/53	1	1	0	792	0	22	7	Mutually_Exclusive	'0/29	1
PIGR	TYRO3	PIGR : TYRO3	1	0.864279	186	3	34	19	Mutually_Exclusive	'3/53	1	0.279767	3.40208	788	1	21	11	Co_Occurence	'1/32	1
SKA3	TYRO3	SKA3 : TYRO3	1	0.919385	193	2	35	12	Mutually_Exclusive	'2/47	1	1	0	791	0	22	8	Mutually_Exclusive	'0/30	1
PIGW	TYRO3	PIGW : TYRO3	1	0.606008	196	1	36	9	Mutually_Exclusive	'1/45	1	1	0	791	0	22	8	Mutually_Exclusive	'0/30	1
ZNF554	TYRO3	#N/A	1	0.786439	198	1	36	7	Mutually_Exclusive	'1/43	1	#N/A	#N/A	#N/A	#N/A	#N/A	#N/A	#N/A	#N/A	#N/A
RPS6	TYRO3	RPS6 : TYRO3	1	0.921575	199	1	36	6	Mutually_Exclusive	'1/42	1	1	0	790	0	22	9	Mutually_Exclusive	'0/31	1
RPS16	TYRO3	RPS16 : TYRO3	1	0	202	0	37	3	Mutually_Exclusive	'0/40	1	1	0	798	0	22	1	Mutually_Exclusive	'0/23	1
ERBB3	SREK1IP1	ERBB3 : SREK1IP1	1	1.02524	178	5	31	28	Co_Occurence	'5/59	1	1	0	778	0	4	39	Mutually_Exclusive	'0/43	1
CDH1	SREK1IP1	CDH1 : SREK1IP1	1	0.761131	184	3	33	22	Mutually_Exclusive	'3/55	1	1	0	804	0	13	4	Mutually_Exclusive	'0/17	1
CYP2A6	SREK1IP1	CYP2A6 : SREK1IP1	1	0.895135	187	3	33	19	Mutually_Exclusive	'3/52	1	1	0	810	0	7	4	Mutually_Exclusive	'0/11	1
RGMB	SREK1IP1	RGMB : SREK1IP1	1	0.949676	188	3	33	18	Mutually_Exclusive	'3/51	1	0.0479242	29.1806	808	1	3	9	Co_Occurence	'1/12	1
SMAD3	SREK1IP1	SMAD3 : SREK1IP1	1	1.01065	189	3	33	17	Co_Occurence	'3/50	1	0.120994	10.4667	792	1	3	25	Co_Occurence	'1/28	1
CYB561A3	SREK1IP1	CYB561A3 : SREK1IP1	1	1.0426	195	2	34	11	Co_Occurence	'2/45	1	1	0	816	0	4	1	Mutually_Exclusive	'0/5	1
ZNF554	SREK1IP1	#N/A	1	0.812897	199	1	35	7	Mutually_Exclusive	'1/42	1	#N/A	#N/A	#N/A	#N/A	#N/A	#N/A	#N/A	#N/A	#N/A
NANOGP8	SREK1IP1	NANOGP8 : SREK1IP1	1	0.952561	200	1	35	6	Mutually_Exclusive	'1/41	1	1	0	815	0	4	2	Mutually_Exclusive	'0/6	1
NRAS	SREK1IP1	NRAS : SREK1IP1	1	0.952561	200	1	35	6	Mutually_Exclusive	'1/41	1	0.177197	6.79679	779	1	3	38	Co_Occurence	'1/41	1
PCBP1	SREK1IP1	PCBP1 : SREK1IP1	1	0.952561	200	1	35	6	Mutually_Exclusive	'1/41	1	1	0	791	0	26	4	Mutually_Exclusive	'0/30	1
CDH1	SMAD4	CDH1 : SMAD4	1	0.789079	185	3	32	22	Mutually_Exclusive	'3/54	1	0.0546951	3.45123	716	4	92	9	Co_Occurence	'4/101	1
CSF3	SMAD4	CSF3 : SMAD4	1	0.789079	185	3	32	22	Mutually_Exclusive	'3/54	1	1	0	722	0	96	3	Mutually_Exclusive	'0/99	1
SMAD3	SMAD4	SMAD3 : SMAD4	1	1.0476	190	3	32	17	Co_Occurence	'3/49	1	0.348438	0.295019	700	1	95	25	Mutually_Exclusive	'1/120	1
CDKN2A	SMAD4	CDKN2A : SMAD4	1	0.776512	192	2	33	15	Mutually_Exclusive	'2/48	1	0.526943	1.51489	720	1	5	95	Co_Occurence	'1/100	1
FUS	SMAD4	#N/A	1	0.836085	193	2	33	14	Mutually_Exclusive	'2/47	1	#N/A	#N/A	#N/A	#N/A	#N/A	#N/A	#N/A	#N/A	#N/A
ZNF554	SMAD4	#N/A	1	0.840906	200	1	34	7	Mutually_Exclusive	'1/41	1	#N/A	#N/A	#N/A	#N/A	#N/A	#N/A	#N/A	#N/A	#N/A
ANKRD40	WASHC2C	ANKRD40 : WASHC2C	1	0.789079	185	3	32	22	Mutually_Exclusive	'3/54	1	1	0	812	0	6	3	Mutually_Exclusive	'0/9	1
CDH1	WASHC2C	CDH1 : WASHC2C	1	0.789079	185	3	32	22	Mutually_Exclusive	'3/54	1	1	0	802	0	13	6	Mutually_Exclusive	'0/19	1
PIGR	WASHC2C	PIGR : WASHC2C	1	0.927937	188	3	32	19	Mutually_Exclusive	'3/51	1	0.0848043	14.431	804	1	5	11	Co_Occurence	'1/16	1
FUS	WASHC2C	#N/A	1	0.836085	193	2	33	14	Mutually_Exclusive	'2/47	1	#N/A	#N/A	#N/A	#N/A	#N/A	#N/A	#N/A	#N/A	#N/A
CBWD1	WASHC2C	#N/A	1	0	204	0	35	3	Mutually_Exclusive	'0/38	1	#N/A	#N/A	#N/A	#N/A	#N/A	#N/A	#N/A	#N/A	#N/A
CTNNB1	ERBB3	CTNNB1 : ERBB3	1	0.771606	185	3	30	24	Mutually_Exclusive	'3/54	1	0.418309	1.77697	747	3	36	35	Co_Occurence	'3/71	1
FOXP2	ERBB3	ERBB3 : FOXP2	1	0.771606	185	3	30	24	Mutually_Exclusive	'3/54	1	1	0	772	0	39	10	Mutually_Exclusive	'0/49	1
ANKRD40	ERBB3	ANKRD40 : ERBB3	1	0.850545	187	3	30	22	Mutually_Exclusive	'3/52	1	1	0	779	0	39	3	Mutually_Exclusive	'0/42	1
CDH1	ERBB3	CDH1 : ERBB3	1	0.850545	187	3	30	22	Mutually_Exclusive	'3/52	1	0.123307	3.77806	771	2	37	11	Co_Occurence	'2/48	1
PRAC2	ERBB3	ERBB3 : PRAC2	1	0.850545	187	3	30	22	Mutually_Exclusive	'3/52	1	1	0	778	0	4	39	Mutually_Exclusive	'0/43	1
SLC12A2	ERBB3	ERBB3 : SLC12A2	1	0.850545	187	3	30	22	Mutually_Exclusive	'3/52	1	1	0	763	0	19	39	Mutually_Exclusive	'0/58	1
PIGR	ERBB3	ERBB3 : PIGR	1	1	190	3	30	19	Mutually_Exclusive	'3/49	1	1	0	770	0	39	12	Mutually_Exclusive	'0/51	1
DUSP16	ERBB3	DUSP16 : ERBB3	1	0.778973	193	2	31	16	Mutually_Exclusive	'2/47	1	1	0	768	0	39	14	Mutually_Exclusive	'0/53	1
FUS	ERBB3	#N/A	1	0.899015	195	2	31	14	Mutually_Exclusive	'2/45	1	#N/A	#N/A	#N/A	#N/A	#N/A	#N/A	#N/A	#N/A	#N/A
SKA3	ERBB3	ERBB3 : SKA3	1	1.0589	197	2	31	12	Co_Occurence	'2/43	1	1	0	774	0	39	8	Mutually_Exclusive	'0/47	1
CDKN1B	ERBB3	CDKN1B : ERBB3	1	0.563606	198	1	32	11	Mutually_Exclusive	'1/43	1	1	0	779	0	39	3	Mutually_Exclusive	'0/42	1
ZNF554	ERBB3	#N/A	1	0.902128	202	1	32	7	Mutually_Exclusive	'1/39	1	#N/A	#N/A	#N/A	#N/A	#N/A	#N/A	#N/A	#N/A	#N/A
RPS15	ERBB3	ERBB3 : RPS15	1	0	204	0	33	5	Mutually_Exclusive	'0/38	1	1	0	766	0	39	16	Mutually_Exclusive	'0/55	1
CDH1	NONO	CDH1 : NONO	1	0.959747	190	3	27	22	Mutually_Exclusive	'3/49	1	1	0	804	0	13	4	Mutually_Exclusive	'0/17	1
PIGR	NONO	NONO : PIGR	1	0.686668	192	2	28	20	Mutually_Exclusive	'2/48	1	1	0	805	0	12	4	Mutually_Exclusive	'0/16	1
RGMB	NONO	NONO : RGMB	1	0.726436	193	2	28	19	Mutually_Exclusive	'2/47	1	1	0	807	0	4	10	Mutually_Exclusive	'0/14	1
SKA3	NONO	NONO : SKA3	1	0.528976	199	1	29	13	Mutually_Exclusive	'1/42	1	1	0	809	0	8	4	Mutually_Exclusive	'0/12	1
PIGW	NONO	NONO : PIGW	1	0.778518	203	1	29	9	Mutually_Exclusive	'1/38	1	1	0	809	0	8	4	Mutually_Exclusive	'0/12	1
RPS6	NONO	NONO : RPS6	1	1.18302	206	1	29	6	Co_Occurence	'1/35	1	1	0	808	0	9	4	Mutually_Exclusive	'0/13	1
PIGR	SLC46A3	PIGR : SLC46A3	1	0.715709	193	2	27	20	Mutually_Exclusive	'2/47	1	1	0	804	0	12	5	Mutually_Exclusive	'0/17	1
SMAD3	SLC46A3	SLC46A3 : SMAD3	1	0.80315	195	2	27	18	Mutually_Exclusive	'2/45	1	0.148967	7.8577	791	1	4	25	Co_Occurence	'1/29	1
TBP	SLC46A3	SLC46A3 : TBP	1	0.85456	196	2	27	17	Mutually_Exclusive	'2/44	1	1	0	808	0	8	5	Mutually_Exclusive	'0/13	1
DUSP16	SLC46A3	DUSP16 : SLC46A3	1	0.912404	197	2	27	16	Mutually_Exclusive	'2/43	1	1	0	802	0	14	5	Mutually_Exclusive	'0/19	1
FUS	SLC46A3	#N/A	1	1.05269	199	2	27	14	Co_Occurence	'2/41	1	#N/A	#N/A	#N/A	#N/A	#N/A	#N/A	#N/A	#N/A	#N/A
CYB561A3	SLC46A3	CYB561A3 : SLC46A3	1	0.59928	201	1	28	12	Mutually_Exclusive	'1/40	1	1	0	815	0	5	1	Mutually_Exclusive	'0/6	1
ELF3	SLC46A3	ELF3 : SLC46A3	1	0.656833	202	1	28	11	Mutually_Exclusive	'1/39	1	1	0	796	0	5	20	Mutually_Exclusive	'0/25	1
ZNF554	SLC46A3	#N/A	1	1.05081	206	1	28	7	Co_Occurence	'1/35	1	#N/A	#N/A	#N/A	#N/A	#N/A	#N/A	#N/A	#N/A	#N/A
CBWD1	SLC46A3	#N/A	1	0	210	0	29	3	Mutually_Exclusive	'0/32	1	#N/A	#N/A	#N/A	#N/A	#N/A	#N/A	#N/A	#N/A	#N/A
RPS16	SLC46A3	RPS16 : SLC46A3	1	0	210	0	29	3	Mutually_Exclusive	'0/32	1	1	0	815	0	5	1	Mutually_Exclusive	'0/6	1
MAP2K4	AKT1	AKT1 : MAP2K4	1	0.996536	191	3	25	23	Mutually_Exclusive	'3/48	1	0.229131	4.34106	793	1	14	13	Co_Occurence	'1/27	1
SMAD2	AKT1	AKT1 : SMAD2	1	0.672308	192	2	26	22	Mutually_Exclusive	'2/48	1	0.095199	4.4227	779	2	13	27	Co_Occurence	'2/40	1
RPL10	AKT1	AKT1 : RPL10	1	1.09849	200	2	26	14	Co_Occurence	'2/40	1	0.21455	4.70739	794	1	12	14	Co_Occurence	'1/26	1
SKA3	AKT1	AKT1 : SKA3	1	0.57374	201	1	27	13	Mutually_Exclusive	'1/40	1	1	0	798	0	15	8	Mutually_Exclusive	'0/23	1
RPS15	AKT1	AKT1 : RPS15	1	0	209	0	28	5	Mutually_Exclusive	'0/33	1	1	0	790	0	16	15	Mutually_Exclusive	'0/31	1
MAP2K7	CYP7B1	CYP7B1 : MAP2K7	1	0.950182	190	3	25	24	Mutually_Exclusive	'3/49	1	1	0	788	0	18	15	Mutually_Exclusive	'0/33	1
CDH1	CYP7B1	CDH1 : CYP7B1	1	1.04708	192	3	25	22	Co_Occurence	'3/47	1	0.0307096	8.93068	792	2	11	16	Co_Occurence	'2/27	1
PRAC2	CYP7B1	CYP7B1 : PRAC2	1	1.04708	192	3	25	22	Co_Occurence	'3/47	1	1	0	799	0	18	4	Mutually_Exclusive	'0/22	1
RPS15	CYP7B1	CYP7B1 : RPS15	1	0	209	0	28	5	Mutually_Exclusive	'0/33	1	1	0	787	0	16	18	Mutually_Exclusive	'0/34	1
MAP2K4	CTNNB1	CTNNB1 : MAP2K4	1	1.0433	192	3	24	23	Co_Occurence	'3/47	1	1	0	769	0	14	38	Mutually_Exclusive	'0/52	1
TBP	CTNNB1	CTNNB1 : TBP	1	0.932013	198	2	25	17	Mutually_Exclusive	'2/42	1	0.316678	2.98954	776	1	37	7	Co_Occurence	'1/44	1
TGIF1	CTNNB1	CTNNB1 : TGIF1	1	0.99502	199	2	25	16	Mutually_Exclusive	'2/41	1	0.306188	1.91972	761	2	36	22	Co_Occurence	'2/58	1
NANOGP8	CTNNB1	CTNNB1 : NANOGP8	1	0	208	0	27	7	Mutually_Exclusive	'0/34	1	1	0	781	0	38	2	Mutually_Exclusive	'0/40	1
RPS16	CTNNB1	CTNNB1 : RPS16	1	0	212	0	27	3	Mutually_Exclusive	'0/30	1	1	0	782	0	38	1	Mutually_Exclusive	'0/39	1
CSF3	FOXP2	CSF3 : FOXP2	1	0.668811	192	2	25	23	Mutually_Exclusive	'2/48	1	1	0	808	0	3	10	Mutually_Exclusive	'0/13	1
TGIF1	FOXP2	FOXP2 : TGIF1	1	0.99502	199	2	25	16	Mutually_Exclusive	'2/41	1	1	0	787	0	24	10	Mutually_Exclusive	'0/34	1
CDKN2A	FOXP2	CDKN2A : FOXP2	1	1.06639	200	2	25	15	Co_Occurence	'2/40	1	1	0	805	0	10	6	Mutually_Exclusive	'0/16	1
PIGW	FOXP2	FOXP2 : PIGW	1	0.880756	206	1	26	9	Mutually_Exclusive	'1/35	1	1	0	803	0	10	8	Mutually_Exclusive	'0/18	1
NRAS	FOXP2	FOXP2 : NRAS	1	0	208	0	27	7	Mutually_Exclusive	'0/34	1	1	0	772	0	39	10	Mutually_Exclusive	'0/49	1
PCBP1	FOXP2	FOXP2 : PCBP1	1	0	208	0	27	7	Mutually_Exclusive	'0/34	1	1	0	785	0	26	10	Mutually_Exclusive	'0/36	1
RPS15	FOXP2	FOXP2 : RPS15	1	0	210	0	27	5	Mutually_Exclusive	'0/32	1	1	0	795	0	16	10	Mutually_Exclusive	'0/26	1
TGIF1	MAP2K7	MAP2K7 : TGIF1	1	0.99502	199	2	25	16	Mutually_Exclusive	'2/41	1	0.361686	2.42765	783	1	23	14	Co_Occurence	'1/37	1
PIGW	MAP2K7	MAP2K7 : PIGW	1	0.880756	206	1	26	9	Mutually_Exclusive	'1/35	1	1	0	798	0	15	8	Mutually_Exclusive	'0/23	1
NANOGP8	MAP2K7	MAP2K7 : NANOGP8	1	0	208	0	27	7	Mutually_Exclusive	'0/34	1	1	0	804	0	15	2	Mutually_Exclusive	'0/17	1
NRAS	MAP2K7	MAP2K7 : NRAS	1	0	208	0	27	7	Mutually_Exclusive	'0/34	1	1	0	767	0	39	15	Mutually_Exclusive	'0/54	1
PCBP1	MAP2K7	MAP2K7 : PCBP1	1	0	208	0	27	7	Mutually_Exclusive	'0/34	1	1	0	780	0	26	15	Mutually_Exclusive	'0/41	1
RPS6	MAP2K7	MAP2K7 : RPS6	1	0	208	0	27	7	Mutually_Exclusive	'0/34	1	1	0	797	0	15	9	Mutually_Exclusive	'0/24	1
CBWD1	MAP2K7	#N/A	1	0	212	0	27	3	Mutually_Exclusive	'0/30	1	#N/A	#N/A	#N/A	#N/A	#N/A	#N/A	#N/A	#N/A	#N/A
RPS16	MAP2K7	MAP2K7 : RPS16	1	0	212	0	27	3	Mutually_Exclusive	'0/30	1	1	0	805	0	15	1	Mutually_Exclusive	'0/16	1
ANKRD40	MAP2K4	ANKRD40 : MAP2K4	1	0.700201	193	2	24	23	Mutually_Exclusive	'2/47	1	1	0	804	0	14	3	Mutually_Exclusive	'0/17	1
PIGR	MAP2K4	MAP2K4 : PIGR	1	0.817307	196	2	24	20	Mutually_Exclusive	'2/44	1	1	0	795	0	14	12	Mutually_Exclusive	'0/26	1
AREG	MAP2K4	#N/A	1	0.74627	205	1	25	11	Mutually_Exclusive	'1/36	1	#N/A	#N/A	#N/A	#N/A	#N/A	#N/A	#N/A	#N/A	#N/A
CDH1	RUNX1	CDH1 : RUNX1	1	0.700201	193	2	24	23	Mutually_Exclusive	'2/47	1	1	0	803	0	13	5	Mutually_Exclusive	'0/18	1
TBP	RUNX1	RUNX1 : TBP	1	0.975587	199	2	24	17	Mutually_Exclusive	'2/41	1	1	0	808	0	8	5	Mutually_Exclusive	'0/13	1
AREG	RUNX1	#N/A	1	0.74627	205	1	25	11	Mutually_Exclusive	'1/36	1	#N/A	#N/A	#N/A	#N/A	#N/A	#N/A	#N/A	#N/A	#N/A
PIGW	RUNX1	PIGW : RUNX1	1	0.920295	207	1	25	9	Mutually_Exclusive	'1/34	1	1	0	808	0	8	5	Mutually_Exclusive	'0/13	1
ZNF554	RUNX1	#N/A	1	0	208	0	26	8	Mutually_Exclusive	'0/34	1	#N/A	#N/A	#N/A	#N/A	#N/A	#N/A	#N/A	#N/A	#N/A
RPS15	RUNX1	RPS15 : RUNX1	1	0	211	0	26	5	Mutually_Exclusive	'0/31	1	1	0	800	0	5	16	Mutually_Exclusive	'0/21	1
SMAD2	ANKRD40	ANKRD40 : SMAD2	1	0.771515	195	2	23	22	Mutually_Exclusive	'2/45	1	1	0	789	0	29	3	Mutually_Exclusive	'0/32	1
TBP	ANKRD40	ANKRD40 : TBP	1	1.02292	200	2	23	17	Co_Occurence	'2/40	1	1	0	810	0	3	8	Mutually_Exclusive	'0/11	1
AREG	ANKRD40	#N/A	1	0.781035	206	1	24	11	Mutually_Exclusive	'1/35	1	#N/A	#N/A	#N/A	#N/A	#N/A	#N/A	#N/A	#N/A	#N/A
CDKN1B	ANKRD40	ANKRD40 : CDKN1B	1	0.781035	206	1	24	11	Mutually_Exclusive	'1/35	1	1	0	815	0	3	3	Mutually_Exclusive	'0/6	1
RPS15	ANKRD40	ANKRD40 : RPS15	1	0	212	0	25	5	Mutually_Exclusive	'0/30	1	1	0	802	0	16	3	Mutually_Exclusive	'0/19	1
PIGW	CDH1	CDH1 : PIGW	1	0.963108	208	1	24	9	Mutually_Exclusive	'1/33	1	1	0	800	0	13	8	Mutually_Exclusive	'0/21	1
RPL10	CSF3	CSF3 : RPL10	1	0.562208	202	1	24	15	Mutually_Exclusive	'1/39	1	1	0	805	0	13	3	Mutually_Exclusive	'0/16	1
RPS15	CSF3	CSF3 : RPS15	1	0	212	0	25	5	Mutually_Exclusive	'0/30	1	1	0	802	0	16	3	Mutually_Exclusive	'0/19	1
SMAD3	PRAC2	PRAC2 : SMAD3	1	0.961502	199	2	23	18	Mutually_Exclusive	'2/41	1	1	0	791	0	26	4	Mutually_Exclusive	'0/30	1
CDKN2A	PRAC2	CDKN2A : PRAC2	1	0.524559	201	1	24	16	Mutually_Exclusive	'1/40	1	1	0	811	0	4	6	Mutually_Exclusive	'0/10	1
CDKN1B	PRAC2	CDKN1B : PRAC2	1	0.781035	206	1	24	11	Mutually_Exclusive	'1/35	1	1	0	814	0	4	3	Mutually_Exclusive	'0/7	1
ZNF554	PRAC2	#N/A	1	0	209	0	25	8	Mutually_Exclusive	'0/33	1	#N/A	#N/A	#N/A	#N/A	#N/A	#N/A	#N/A	#N/A	#N/A
RPS15	PRAC2	PRAC2 : RPS15	1	0	212	0	25	5	Mutually_Exclusive	'0/30	1	1	0	801	0	4	16	Mutually_Exclusive	'0/20	1
TGIF1	SLC12A2	SLC12A2 : TGIF1	1	1.09201	201	2	23	16	Co_Occurence	'2/39	1	0.103498	4.15713	780	2	17	22	Co_Occurence	'2/39	1
CDKN1B	SLC12A2	CDKN1B : SLC12A2	1	0.781035	206	1	24	11	Mutually_Exclusive	'1/35	1	1	0	799	0	19	3	Mutually_Exclusive	'0/22	1
CBWD1	SMAD2	#N/A	1	0	215	0	24	3	Mutually_Exclusive	'0/27	1	#N/A	#N/A	#N/A	#N/A	#N/A	#N/A	#N/A	#N/A	#N/A
PIGR	CYP2A6	CYP2A6 : PIGR	1	1	200	2	20	20	Mutually_Exclusive	'2/40	1	1	0	802	0	7	12	Mutually_Exclusive	'0/19	1
RPL10	CYP2A6	CYP2A6 : RPL10	1	0.651785	205	1	21	15	Mutually_Exclusive	'1/36	1	1	0	801	0	13	7	Mutually_Exclusive	'0/20	1
SKA3	CYP2A6	CYP2A6 : SKA3	1	0.759026	207	1	21	13	Mutually_Exclusive	'1/34	1	1	0	806	0	8	7	Mutually_Exclusive	'0/15	1
AREG	CYP2A6	#N/A	1	0.905109	209	1	21	11	Mutually_Exclusive	'1/32	1	#N/A	#N/A	#N/A	#N/A	#N/A	#N/A	#N/A	#N/A	#N/A
CDKN1B	CYP2A6	CDKN1B : CYP2A6	1	0.905109	209	1	21	11	Mutually_Exclusive	'1/32	1	1	0	811	0	3	7	Mutually_Exclusive	'0/10	1
ZNF554	CYP2A6	#N/A	1	0	212	0	22	8	Mutually_Exclusive	'0/30	1	#N/A	#N/A	#N/A	#N/A	#N/A	#N/A	#N/A	#N/A	#N/A
CBWD1	CYP2A6	#N/A	1	0	217	0	22	3	Mutually_Exclusive	'0/25	1	#N/A	#N/A	#N/A	#N/A	#N/A	#N/A	#N/A	#N/A	#N/A
RGMB	PIGR	PIGR : RGMB	1	1.05766	201	2	20	19	Co_Occurence	'2/39	1	1	0	799	0	12	10	Mutually_Exclusive	'0/22	1
FUS	PIGR	#N/A	1	0.651785	205	1	21	15	Mutually_Exclusive	'1/36	1	#N/A	#N/A	#N/A	#N/A	#N/A	#N/A	#N/A	#N/A	#N/A
SKA3	PIGR	PIGR : SKA3	1	0.759026	207	1	21	13	Mutually_Exclusive	'1/34	1	1	0	801	0	12	8	Mutually_Exclusive	'0/20	1
ELF3	PIGR	ELF3 : PIGR	1	0.905109	209	1	21	11	Mutually_Exclusive	'1/32	1	1	0	789	0	20	12	Mutually_Exclusive	'0/32	1
CBWD1	PIGR	#N/A	1	0	217	0	22	3	Mutually_Exclusive	'0/25	1	#N/A	#N/A	#N/A	#N/A	#N/A	#N/A	#N/A	#N/A	#N/A
DUSP16	RGMB	DUSP16 : RGMB	1	0.601058	204	1	20	17	Mutually_Exclusive	'1/37	1	0.158823	6.77823	798	1	9	13	Co_Occurence	'1/22	1
TGIF1	RGMB	RGMB : TGIF1	1	0.601058	204	1	20	17	Mutually_Exclusive	'1/37	1	0.0319538	8.89872	789	2	22	8	Co_Occurence	'2/30	1
FUS	RGMB	#N/A	1	0.687599	206	1	20	15	Mutually_Exclusive	'1/35	1	#N/A	#N/A	#N/A	#N/A	#N/A	#N/A	#N/A	#N/A	#N/A
RPL10	RGMB	RGMB : RPL10	1	0.687599	206	1	20	15	Mutually_Exclusive	'1/35	1	1	0	798	0	13	10	Mutually_Exclusive	'0/23	1
KLF5	RGMB	KLF5 : RGMB	1	0.800687	208	1	20	13	Mutually_Exclusive	'1/33	1	0.257957	3.79527	788	1	9	23	Co_Occurence	'1/32	1
AREG	RGMB	#N/A	1	0.954723	210	1	20	11	Mutually_Exclusive	'1/31	1	#N/A	#N/A	#N/A	#N/A	#N/A	#N/A	#N/A	#N/A	#N/A
RPS15	RGMB	RGMB : RPS15	1	0	216	0	21	5	Mutually_Exclusive	'0/26	1	0.179553	5.86553	796	1	9	15	Co_Occurence	'1/24	1
TBP	SMAD3	SMAD3 : TBP	1	0.597553	204	1	19	18	Mutually_Exclusive	'1/37	1	1	0	787	0	26	8	Mutually_Exclusive	'0/34	1
KLF5	SMAD3	KLF5 : SMAD3	1	0.846732	209	1	19	13	Mutually_Exclusive	'1/32	1	1	0	771	0	26	24	Mutually_Exclusive	'0/50	1
CYB561A3	SMAD3	CYB561A3 : SMAD3	1	0.921347	210	1	19	12	Mutually_Exclusive	'1/31	1	1	0	794	0	26	1	Mutually_Exclusive	'0/27	1
NANOGP8	SMAD3	NANOGP8 : SMAD3	1	0	215	0	20	7	Mutually_Exclusive	'0/27	1	1	0	793	0	2	26	Mutually_Exclusive	'0/28	1
NRAS	SMAD3	NRAS : SMAD3	1	0	215	0	20	7	Mutually_Exclusive	'0/27	1	1	0.797033	757	1	38	25	Mutually_Exclusive	'1/63	1
PCBP1	SMAD3	PCBP1 : SMAD3	1	0	215	0	20	7	Mutually_Exclusive	'0/27	1	1	0	769	0	26	26	Mutually_Exclusive	'0/52	1
RPS16	SMAD3	RPS16 : SMAD3	1	0	219	0	20	3	Mutually_Exclusive	'0/23	1	1	0	794	0	26	1	Mutually_Exclusive	'0/27	1
DUSP16	TBP	DUSP16 : TBP	1	0.674158	206	1	18	17	Mutually_Exclusive	'1/35	1	1	0	799	0	14	8	Mutually_Exclusive	'0/22	1
TGIF1	TBP	TBP : TGIF1	1	0.674158	206	1	18	17	Mutually_Exclusive	'1/35	1	1	0	789	0	24	8	Mutually_Exclusive	'0/32	1
SKA3	TBP	SKA3 : TBP	1	0.897807	210	1	18	13	Mutually_Exclusive	'1/31	1	1	0	805	0	8	8	Mutually_Exclusive	'0/16	1
NANOGP8	TBP	NANOGP8 : TBP	1	0	216	0	19	7	Mutually_Exclusive	'0/26	1	1	0	811	0	8	2	Mutually_Exclusive	'0/10	1
PCBP1	TBP	PCBP1 : TBP	1	0	216	0	19	7	Mutually_Exclusive	'0/26	1	1	0	787	0	26	8	Mutually_Exclusive	'0/34	1
RPS15	TBP	RPS15 : TBP	1	0	218	0	19	5	Mutually_Exclusive	'0/24	1	1	0	797	0	16	8	Mutually_Exclusive	'0/24	1
ZNF554	DUSP16	#N/A	1	0	216	0	18	8	Mutually_Exclusive	'0/26	1	#N/A	#N/A	#N/A	#N/A	#N/A	#N/A	#N/A	#N/A	#N/A
NANOGP8	DUSP16	DUSP16 : NANOGP8	1	0	217	0	18	7	Mutually_Exclusive	'0/25	1	1	0	805	0	14	2	Mutually_Exclusive	'0/16	1
RPS16	DUSP16	DUSP16 : RPS16	1	0	221	0	18	3	Mutually_Exclusive	'0/21	1	1	0	806	0	14	1	Mutually_Exclusive	'0/15	1
RPS6	TGIF1	RPS6 : TGIF1	1	0	217	0	18	7	Mutually_Exclusive	'0/25	1	1	0	788	0	24	9	Mutually_Exclusive	'0/33	1
RPS16	TGIF1	RPS16 : TGIF1	1	0	221	0	18	3	Mutually_Exclusive	'0/21	1	1	0	796	0	24	1	Mutually_Exclusive	'0/25	1
NANOGP8	CDKN2A	CDKN2A : NANOGP8	1	0	218	0	17	7	Mutually_Exclusive	'0/24	1	1	0	813	0	6	2	Mutually_Exclusive	'0/8	1
NRAS	CDKN2A	CDKN2A : NRAS	1	0	218	0	17	7	Mutually_Exclusive	'0/24	1	1	0	776	0	39	6	Mutually_Exclusive	'0/45	1
PCBP1	CDKN2A	CDKN2A : PCBP1	1	0	218	0	17	7	Mutually_Exclusive	'0/24	1	1	0	789	0	26	6	Mutually_Exclusive	'0/32	1
RPS6	CDKN2A	CDKN2A : RPS6	1	0	218	0	17	7	Mutually_Exclusive	'0/24	1	1	0	806	0	6	9	Mutually_Exclusive	'0/15	1
KLF5	FUS	#N/A	1	1.09186	213	1	15	13	Co_Occurence	'1/28	1	#N/A	#N/A	#N/A	#N/A	#N/A	#N/A	#N/A	#N/A	#N/A
SKA3	FUS	#N/A	1	1.09186	213	1	15	13	Co_Occurence	'1/28	1	#N/A	#N/A	#N/A	#N/A	#N/A	#N/A	#N/A	#N/A	#N/A
CBWD1	FUS	#N/A	1	0	223	0	16	3	Mutually_Exclusive	'0/19	1	#N/A	#N/A	#N/A	#N/A	#N/A	#N/A	#N/A	#N/A	#N/A
RPS16	FUS	#N/A	1	0	223	0	16	3	Mutually_Exclusive	'0/19	1	#N/A	#N/A	#N/A	#N/A	#N/A	#N/A	#N/A	#N/A	#N/A
NRAS	KLF5	KLF5 : NRAS	1	0	221	0	14	7	Mutually_Exclusive	'0/21	1	0.623007	0	758	0	39	24	Mutually_Exclusive	'0/63	1
NANOGP8	SKA3	NANOGP8 : SKA3	1	0	221	0	14	7	Mutually_Exclusive	'0/21	1	1	0	811	0	8	2	Mutually_Exclusive	'0/10	1
PCBP1	SKA3	PCBP1 : SKA3	1	0	221	0	14	7	Mutually_Exclusive	'0/21	1	0.227845	4.48544	788	1	25	7	Co_Occurence	'1/32	1
RPS6	SKA3	RPS6 : SKA3	1	0	221	0	14	7	Mutually_Exclusive	'0/21	1	0.0847541	14.1906	805	1	8	7	Co_Occurence	'1/15	1
RPS15	CYB561A3	CYB561A3 : RPS15	1	0	224	0	13	5	Mutually_Exclusive	'0/18	1	1	0	804	0	16	1	Mutually_Exclusive	'0/17	1
CDKN1B	AREG	#N/A	1	0	218	0	12	12	Mutually_Exclusive	'0/24	1	#N/A	#N/A	#N/A	#N/A	#N/A	#N/A	#N/A	#N/A	#N/A
PIGW	AREG	#N/A	1	0	220	0	12	10	Mutually_Exclusive	'0/22	1	#N/A	#N/A	#N/A	#N/A	#N/A	#N/A	#N/A	#N/A	#N/A
NANOGP8	AREG	#N/A	1	0	223	0	12	7	Mutually_Exclusive	'0/19	1	#N/A	#N/A	#N/A	#N/A	#N/A	#N/A	#N/A	#N/A	#N/A
NRAS	AREG	#N/A	1	0	223	0	12	7	Mutually_Exclusive	'0/19	1	#N/A	#N/A	#N/A	#N/A	#N/A	#N/A	#N/A	#N/A	#N/A
PCBP1	AREG	#N/A	1	0	223	0	12	7	Mutually_Exclusive	'0/19	1	#N/A	#N/A	#N/A	#N/A	#N/A	#N/A	#N/A	#N/A	#N/A
RPS6	AREG	#N/A	1	0	223	0	12	7	Mutually_Exclusive	'0/19	1	#N/A	#N/A	#N/A	#N/A	#N/A	#N/A	#N/A	#N/A	#N/A
RPS15	AREG	#N/A	1	0	225	0	12	5	Mutually_Exclusive	'0/17	1	#N/A	#N/A	#N/A	#N/A	#N/A	#N/A	#N/A	#N/A	#N/A
CBWD1	AREG	#N/A	1	0	227	0	12	3	Mutually_Exclusive	'0/15	1	#N/A	#N/A	#N/A	#N/A	#N/A	#N/A	#N/A	#N/A	#N/A
ELF3	CDKN1B	CDKN1B : ELF3	1	0	218	0	12	12	Mutually_Exclusive	'0/24	1	1	0	798	0	20	3	Mutually_Exclusive	'0/23	1
PIGW	CDKN1B	CDKN1B : PIGW	1	0	220	0	12	10	Mutually_Exclusive	'0/22	1	1	0	810	0	3	8	Mutually_Exclusive	'0/11	1
NRAS	CDKN1B	CDKN1B : NRAS	1	0	223	0	12	7	Mutually_Exclusive	'0/19	1	1	0	779	0	39	3	Mutually_Exclusive	'0/42	1
PCBP1	CDKN1B	CDKN1B : PCBP1	1	0	223	0	12	7	Mutually_Exclusive	'0/19	1	1	0	792	0	26	3	Mutually_Exclusive	'0/29	1
RPS6	CDKN1B	CDKN1B : RPS6	1	0	223	0	12	7	Mutually_Exclusive	'0/19	1	1	0	809	0	9	3	Mutually_Exclusive	'0/12	1
RPS15	CDKN1B	CDKN1B : RPS15	1	0	225	0	12	5	Mutually_Exclusive	'0/17	1	1	0	802	0	16	3	Mutually_Exclusive	'0/19	1
RPS16	CDKN1B	CDKN1B : RPS16	1	0	227	0	12	3	Mutually_Exclusive	'0/15	1	1	0	817	0	3	1	Mutually_Exclusive	'0/4	1
PIGW	ELF3	ELF3 : PIGW	1	0	220	0	12	10	Mutually_Exclusive	'0/22	1	1	0	793	0	8	20	Mutually_Exclusive	'0/28	1
NANOGP8	ELF3	ELF3 : NANOGP8	1	0	223	0	12	7	Mutually_Exclusive	'0/19	1	1	0	799	0	20	2	Mutually_Exclusive	'0/22	1
NRAS	ELF3	ELF3 : NRAS	1	0	223	0	12	7	Mutually_Exclusive	'0/19	1	1	1.05674	763	1	38	19	Co_Occurence	'1/57	1
PCBP1	ELF3	ELF3 : PCBP1	1	0	223	0	12	7	Mutually_Exclusive	'0/19	1	0.478639	1.63245	776	1	25	19	Co_Occurence	'1/44	1
RPS6	ELF3	ELF3 : RPS6	1	0	223	0	12	7	Mutually_Exclusive	'0/19	1	1	0	792	0	9	20	Mutually_Exclusive	'0/29	1
RPS15	ELF3	ELF3 : RPS15	1	0	225	0	12	5	Mutually_Exclusive	'0/17	1	1	0	785	0	20	16	Mutually_Exclusive	'0/36	1
CBWD1	ELF3	#N/A	1	0	227	0	12	3	Mutually_Exclusive	'0/15	1	#N/A	#N/A	#N/A	#N/A	#N/A	#N/A	#N/A	#N/A	#N/A
ZNF554	PIGW	#N/A	1	0	224	0	10	8	Mutually_Exclusive	'0/18	1	#N/A	#N/A	#N/A	#N/A	#N/A	#N/A	#N/A	#N/A	#N/A
NRAS	ZNF554	#N/A	1	0	227	0	8	7	Mutually_Exclusive	'0/15	1	#N/A	#N/A	#N/A	#N/A	#N/A	#N/A	#N/A	#N/A	#N/A
PCBP1	ZNF554	#N/A	1	0	227	0	8	7	Mutually_Exclusive	'0/15	1	#N/A	#N/A	#N/A	#N/A	#N/A	#N/A	#N/A	#N/A	#N/A
RPS6	ZNF554	#N/A	1	0	227	0	8	7	Mutually_Exclusive	'0/15	1	#N/A	#N/A	#N/A	#N/A	#N/A	#N/A	#N/A	#N/A	#N/A
NRAS	NANOGP8	NANOGP8 : NRAS	1	0	228	0	7	7	Mutually_Exclusive	'0/14	1	1	0	780	0	39	2	Mutually_Exclusive	'0/41	1
PCBP1	NANOGP8	NANOGP8 : PCBP1	1	0	228	0	7	7	Mutually_Exclusive	'0/14	1	1	0	793	0	2	26	Mutually_Exclusive	'0/28	1
RPS6	NANOGP8	NANOGP8 : RPS6	1	0	228	0	7	7	Mutually_Exclusive	'0/14	1	1	0	810	0	9	2	Mutually_Exclusive	'0/11	1
RPS15	NANOGP8	NANOGP8 : RPS15	1	0	230	0	7	5	Mutually_Exclusive	'0/12	1	1	0	803	0	16	2	Mutually_Exclusive	'0/18	1
CBWD1	NANOGP8	#N/A	1	0	232	0	7	3	Mutually_Exclusive	'0/10	1	#N/A	#N/A	#N/A	#N/A	#N/A	#N/A	#N/A	#N/A	#N/A
RPS16	NANOGP8	NANOGP8 : RPS16	1	0	232	0	7	3	Mutually_Exclusive	'0/10	1	1	0	818	0	2	1	Mutually_Exclusive	'0/3	1
PCBP1	NRAS	NRAS : PCBP1	1	0	228	0	7	7	Mutually_Exclusive	'0/14	1	5.47e-08	16.3408	766	10	16	29	Co_Occurence	'10/45	2.29e-05
RPS15	NRAS	NRAS : RPS15	1	0	230	0	7	5	Mutually_Exclusive	'0/12	1	0.544372	1.34505	767	1	38	15	Co_Occurence	'1/53	1
CBWD1	NRAS	#N/A	1	0	232	0	7	3	Mutually_Exclusive	'0/10	1	#N/A	#N/A	#N/A	#N/A	#N/A	#N/A	#N/A	#N/A	#N/A
RPS16	NRAS	NRAS : RPS16	1	0	232	0	7	3	Mutually_Exclusive	'0/10	1	1	0	781	0	39	1	Mutually_Exclusive	'0/40	1
RPS15	PCBP1	PCBP1 : RPS15	1	0	230	0	7	5	Mutually_Exclusive	'0/12	1	1	0	779	0	26	16	Mutually_Exclusive	'0/42	1
CBWD1	PCBP1	#N/A	1	0	232	0	7	3	Mutually_Exclusive	'0/10	1	#N/A	#N/A	#N/A	#N/A	#N/A	#N/A	#N/A	#N/A	#N/A
RPS16	PCBP1	PCBP1 : RPS16	1	0	232	0	7	3	Mutually_Exclusive	'0/10	1	1	0	794	0	26	1	Mutually_Exclusive	'0/27	1
RPS15	RPS6	RPS15 : RPS6	1	0	230	0	7	5	Mutually_Exclusive	'0/12	1	0.163062	6.60224	797	1	15	8	Co_Occurence	'1/23	1
RPS16	RPS6	RPS16 : RPS6	1	0	232	0	7	3	Mutually_Exclusive	'0/10	1	1	0	811	0	9	1	Mutually_Exclusive	'0/10	1
CBWD1	RPS15	#N/A	1	0	234	0	5	3	Mutually_Exclusive	'0/8	1	#N/A	#N/A	#N/A	#N/A	#N/A	#N/A	#N/A	#N/A	#N/A
RPS16	RPS15	RPS15 : RPS16	1	0	234	0	5	3	Mutually_Exclusive	'0/8	1	1	0	804	0	16	1	Mutually_Exclusive	'0/17	1
