## Supplementary Tables for "Prognostic whole-genome and transcriptome signatures in colorectal cancers": Supplementary_Table_07.xlsx

### Sheet: Sheet1
Supplementary Table 7. De novo mutational signatures constitution and standard error of the mean by mutation type.
SBS Mutation Type	SBS Constitution																											SBS SEM Error																											DBS Mutation Type	DBS Constitution								DBS SEM Error								ID Mutation Type	ID Constitution											ID SEM Error
	SBS96A	SBS96B	SBS96C	SBS96D	SBS96E	SBS96F	SBS96G	SBS96H	SBS96I	SBS96J	SBS96K	SBS96L	SBS96M	SBS96N	SBS96O	SBS96P	SBS96Q	SBS96R	SBS96S	SBS96T	SBS96U	SBS96V	SBS96W	SBS96X	SBS96Y	SBS96Z	SBS96AA	SBS96A	SBS96B	SBS96C	SBS96D	SBS96E	SBS96F	SBS96G	SBS96H	SBS96I	SBS96J	SBS96K	SBS96L	SBS96M	SBS96N	SBS96O	SBS96P	SBS96Q	SBS96R	SBS96S	SBS96T	SBS96U	SBS96V	SBS96W	SBS96X	SBS96Y	SBS96Z	SBS96AA		DBS78A	DBS78B	DBS78C	DBS78D	DBS78E	DBS78F	DBS78G	DBS78H	DBS78A	DBS78B	DBS78C	DBS78D	DBS78E	DBS78F	DBS78G	DBS78H		ID83A	ID83B	ID83C	ID83D	ID83E	ID83F	ID83G	ID83H	ID83I	ID83J	ID83K	ID83A	ID83B	ID83C	ID83D	ID83E	ID83F	ID83G	ID83H	ID83I	ID83J	ID83K
A[C>A]A	0.00456986	0.00155747	0.00470783	0.00028713	2.176e-05	0.00023876	0.00169019	6.047e-05	0.0829895	0.00116037	0.00738486	0.0263459	0.0185439	0.00159717	0.0127413	0.0538946	0.00657311	0.0236884	0.0118415	0.0266285	0.00100779	0.0117112	0.00168142	0.00885372	0.00801555	0.0430032	0.00391981	8.25e-05	0.000146	2.39e-05	1.75e-05	6.36e-06	1.73e-05	4.45e-05	1.49e-05	0.000258	4.05e-05	0.000384	0.000152	6.63e-05	5.29e-05	0.000122	0.000304	0.000219	0.000148	0.000159	0.000448	8.42e-05	0.000181	5.48e-05	0.000126	0.000153	0.000257	0.000183	AC>CA	0	0	0.0929223	1.31e-05	0.0031542	1.37e-06	0.00088134	0.254561	4.33e-12	0	0.000333	5.25e-06	0.00121	1.37e-06	5.17e-05	0.000937	1:Del:C:0	0.00663271	0.0129235	0.00455807	0.0106248	0.0186194	0.0157932	0.101695	0.0363206	0.0162329	0.0127838	0.0336985	1.73e-05	3.93e-05	0.000144	0.00095	7.93e-05	0.000183	0.000482	0.00011	5.41e-05	0.000141	0.000176
A[C>A]C	8.174e-05	0.00353693	0.00502432	8.757e-05	0.00476653	0.00089835	0.00096329	0.00388214	0.0171634	0.00042106	0.0107911	0.0202884	0.00163174	0.00164887	0.00123496	0.0370955	0.00264465	0.0131544	0.0108563	0.0299955	7.969e-05	0.00138427	0.0016215	0.00092541	0.047129	0.0124831	0.00538125	9.45e-06	0.000219	3.12e-05	7.77e-06	3.55e-05	3.18e-05	4.16e-05	9.62e-05	6.4e-05	3.01e-05	0.000379	9.09e-05	4.7e-05	3.12e-05	6.6e-05	0.000189	0.000325	8.62e-05	0.000184	0.000379	4.67e-05	0.000108	4.27e-05	5.61e-05	0.000114	0.00011	0.000113	AC>CG	0.00029709	0.00020672	0.00085392	0.00133764	0.00333373	0.00026495	0.00099117	0.00179898	1.06e-05	8.94e-06	8.88e-06	3.37e-05	5.78e-05	1.99e-05	1.38e-05	3.04e-05	1:Del:C:1	0.00089113	0.00207405	0.00047201	0.00280532	0.00795702	0.00223142	0.0373534	0.0141272	0.00632174	0.00841261	0.0120208	6.22e-06	1.28e-05	4.77e-05	0.000415	4.2e-05	7.51e-05	0.000271	4.98e-05	2.83e-05	7.33e-05	8.34e-05
A[C>A]G	0.00010037	0.00018071	0.0003509	4.38e-06	4.55e-06	2.794e-05	0.00015633	4.618e-05	0.00386848	0.00018511	0.00023982	0.00550614	0.00503418	1.058e-05	0.00033459	0.00574029	0.0005906	0.00150867	0.00020675	0.00295424	0.00018559	0.00105782	9.819e-05	0.00018846	0.00144378	0.010633	0.00024712	4.17e-06	7.33e-06	4.84e-06	7.62e-07	6.54e-07	1.85e-06	6.22e-06	5.14e-06	1.5e-05	5.98e-06	3.28e-05	2.78e-05	1.6e-05	1.6e-06	1.83e-05	2.66e-05	2.17e-05	2.08e-05	1.6e-05	5.66e-05	1.36e-05	2.68e-05	6.93e-06	1.23e-05	1.77e-05	6.82e-05	1.55e-05	AC>CT	3e-08	0.00274361	1e-08	1e-08	1.537e-05	2.372e-05	2.7e-07	0.453217	2.8e-09	7.82e-05	1.83e-09	1.49e-09	1.08e-05	1.39e-05	2.01e-08	0.00137	1:Del:C:2	0.00021603	0.00124558	0.00487663	0.00285698	0.00197602	0.00094396	0.0185241	0.00864323	0.00212869	0.00445995	0.00506205	3.45e-06	1.2e-05	4.21e-05	0.000204	1.7e-05	3.95e-05	0.000154	3.72e-05	1.71e-05	4.79e-05	5.02e-05
A[C>A]T	0.00096112	0.013094	0.00200498	0.00115105	0.0134028	0.00042829	0.00297042	0.0144213	0.0257316	6.754e-05	0.0080852	0.0127589	0.00667528	0.00036796	0.00145883	0.0509659	0.00450186	0.0134102	0.00090688	0.0318608	0.00069063	0.00620999	0.00033405	0.00153664	0.00248849	0.0204471	0.00568158	3.17e-05	5.46e-05	2.42e-05	2.89e-05	7.71e-05	2.26e-05	5.63e-05	9.85e-05	8.92e-05	1.64e-05	0.000356	8.42e-05	5.2e-05	2.08e-05	6.55e-05	0.00027	0.000222	0.000118	6.65e-05	0.000458	5.76e-05	0.000145	2.27e-05	7.48e-05	9.67e-05	0.000151	0.000129	AC>GA	0.00057337	0.00819789	0.00259881	0.00612933	0.0120634	0.0184537	0.00611679	0.00225394	3.3e-05	7.17e-05	1.99e-05	0.000107	0.000143	0.000203	3.79e-05	6.05e-05	1:Del:C:3	1.939e-05	0.00347962	0.0206894	0.00893214	0.00273355	0.00041262	0.0116949	0.0030352	0.00102772	0.00443989	0.00243342	3.61e-06	3.57e-05	0.000129	0.000126	1.65e-05	3.02e-05	0.000101	2.66e-05	1.29e-05	3.38e-05	3.45e-05
A[C>G]A	0.0065946	0.00040126	0.00138008	0.00121352	0.00017932	0.00013863	0.00143204	0.00118314	0.00382697	0.00042262	0.00148414	0.00557356	0.0222199	0.00033879	0.00999642	0.0100732	0.0012799	0.0344503	0.00337117	0.0229426	0.00280352	0.0049973	0.00168674	0.00563517	0.00593112	0.0103478	0.00186466	5.04e-05	2.72e-05	1.42e-05	2.55e-05	8.39e-06	7.75e-06	3.52e-05	4.08e-05	2.71e-05	2.56e-05	6.9e-05	5.19e-05	6.44e-05	1.74e-05	9.1e-05	0.000127	0.000103	0.000135	6.98e-05	0.00033	5.8e-05	9.28e-05	2.74e-05	8.14e-05	5.6e-05	0.000103	0.000124	AC>GG	0.00835049	0.0106136	0.00101167	0.00114327	0.00298191	0.0106026	0.00124629	0.00395215	4.13e-05	5.27e-05	1.67e-05	5.21e-05	0.000113	0.000146	2.29e-05	5.85e-05	1:Del:C:4	0.00150101	0.00389002	0.0601085	0.0159675	0.00144961	0.00024759	0.00662876	0.00351187	0.00039742	0.0022216	0.0023247	2.38e-05	0.000106	0.000447	0.000337	1.46e-05	6.4e-05	8.16e-05	2.59e-05	1.04e-05	2.88e-05	3.29e-05
A[C>G]C	0.00114268	9.721e-05	0.00041777	0.00010246	0.00032019	0.00081337	0.00047615	0.00079707	0.00192995	0.00119975	0.00025401	0.00455881	0.00731114	0.00027967	0.003862	0.00540819	0.00037281	0.0239443	0.00189778	0.0128903	0.00130204	0.00110784	0.00069696	0.00282128	0.00648692	0.0028168	0.00403369	1.07e-05	6.99e-06	6.42e-06	5e-06	3.27e-06	5.38e-06	1e-05	2e-05	1.58e-05	1.54e-05	3.04e-05	3.29e-05	2.45e-05	1.12e-05	4.09e-05	6.8e-05	2.17e-05	8.44e-05	3.72e-05	0.000208	3.21e-05	5.22e-05	1.68e-05	5.57e-05	3.59e-05	5.36e-05	0.000106	AC>GT	0.00973616	0.0318147	0.0193648	0.00037423	0.00591592	0.0977069	0.0214722	0.00030626	0.000104	0.000261	8.95e-05	6.4e-05	0.000363	0.000681	0.000129	3.99e-05	1:Del:C:5	0.0186819	0.016897	0.13206	0.0175255	0.00241016	0.0066488	0.00939986	0.00064372	0.00175268	0.00152286	0.00132729	6.84e-05	0.000267	0.00128	0.00077	3.43e-05	0.000261	0.000114	2.76e-05	2.37e-05	3.99e-05	3.93e-05
A[C>G]G	0.00013134	4.22e-06	0.0001364	2.02e-06	7.83e-06	1.3e-07	1.458e-05	5.039e-05	0.0003089	3.62e-05	1.427e-05	0.00200713	0.00661324	0.00023394	0.00155987	0.00145946	3.102e-05	0.00326096	0.00038858	0.00428711	8.886e-05	0.0009187	0.00024554	0.00045516	0.00113546	0.00496944	0.00040638	3.22e-06	1.71e-06	2.99e-06	3.96e-07	5.55e-07	1.02e-07	2e-06	4.33e-06	7.35e-06	2.98e-06	8.8e-06	1.71e-05	1.91e-05	5.79e-06	2.58e-05	2.9e-05	8.77e-06	2.35e-05	1.82e-05	7.48e-05	9.02e-06	2.27e-05	8.22e-06	1.61e-05	1.43e-05	3.86e-05	1.64e-05	AC>TA	0.00098147	0.00355166	0.00141398	0.00830433	0.00772802	0.00199712	0.00896022	0.00090571	2.73e-05	4.74e-05	2.06e-05	8.83e-05	0.000116	9.77e-05	5.11e-05	3.44e-05	1:Del:T:0	0.00402335	0.00471885	0.00436142	0.00891564	0.00032798	0.0246115	0.074195	0.0099159	0.00664051	0.112373	0.00878854	9.87e-06	3.07e-05	9.76e-05	0.00139	0.000149	0.000472	0.000995	0.00011	6.27e-05	0.000476	0.000144
A[C>G]T	0.00266228	4.617e-05	9.93e-06	0.00049806	0.00018923	0.00092646	0.00203397	0.00099041	0.00249551	0.00190727	0.00262159	0.00339983	0.0102113	0.00055322	0.00167538	0.016703	0.00034776	0.0905372	0.00315622	0.0096473	0.00095057	0.00473459	0.00011565	0.00783634	0.0012217	0.00038554	0.0229169	2.84e-05	1.01e-05	2.68e-06	1.22e-05	9.43e-06	1.4e-05	3.62e-05	4.31e-05	4.62e-05	4.4e-05	0.000117	7.49e-05	5.07e-05	2.89e-05	7.07e-05	0.000197	6.13e-05	0.000323	9.22e-05	0.000354	6.59e-05	0.000164	2.28e-05	0.000191	6.15e-05	5.17e-05	0.000476	AC>TG	0.00162673	0.00861862	2.336e-05	0.00355724	0.00075452	0.00216391	0.00024834	0.00079584	3.2e-05	4.63e-05	3.76e-06	4.44e-05	5.9e-05	7.12e-05	1.04e-05	3.29e-05	1:Del:T:1	0.00080045	0.0018	0.00293734	0.00286077	0.00233272	0.00530271	0.0100131	0.00033771	0.00341708	0.140092	0.00728059	1.07e-05	2.34e-05	7.4e-05	0.000157	3.3e-05	6.61e-05	0.000113	5.52e-05	4.03e-05	0.00033	7.15e-05
A[C>T]A	0.0981562	0.00049631	0.012188	0.00381049	0.0895335	0.00083651	0.0279578	0.0271073	0.00012844	0.00107406	0.0193834	0.0443877	0.0416359	0.00153329	0.087937	0.0149269	0.00929147	0.00036185	0.00245929	0.00549956	0.00677975	0.00384581	0.00652812	0.00522586	0.00549936	0.0746195	0.00419319	0.000589	6.72e-05	0.000122	0.000195	0.000481	8.69e-05	0.000383	0.00054	2.48e-05	0.000172	0.00127	0.000259	0.000215	6.91e-05	0.000283	0.000191	0.000872	6.2e-05	0.000397	0.000874	0.000252	0.000156	0.000122	0.000152	0.000102	0.000466	0.00013	AC>TT	0.00168232	0.0218328	0.00171503	0.00616504	0.00686046	0.0213717	0.00375714	0.00379933	5.19e-05	0.00014	2.07e-05	8.13e-05	0.000185	0.000233	3.22e-05	7.1e-05	1:Del:T:2	0.00011916	0.00379501	0.00386689	0.00661899	0.010645	0.00087657	0.0133045	0.00653118	0.00602642	0.11572	0.00649233	9.59e-06	2.91e-05	0.000104	0.000135	6.41e-05	4.96e-05	0.000105	6.96e-05	3.54e-05	0.000257	6.52e-05
A[C>T]C	0.014704	0.0036257	0.00267661	0.00464629	0.0341984	0.00815456	0.0052004	0.0150166	0.00125326	0.0002281	0.00453988	0.0428306	0.0186128	0.00046091	0.0118233	0.0019283	0.00253118	0.00206845	0.00512858	0.00592546	0.00674202	0.00152974	0.00611838	0.00377122	0.0189215	0.0127726	0.00329964	0.000184	2.14e-05	2.75e-05	5.51e-05	7.12e-05	4.03e-05	7.25e-05	0.000183	4.17e-05	3e-05	0.000275	0.000193	7.18e-05	2.26e-05	0.000148	9.54e-05	8.31e-05	7.09e-05	8.42e-05	0.000243	9.17e-05	5.6e-05	4.51e-05	6.87e-05	6.35e-05	0.000116	5.83e-05	AT>CA	0.00056313	0.00988044	0.00107367	0.00150319	0.00460956	0.00177533	0.0082826	0.00320338	2.57e-05	5.83e-05	1.47e-05	6.75e-05	8.9e-05	8.84e-05	4.76e-05	4.87e-05	1:Del:T:3	0.00113283	0.0142202	0.028643	0.0231111	0.0111719	0.0002841	7.705e-05	0.00282674	0.00038547	0.239011	0.00057882	2.52e-05	5.37e-05	0.000207	0.000363	8.66e-05	5.75e-05	2.84e-05	0.000124	5.3e-05	0.000584	5.19e-05
A[C>T]G	0.0654415	0.00647938	0.32423	0.0215414	0.0172198	0.00483635	0.0059353	0.0366951	0.0320862	0.0336429	0.0166906	0.0152865	0.0124019	0.00664806	0.0182972	0.0340333	0.0166905	0.0282136	0.0151854	0.0164205	0.00968004	0.0064723	0.00705913	0.0123133	0.00271115	0.0418481	0.0131141	0.00118	0.000179	0.000229	0.000762	0.000453	0.000181	0.000376	0.000373	0.000963	0.00124	0.000777	0.00144	0.000272	0.000159	0.000409	0.000511	0.000725	0.000816	0.001	0.000792	0.000743	0.00038	0.000237	0.000976	0.00012	0.0017	0.000678	AT>CC	0.00661808	0.019887	0.00171904	0.00014199	0.00548816	0.00279475	0.00325061	0.00299031	5.23e-05	0.000115	2.89e-05	2.87e-05	0.000199	0.000127	3.36e-05	6.19e-05	1:Del:T:4	0.00624252	0.0351082	0.104399	0.0620868	0.0146944	0.00067069	0.0045977	0.00670453	0.00410924	0.102286	0.00782914	3.76e-05	0.000117	0.000456	0.000879	8.66e-05	0.000137	0.000117	7.59e-05	3.84e-05	0.000209	8.36e-05
A[C>T]T	0.0148005	0.00693321	0.00214386	0.0012812	0.0217359	0.00644389	0.00719011	0.0193545	0.00471753	4.333e-05	0.00200981	0.0669217	0.0417087	0.00159598	0.0100452	0.0115268	0.00261434	0.0023294	0.00256396	0.0146266	0.00676697	0.00618196	0.00895349	0.00574772	0.0205159	0.042962	0.00095284	0.000234	2.59e-05	3.79e-05	3.93e-05	0.000118	6.83e-05	0.000114	0.000247	6.79e-05	1.9e-05	0.000272	0.000308	0.00013	4.05e-05	0.000242	0.00014	0.000104	0.000112	0.000155	0.000355	0.000156	0.000108	6.97e-05	0.000101	8.21e-05	0.000291	6.94e-05	AT>CG	0.00014138	0.00023464	0.00010119	0.00087165	0.00221217	2.471e-05	0.00240567	0.00023201	6.86e-06	1.33e-05	5.29e-06	3.14e-05	4.14e-05	1.12e-05	2.18e-05	1.15e-05	1:Del:T:5	0.719111	0.797879	0.0311878	0.183563	0.0897183	0.224762	0.0195293	0.00214925	0.0100442	0.0444943	0.0016512	0.000341	0.00063	0.00223	0.00366	0.000857	0.00214	0.00173	0.00048	0.000562	0.0015	0.000208
A[T>A]A	0.000472	0.00069076	0.00214994	0.00045716	0.00046525	0.0181665	0.00114781	0.00073082	0.00510041	0.00014572	0.0323594	0.00618716	0.00461695	0.00093648	0.0105346	0.0180579	0.00186348	0.0129096	0.0372191	0.00284157	0.00184877	0.010627	0.0503562	0.00156105	0.0110434	0.0153115	0.00273722	4.14e-05	6.94e-05	3.45e-05	2.44e-05	2.52e-05	0.000145	5.73e-05	6.63e-05	4.41e-05	3.86e-05	0.000487	7.84e-05	7.86e-05	3.5e-05	0.000117	0.000137	0.000141	8.43e-05	0.000292	0.000206	0.000112	0.000107	8.64e-05	6.08e-05	7.38e-05	0.000131	0.000115	AT>GA	5.284e-05	0.0173551	0.00257383	0.00136457	0.00216424	0.0228538	0.00068311	0.00388817	1.04e-05	0.000143	2.47e-05	5.04e-05	0.000197	0.000266	2.36e-05	6.81e-05	1:Ins:C:0	0.00134772	0.00079386	0.0139944	0.0020692	0.0139217	0.00021499	0.00139418	0.0002669	0.642677	0.00628169	0.00525366	2.47e-05	2.58e-05	0.000189	0.000235	0.000293	6.95e-05	0.000147	8.8e-05	0.000519	0.00035	0.000392
A[T>A]C	0.00200796	0.0002973	0.00015815	0.00186954	0.00129391	0.0160971	0	0.00576899	0.00145699	0.0296835	0.0393822	0.0035625	0.00467925	0.00151951	0.00165246	0.00904067	0.00138702	0.00070829	0.00200999	0.00805572	0.00016358	0.00048978	0.0318785	0.00053711	0.00077363	0.00292527	0.00280717	0.0001	8.77e-05	1.34e-05	7.99e-05	4.89e-05	0.000224	0	0.000228	3.96e-05	0.000417	0.000626	6.41e-05	7.78e-05	3.18e-05	0.000106	0.000141	0.000239	4.63e-05	0.000187	0.000238	4.37e-05	4.36e-05	7.89e-05	3.81e-05	4.82e-05	7.07e-05	7.85e-05	AT>GC	0.0111298	0.0367374	0.00739696	0.00108059	0.0027856	0.02583	0.010925	0.00248085	8.15e-05	0.000256	6.31e-05	6.12e-05	0.000454	0.000455	6.39e-05	8.05e-05	1:Ins:C:1	9.753e-05	6.573e-05	0.00064584	0.0005451	0.00035992	0.00257235	0.00320437	0.00091455	0.0168973	0.00273209	0.0111273	1.06e-06	1.95e-06	1.26e-05	8.48e-05	1.38e-05	3.56e-05	5.87e-05	2.22e-05	2.44e-05	2.53e-05	4.25e-05
A[T>A]G	0.00010763	0.00010741	0.00118761	2.001e-05	7.07e-06	0.00145588	0.0032162	0.0001731	0.00262438	4.652e-05	0.00865978	0.00727711	0.0119119	0.00013826	0.00036642	0.0207973	0.001626	0.00551774	0.00142069	0.0146947	0.00499359	0.00366025	0.00732491	0.00248504	0.00124471	0.0162625	0.00314519	8.41e-06	3.15e-05	1.14e-05	2.65e-06	2.51e-06	2.48e-05	3.8e-05	1.56e-05	2.34e-05	9.04e-06	0.000193	4.64e-05	3.74e-05	1.1e-05	3.24e-05	0.000141	8.46e-05	6.04e-05	6.61e-05	0.000222	8.02e-05	7.31e-05	2.56e-05	4.52e-05	4.42e-05	0.000109	6.5e-05	AT>TA	0.00139302	0.0007368	0.0344163	0.0025455	0.0186301	0.00497313	3.513e-05	0.00169934	3.23e-05	2.72e-05	0.000105	8.54e-05	0.000208	0.000138	1.1e-05	6.25e-05	1:Ins:C:2	5.002e-05	6.304e-05	0.00037408	0.00024153	0.00030236	0.00077305	0.00222303	0.00046608	0.00198852	0.00071814	0.00676504	6.99e-07	1.28e-06	6.53e-06	3.34e-05	8.22e-06	1.56e-05	2.88e-05	1.21e-05	1.08e-05	1.45e-05	2.88e-05
A[T>A]T	0.0186828	0.00703396	0.00831073	0.0153674	0.0002943	0.00090563	0.0190885	0.0630616	0.00563009	0.00301938	0.0810198	0.00222817	0.00540113	7.541e-05	0.00163778	0.00548428	0.0179972	0.00461357	0.0860119	0.0224917	0.0327636	0.00048178	0.0501158	0.00225965	0.00578642	0.0032327	0.00345766	0.000281	0.000801	0.000146	0.000173	3.44e-05	9.6e-05	0.000306	0.000908	0.000144	0.000261	0.00173	0.000131	0.000161	2.05e-05	0.000144	0.000248	0.00152	0.000156	0.000916	0.00137	0.00049	8.26e-05	0.000186	0.000133	0.000181	0.000164	0.000206	CC>AA	0.00148487	0.00026741	0.00152556	0.19769	0.0496944	0.0121579	0.00486768	0.0140459	7.81e-05	6.62e-05	5.91e-05	0.000865	0.000875	0.000492	5.91e-05	0.000237	1:Ins:C:3	2.72e-06	0.00018612	0.00209052	0.00093203	0.00050809	0.00177085	0.00229196	0.00054149	0.00047431	0.00067824	0.00238665	3.65e-07	3.74e-06	1.96e-05	4.11e-05	9.73e-06	2.35e-05	3.85e-05	1.24e-05	7.2e-06	1.37e-05	2.12e-05
A[T>C]A	0.016594	0.00557658	0.00924961	0.0092577	0.00042774	0.0528752	0.0824825	0.0158155	0.00620655	0.0156916	0.0368986	0.0203431	0.052802	0.00125664	2.311e-05	0.00213133	0.00407529	0.00950975	0.016313	0.010864	0.0104195	0.0536629	0.100315	0.00667197	0.00456839	0.0121091	0.00868314	0.000189	5.53e-05	6.65e-05	7.45e-05	4.84e-05	0.000118	0.000285	0.000271	7.04e-05	0.000258	0.000471	0.000132	0.000189	5.8e-05	1.47e-05	0.000127	0.000226	0.000154	0.000264	0.000302	0.000359	0.000248	0.000111	0.000121	0.000117	0.000145	0.000241	CC>AG	0.00357688	0.00190648	0.00094093	0.0395824	0.00774316	0.00248178	1.308e-05	0.00525869	3.5e-05	3.4e-05	2.11e-05	0.000214	0.000211	0.000126	2.78e-06	7.42e-05	1:Ins:C:4	0.00072859	0.00077643	0.0140232	0.00126094	0.00076408	0.00597475	0.00050136	4.898e-05	0.00079485	0.00067093	0.00020477	8.04e-06	2.77e-05	0.000169	9.21e-05	3.15e-05	0.000138	2e-05	5.84e-06	1.03e-05	1.51e-05	1.23e-05
A[T>C]C	0.00453179	0.00353244	0.00281974	0.0024108	0.00141848	0.0140879	0.0240516	0.00991531	0.00218921	0.0285581	0.00932617	0.00042743	0.0421479	0.00263291	0.0152168	0.00299759	0.00405423	0.00023674	0.00139456	0.00314984	0.00095536	0.00162666	0.0461101	0.00383687	0.00164294	0.00016674	0.00162977	5.63e-05	3.25e-05	2.17e-05	5.01e-05	2.22e-05	5.16e-05	9.01e-05	9.04e-05	3.04e-05	0.000228	0.000159	3.04e-05	0.000118	3.96e-05	0.000138	6.36e-05	8.01e-05	3.51e-05	7.54e-05	0.000106	7.89e-05	6.93e-05	6.4e-05	6.49e-05	5.28e-05	2.24e-05	8.08e-05	CC>AT	0.00340942	0.00029358	0.00360487	0.0619382	0.0157807	0.0266046	0.0372975	0.00590284	6.59e-05	0.000129	3.05e-05	0.000273	0.000341	0.000333	0.000117	0.000103	1:Ins:C:5	0.00731036	0.00407421	0.024355	0.00144249	0.0125428	0.0213491	0.00061691	0.00099054	7.423e-05	0.00062348	0.00121446	1.51e-05	5.73e-05	0.000376	0.000207	7.69e-05	0.000232	5.73e-05	3.53e-05	6.45e-06	2.66e-05	3.34e-05
A[T>C]G	0.0165784	0.00192915	0.00403313	0.00851313	0.00105791	0.0167049	0.0955048	0.0159242	0.0021775	0.00654996	0.00460561	0.00500023	0.0200804	0.00168107	0.0595494	0.00529294	0.00138699	0.00506717	0.00580023	0.0138437	0.00197711	0.00653027	0.0100392	0.00423783	3.38e-06	0.00756335	0.00100822	0.000221	4.38e-05	3.54e-05	9.24e-05	2.84e-05	0.000225	0.000425	0.00037	3.64e-05	0.000302	0.000294	7.15e-05	0.000106	5.32e-05	0.00041	9.61e-05	0.000164	9.18e-05	0.000132	0.00019	0.000224	0.000108	4.17e-05	6.95e-05	1.91e-06	0.000148	6.55e-05	CC>GA	0.00217627	0.00225345	0.00083555	0.016267	0.00259208	0.00340211	0.00033176	0.00181847	2.7e-05	2.56e-05	1.3e-05	0.00011	0.000106	8.62e-05	1.22e-05	4.54e-05	1:Ins:T:0	0.00056183	0.00159988	0.00329288	0.00581787	0.0173558	0.0220566	0.0418203	0.00916254	0.0431408	0.00340262	0.0749086	7.04e-06	1.79e-05	5.17e-05	0.000468	8.4e-05	0.000159	0.000228	7.4e-05	5.98e-05	7.02e-05	0.000124
A[T>C]T	0.00012281	0.00501819	0.00753126	0.00011004	0.00078143	0.0250221	0.0279861	0.00650933	0.00675878	0.00319899	0.0177392	0.020392	0.0284893	0.00432321	0.0129853	0.0110874	0.00164122	0.0170098	0.00265446	0.0241656	0.0106743	0.00715852	0.202279	0.00384428	0.00755846	0.00513388	0.00384043	3.57e-05	0.000124	6.52e-05	1.87e-05	4.38e-05	0.000128	0.0002	0.000151	0.000104	0.000142	0.000382	0.000162	0.000179	9.19e-05	0.000218	0.000242	0.0002	0.000195	0.000232	0.000377	0.000303	0.000187	0.000224	0.000153	0.00021	0.000177	0.000113	CC>GG	0.00407592	0.00186631	0.00043625	0.00380121	0.0046763	0.0017571	2.901e-05	0.00170959	2.63e-05	2.93e-05	1.11e-05	7.63e-05	0.000103	8.03e-05	3.43e-06	4.03e-05	1:Ins:T:1	1.11e-06	0.00014748	0.0001432	0.00229351	0.00243006	0.00765455	0.0211124	0.00229249	0.0168552	0.00761419	0.0129879	5.92e-07	4.55e-06	1.47e-05	0.00032	3.32e-05	0.000109	0.000191	3.7e-05	3.34e-05	5.91e-05	6.76e-05
A[T>G]A	1.1e-07	0.00270767	0.00171358	1.569e-05	2.711e-05	0.00106368	0.00024243	8.4e-06	0.0050015	0.00036231	0.00267906	0.00310717	0.0150365	0.00192375	0.00900443	0.00329421	0.00473084	0.033726	0.0103616	0.00178523	0.00048744	0.0557677	0.00365384	0.00109515	0.00200009	0.00282974	0.00730593	1.08e-07	3.1e-05	1.42e-05	2.49e-06	3.02e-06	1.58e-05	1.36e-05	2.38e-06	3.24e-05	1.54e-05	0.000122	4.44e-05	8.4e-05	3.86e-05	9.61e-05	9.63e-05	0.000111	0.000119	0.000113	0.000121	3.69e-05	0.000196	4.58e-05	6.72e-05	3.82e-05	6.08e-05	0.00027	CC>GT	0.00491006	0.00316339	0.00336832	0.00621036	0.00901447	0.0171785	0.00258578	0.00415271	4.1e-05	4.41e-05	1.83e-05	7.55e-05	0.000111	0.00017	3.24e-05	6.22e-05	1:Ins:T:2	0	0.00010555	0.0126159	0.00333065	0.00372392	0.0086549	0.00755767	0.00187084	0.00689218	0.00263785	0.00736339	0	1.5e-05	0.000125	9.93e-05	3.85e-05	0.000118	7.15e-05	2.71e-05	1.95e-05	2.81e-05	4.61e-05
A[T>G]C	1.53e-06	0.00239775	0.00052856	0.00013945	0.00080933	0.0019518	0.00338309	0.00059956	0.00044652	0.00470382	0.00138664	0.0010676	0.00877492	0.00173543	0.00425487	0.0015109	0.0152449	0.00136662	0.00076888	0.00084838	0.0033401	0.00288174	0.00213313	5.177e-05	8.799e-05	0.00127876	0.003222	8.98e-07	2.24e-05	6.7e-06	1.15e-05	1.18e-05	1.48e-05	2.75e-05	1.89e-05	9.69e-06	4.71e-05	4.96e-05	1.99e-05	2.49e-05	8.94e-05	4.67e-05	3.17e-05	0.000305	2.96e-05	2.57e-05	3.62e-05	5.83e-05	5.23e-05	1.8e-05	6.91e-06	7.55e-06	2.65e-05	5.42e-05	CC>TA	0.00217978	0.00251504	8.3e-06	0.0161522	0.00298959	0.0216975	0.0495282	0.0012489	4.83e-05	0.000158	5.67e-06	0.000223	0.000123	0.000285	0.000153	5.1e-05	1:Ins:T:3	2.3e-07	2.514e-05	0.00636552	0.00192142	0.00951715	0.00514483	0.00705112	0.00065596	0.00384259	0.00445152	0.00877575	1.1e-07	4.11e-06	6.2e-05	6.96e-05	2.9e-05	5.99e-05	5.38e-05	2.27e-05	1.84e-05	3e-05	4.85e-05
A[T>G]G	6.171e-05	0.00130876	0.00083477	7.46e-05	6.116e-05	0.00028107	0.00327556	0.00015429	0.0012063	0.00385605	0.00198947	0.00448917	0.011793	0.00056409	0.00188803	0.00547553	0.00528294	0.00442701	0.00020117	0.0124714	0.00419883	0.00840058	0.00129035	0.00183812	0.00040022	0.00671331	0.00073868	5.51e-06	7.42e-06	7.02e-06	6.83e-06	3.14e-06	1.06e-05	2.44e-05	9.69e-06	1.49e-05	3.33e-05	6.65e-05	3.31e-05	2.79e-05	3.08e-05	4.46e-05	8.07e-05	0.000103	5.69e-05	1.57e-05	0.00019	5.13e-05	4.62e-05	1.68e-05	3.26e-05	2.6e-05	6.63e-05	4.06e-05	CC>TG	0.0405017	0.00121438	0.0117226	0.00834744	0.0329737	0.0111209	0.0200003	0.00705006	0.000138	0.000169	4.85e-05	0.000174	0.000338	0.000362	6.96e-05	0.00016	1:Ins:T:4	1.7e-06	1.717e-05	0.0117929	0.00295591	0.0291917	0.00144737	0.00011704	1.37e-05	0.00259021	0.0114316	0.0139401	1e-06	4.29e-06	0.000103	6.94e-05	0.000134	0.000174	1.46e-05	5.74e-06	2.43e-05	5.39e-05	8.75e-05
A[T>G]T	1.163e-05	0.0219411	0.00110269	0.00060285	0.00126686	0.00161046	0.00262153	0.0053357	0.00037127	0.00384709	0.00342318	0.00355466	0.00514232	0.0387176	0.00494627	0.00285971	0.0946428	0.00408851	0.00023789	0.00285939	0.0391353	0.0212063	0.00268809	0.00116003	0.0013239	0.00323898	0.00279796	4.89e-06	0.000173	1.66e-05	3.23e-05	1.5e-05	3.15e-05	9.14e-05	8.86e-05	1.88e-05	0.000165	0.000141	4.88e-05	0.000101	0.000452	8.52e-05	0.000127	0.00181	0.000121	3.84e-05	0.000102	0.000325	0.00028	8.38e-05	6.98e-05	4.88e-05	6.15e-05	0.000199	CC>TT	0.0103668	0.00579921	0.00661326	0.0134779	0.02819	0.0702983	0.033005	0.00568613	0.000122	0.000165	3.86e-05	0.000172	0.000278	0.000624	0.000118	0.000108	1:Ins:T:5	0.0738806	0.0419917	0.0104105	0.0147962	0.686854	0.35264	0.00896408	0.00513344	0.0196827	0.0206455	0.00656914	0.000232	0.000571	0.00117	0.0023	0.00131	0.00252	0.000782	0.000594	0.000381	0.000779	0.000239
C[C>A]A	0.00786659	0.00248233	0.00225708	0.00152892	0.00902008	0.00229178	0.0007364	0.0523451	0.0481327	0.00211962	0.00868064	0.00864729	0.0113346	0.00434124	0.00816812	0.0271994	0.0019129	0.011453	0.00746118	0.00382989	0.00106622	0.00541185	0.0016786	0.00964141	0.110211	0.0217661	0.00643549	0.000204	8.87e-05	3.44e-05	4.74e-05	8.07e-05	3.9e-05	0.000106	0.000197	0.000158	0.00012	0.000259	0.0001	5.01e-05	6.31e-05	0.000108	0.000263	0.000227	0.000153	0.00016	0.000235	9.4e-05	0.000144	4.22e-05	0.000111	0.000209	0.000235	0.000162	CG>AT	0.0005226	0.00058479	0.00031167	0.00283853	9.578e-05	0.00091717	0.00638197	0.00104659	1.37e-05	2.31e-05	6.15e-06	3.51e-05	1.36e-05	5.22e-05	3.34e-05	2.65e-05	2:Del:R:0	0.00570688	0.00428356	0.0170238	0.00688344	0.00160335	0.00443398	0.0383556	0.0126885	0.00355647	0.00673197	0.0372024	1.37e-05	4.19e-05	0.000154	0.000244	3.32e-05	8.26e-05	0.000173	5.94e-05	2.49e-05	5.07e-05	8.71e-05
C[C>A]C	0.0222665	1.311e-05	0.00103652	6.062e-05	0.0371501	0.00244848	0.011796	0.0387347	0.0080756	0.00944185	0.00271337	0.00046673	0.00159452	0.00065858	0.00011195	0.0133593	0.00158382	0.00511652	0.00089921	0.00218439	0.00107021	0.00275996	0.00036004	0.00371945	0.142483	0.0077947	0.0027065	0.000261	2e-06	3.99e-05	2.44e-05	0.000127	5.18e-05	0.000129	0.000294	7.99e-05	0.000131	0.000331	5.06e-05	3.98e-05	2.9e-05	3.84e-05	0.000293	0.000132	0.000144	0.000109	0.00031	8.67e-05	0.00014	2.75e-05	0.000103	0.000283	0.000232	0.000137	CG>GC	0.00034609	0.0007314	0.00038299	0.00030773	0.00087508	0.00013185	3.757e-05	0.00082529	9.7e-06	1.04e-05	4.44e-06	1.65e-05	2.68e-05	1.92e-05	3.07e-06	2.04e-05	2:Del:R:1	0.00093312	0.00272168	0.00290738	0.00659886	0.00055198	0.00838882	0.0522126	0.00492647	0.00372209	0.0140643	0.00284748	9.44e-06	1.8e-05	6.76e-05	0.000381	3.85e-05	9.6e-05	0.000284	5.27e-05	2.39e-05	5.94e-05	7.54e-05
C[C>A]G	0.00422925	9.455e-05	5.78e-05	0.00190657	0.00104531	0.0009876	0.00202307	0.0121334	0.00508639	0.00075165	0.00058954	0.00406364	0.00454266	0.00016273	0.00103074	0.00062909	0.00069247	0.0002202	0.00063875	0.00089212	0.00111454	0.00019671	0.00041743	0.00127912	0.0118095	0.00415072	0.00074386	5.35e-05	4.54e-06	5.03e-06	2.13e-05	2.5e-05	1.49e-05	3.52e-05	6.05e-05	2.19e-05	3.19e-05	5.57e-05	3.26e-05	1.54e-05	7.96e-06	2.93e-05	3.45e-05	3.41e-05	1.41e-05	2.87e-05	5.92e-05	2.95e-05	1.44e-05	1.26e-05	2.25e-05	3.83e-05	3.95e-05	2.14e-05	CG>GT	0.00113621	0.00090644	0.00022285	0.00160538	0.00066853	0.00409786	0.00032104	0.00022068	1.7e-05	1.86e-05	5.91e-06	2.98e-05	3.49e-05	8.22e-05	9.62e-06	1.29e-05	2:Del:R:2	0.0004951	0.00139394	0.00576334	0.00483764	7.648e-05	0.00206322	0.018659	0.00201714	0.00023243	0.0013834	0.00932999	4.46e-06	1.09e-05	3.34e-05	0.000106	8.77e-06	3.45e-05	0.000105	2.48e-05	9.02e-06	2.5e-05	4.4e-05
C[C>A]T	0.0396359	0.0121301	0.00480572	0.0012109	0.0949787	0.0105638	0.0133859	0.258723	0.00568174	0.0226253	0.0125086	2.604e-05	7.514e-05	0.00162421	0.00069838	0.00090655	0.00560761	0.0007019	0.00096912	0.00972165	0.0026366	0.00145455	0.00011058	1.608e-05	0.0446722	0.00333664	0.00312051	0.000931	0.000217	0.000133	0.000158	0.000535	0.000207	0.00067	0.000905	0.000259	0.000636	0.00108	2e-05	2e-05	6.35e-05	0.000101	0.000172	0.000957	7.35e-05	0.000143	0.00119	0.000187	0.00012	2e-05	8.34e-06	0.000469	0.000265	0.000171	CG>TA	0	3e-08	0.00651797	1e-08	2.386e-05	2e-08	0.133054	0	1.69e-10	2.27e-08	5.19e-05	9.45e-09	1.69e-05	1.5e-08	0.000243	1.96e-10	2:Del:R:3	7.8e-07	0.00314545	0.0509438	0.0633611	0.00027703	0.00065842	0.00145855	0.00045643	0.00049343	0.00034593	0.00161837	7.82e-07	3.46e-05	0.000604	0.00104	7.71e-06	2.56e-05	2.93e-05	1.4e-05	9.21e-06	1.14e-05	2.22e-05
C[C>G]A	3.314e-05	4.236e-05	0.000343	7.53e-05	0	1.68e-06	5.11e-06	6.43e-05	0.00156075	0.0001506	0.00032614	0.00056644	0.00024503	0.00093457	0.00349785	0.0038237	7.386e-05	0.0119073	0.00186513	0.0218667	0.00019351	0.00229396	0.00056744	0.00716495	0.0114212	0.0134787	0.00072039	3.64e-06	1.23e-05	5.18e-06	4.05e-06	0	4.7e-07	1.64e-06	5.32e-06	2.15e-05	9.04e-06	2.88e-05	2.76e-05	9.02e-06	1.6e-05	4.54e-05	0.000111	1.69e-05	0.000102	4.67e-05	0.000351	1.8e-05	7.18e-05	1.87e-05	6.3e-05	7.34e-05	0.000121	4.75e-05	CG>TC	4.93e-06	0.00274104	0.00118914	0.00215505	0.00255207	0.00776378	0.00190998	0.00253659	1.72e-06	2.83e-05	1.12e-05	4.95e-05	6.86e-05	0.000126	2.03e-05	3.9e-05	2:Del:R:4	0.00861589	0.00024862	0.127246	0.153862	0	0	0	4.4e-07	0	0	0	0.000108	3.34e-05	0.00151	0.00257	0	0	2.14e-11	4.35e-07	0	0	8.34e-12
C[C>G]C	0.00018218	3.661e-05	0.00020659	0.00025693	5.1e-07	8.95e-06	8.918e-05	2.81e-06	0.00093104	5.868e-05	0.00076506	0.0005577	1.875e-05	0.00041953	0.00204575	0.00142143	0.00012371	0.00587402	0.00163022	0.0169863	0.00037048	0.00091711	0.00110007	0.00394491	0.0275481	0.00754215	0.00053315	5.84e-06	1.09e-05	6.24e-06	4.49e-06	2.55e-07	1.18e-06	6.3e-06	9.35e-07	2.09e-05	7.08e-06	3.13e-05	2.7e-05	3.16e-06	1.15e-05	3.37e-05	7.58e-05	1.73e-05	7.16e-05	4.09e-05	0.000279	1.97e-05	5.14e-05	1.82e-05	4.67e-05	9.59e-05	8.12e-05	3.21e-05	CG>TT	0.00018225	0.00369979	0.00197013	0.00813143	0.00382104	0.0114687	0.013101	0.00016201	1.51e-05	4.67e-05	2.3e-05	8.67e-05	0.000108	0.000184	5.52e-05	1.56e-05	2:Del:R:5	0.0561378	0.00128184	0.00861509	0.00233635	4.13e-06	2.431e-05	0	0	0	0	2.258e-05	0.000111	7.98e-05	0.000221	0.000156	1.33e-06	1.27e-05	6.38e-11	4.75e-10	0	5.16e-10	5.51e-06
C[C>G]G	0.0001235	1.38e-05	0.00015761	0.00011184	1.16e-06	6e-08	8.483e-05	3.652e-05	0.00034388	6.369e-05	7.934e-05	0.00108512	1.678e-05	0.00013166	0.00340804	0.00054827	3.833e-05	0.00141752	8.866e-05	0.00416668	9.605e-05	0.00056049	0.00039447	0.00123687	0.00336773	0.00411574	0.00092531	3.23e-06	4.12e-06	3.06e-06	2.81e-06	2.32e-07	5.81e-08	3.62e-06	3.26e-06	6.86e-06	4.38e-06	7.61e-06	1.33e-05	3.09e-06	4.75e-06	2.15e-05	2.12e-05	6.61e-06	1.93e-05	8.29e-06	6.85e-05	7.46e-06	1.56e-05	7.15e-06	1.68e-05	1.95e-05	3.34e-05	1.64e-05	CT>AA	2.492e-05	0.00629466	0.00071083	0.0603765	0.0023221	0.00098827	0.005318	0.002701	6.13e-06	5.05e-05	2.25e-05	0.000703	0.000336	0.00044	4.8e-05	8.51e-05	3:Del:R:0	0.00289595	0.00104096	0.0182495	0.0101002	0.0016136	0.00087376	0.0145079	0.00839618	0.00211913	0.00522201	0.00837974	1.19e-05	3.52e-05	8.57e-05	0.000109	1.55e-05	5.85e-05	8.74e-05	3.7e-05	1.42e-05	2.83e-05	4.58e-05
C[C>G]T	8.884e-05	4.046e-05	0.00028569	0.00026331	6.7e-07	7.394e-05	0.00013512	8.417e-05	0.00223618	0.00049667	0.00113428	0.00083335	0.0001532	0.00106254	0.00207851	0.0066891	7.691e-05	0.0253816	0.00291914	0.027766	0.00037927	0.00286671	0.00040356	0.008552	0.00996811	0.0106845	0.00542272	4.97e-06	1.26e-05	6.17e-06	6.23e-06	3.24e-07	3.46e-06	6.09e-06	6.56e-06	2.54e-05	1.79e-05	4.55e-05	3.5e-05	9.22e-06	2.12e-05	5.34e-05	0.000143	2.03e-05	0.000141	5.89e-05	0.000443	2.7e-05	9.05e-05	1.91e-05	8.58e-05	7.83e-05	0.000122	9.98e-05	CT>AC	7.1e-06	0.0088065	0.00799301	0.0345837	0.00128872	0.0113576	0.0129228	0.00026173	3.71e-06	7.45e-05	4.63e-05	0.000654	0.000325	0.000388	6.98e-05	3.04e-05	3:Del:R:1	0.00103913	0.00182748	0.00254693	0.00468724	6.196e-05	0.00664147	0.0395626	0.00588326	0.00076439	0.00239559	0.00651799	7.64e-06	1.3e-05	4.53e-05	0.000286	3.13e-05	7.62e-05	0.000237	4.41e-05	1.42e-05	3.98e-05	6.56e-05
C[C>T]A	0.00933917	0.00022868	0.00325162	0.00347981	0.0033818	0.00118975	0.00029212	0.0134866	0.00663646	0.0028042	0.00617991	0.0629016	0.0263629	0.00180525	0.0864968	0.00806076	0.0025758	0.00942279	0.00851757	0.00666786	0.00746077	0.00337445	0.00549246	0.0195367	0.0137884	0.00584793	0.0070277	0.000142	1.38e-05	4.11e-05	6.07e-05	4.63e-05	4.78e-05	6.5e-05	0.000154	6.46e-05	0.00013	0.000208	0.000312	0.000188	5.24e-05	0.000245	0.000134	0.000122	0.000123	0.000174	0.000242	0.000169	8.69e-05	5.91e-05	0.000121	7.92e-05	0.00017	0.000106	CT>AG	0.00159499	0.00605502	0.00016554	0.0163924	0.0111339	0.00016702	0.0265631	0.002012	4.57e-05	0.000151	1.25e-05	0.000171	0.00018	0.000111	0.000131	5.52e-05	3:Del:R:2	7.2e-07	0.00016553	0.00282959	0.0172618	8.752e-05	0.00102047	0.00091227	0.00016086	8.54e-06	3.297e-05	0.00047365	3.91e-07	6.02e-06	0.000247	0.000306	5.03e-06	1.32e-05	2.38e-05	6.72e-06	1.21e-06	2.85e-06	1.05e-05
C[C>T]C	0.0142016	0.00068794	1.358e-05	0.00813503	0.0126498	0.00910071	0.00099755	0.0141792	0.00091477	0.00146822	0.0112294	0.0742067	0.00505384	9.499e-05	0.0125127	0.00164545	0.00149312	0.0030198	0.00092321	0.0115929	0.0141585	0.0011942	0.00247544	0.00527015	0.0246601	0.00207752	0.00762553	0.000112	6.62e-06	5.97e-06	4.73e-05	5.9e-05	7.33e-05	6.02e-05	0.000172	6.4e-05	7.67e-05	0.000252	0.000366	0.000112	1.43e-05	0.000282	0.00013	0.000158	0.000119	0.0001	0.000311	0.000137	6.85e-05	5.91e-05	0.000108	8.24e-05	0.00013	9.79e-05	CT>GA	0.0020535	0.00592317	0.00017988	0.00262928	0.00064434	0.00324114	1.833e-05	0.0014142	2.58e-05	3.26e-05	6.98e-06	4.03e-05	4.6e-05	7.93e-05	2.77e-06	3.43e-05	3:Del:R:3	0.0100942	0	0.00649485	0.0568466	0	0	0	4e-08	0	0	0	6.11e-05	0	0.000772	0.00105	0	0	0	4.6e-09	2.92e-10	2.03e-10	8.25e-12
C[C>T]G	0.0612186	0.00077263	0.189966	0.0202913	0.00572543	0.00606096	0.00202425	0.0289945	0.0257264	0.0259995	0.00790836	0.0273331	0.00209766	0.00060517	0.00903842	0.00249928	0.0108474	0.0142304	0.00847046	0.0256015	0.031743	0.0080482	0.00413605	0.0170113	0.00032739	0.0192378	0.00651376	0.000822	3.73e-05	0.000173	0.000492	0.000264	0.000112	0.000213	0.00027	0.000543	0.000751	0.0004	0.000757	0.000156	6.21e-05	0.000258	0.000246	0.000731	0.000463	0.00059	0.000506	0.00041	0.000237	0.00014	0.000558	3.71e-05	0.00103	0.000382	CT>GC	0.00038068	0.0123719	0.00298386	0.00161182	0.00212318	0.0177912	0.00242655	0.00253665	2.38e-05	9.98e-05	3.67e-05	5.31e-05	0.000146	0.000227	2.57e-05	5.49e-05	3:Del:R:4	0.00271782	3.3e-07	5.888e-05	0.00068379	6.7e-07	1e-08	5e-08	4e-08	0	8e-08	2e-08	7.72e-06	3.22e-07	8.76e-06	1.5e-05	9.08e-08	7.82e-09	3.9e-09	3.65e-09	5.26e-10	4.9e-09	2.06e-09
C[C>T]T	0.0114203	0.00235251	0.00238704	0.00600057	0.00642362	0.0060116	0.0010565	0.0210656	0.00470247	0.00085293	0.0120138	0.0785101	0.0177155	0.00030969	0.00768429	0.0136918	0.00378498	0.00532783	0.0054454	0.0205196	0.0151326	0.0025114	0.0038173	0.0112796	0.0359352	0.00511514	0.00571527	0.000106	6.25e-05	2.77e-05	5.12e-05	5.27e-05	5.14e-05	6.47e-05	0.000122	7.06e-05	6.37e-05	0.000143	0.000362	0.000109	2.11e-05	0.000277	0.000128	0.00017	0.000127	0.00011	0.000321	0.000139	8.73e-05	6.26e-05	0.000115	8.76e-05	0.000147	9.95e-05	CT>GG	0.00244515	0.00622408	0.00061691	0.00496643	0.001699	0.00339696	0.00080791	0.00209229	2.85e-05	3.36e-05	1.42e-05	6.1e-05	7.27e-05	9.84e-05	1.65e-05	4.23e-05	3:Del:R:5	0.00083339	5.3e-05	1.337e-05	0.00012344	8.686e-05	7.077e-05	0.00012314	4.317e-05	2.35e-06	5.69e-06	3.942e-05	1.59e-06	1.9e-06	2.11e-06	3.85e-06	2.52e-06	2.73e-06	4.75e-06	2.78e-06	4.3e-07	8.89e-07	2.84e-06
C[T>A]A	2.569e-05	7.875e-05	1.23e-06	0.00010068	4.726e-05	0.00121688	0.0010727	8.02e-06	9.46e-05	3.38e-06	0.00583829	3.06e-06	0.013284	8.954e-05	0.00015303	0.0193279	0.00013141	0.00286513	0.00525677	0.00164418	0.00569002	0.00149225	0.00128958	0.00308932	0.0130167	0.0423717	0.0598898	4.22e-06	3.36e-06	6.63e-07	4.24e-06	4.09e-06	2.69e-05	2.66e-05	2.52e-06	9.44e-06	1.66e-06	0.000154	1.94e-06	4.85e-05	1.26e-05	3.99e-05	0.00012	4.73e-05	8.45e-05	7.86e-05	0.000128	8.93e-05	0.000116	2.93e-05	6.16e-05	6.05e-05	0.000276	0.000282	CT>TA	0.00270121	0.0116228	0.00152628	0.0153285	0.00747875	0.0129502	0.00218119	0.00417951	4.19e-05	6.76e-05	2.06e-05	9.92e-05	0.000137	0.000158	2.59e-05	6.58e-05	4:Del:R:0	0.00152102	0.00015161	0.0133952	0.00987459	0.00071298	0.00036652	0.0083614	0.00906024	0.00047813	0.00530206	0.00531979	7.76e-06	1.9e-05	5.04e-05	0.00012	9.14e-06	3.84e-05	5.9e-05	3.79e-05	9.05e-06	2.74e-05	3.27e-05
C[T>A]C	0.00580343	1.514e-05	0.00090171	0.00123615	0.00500828	0.00041303	0.00576097	0.00114289	0.00110545	0.00940063	0.0130124	0.0001024	0.00463534	0.0090946	0.00342908	0.0227775	0.00989485	0.00052359	0.00155511	0.0160389	0.0159809	0.00089183	6.655e-05	0.00189891	0.00816679	0.0208086	0.0130089	4.36e-05	5.72e-06	1.44e-05	2.4e-05	2.68e-05	2.74e-05	6.21e-05	4.91e-05	1.98e-05	0.000109	0.000153	1.3e-05	4.75e-05	4.66e-05	6.64e-05	0.000139	0.000143	4.14e-05	6.77e-05	0.00023	0.000109	5.94e-05	8.2e-06	4.81e-05	5.68e-05	0.000134	0.000109	CT>TC	0.00095402	0.0259765	0.0881988	0.00191779	0.0137921	0.0639968	0.00963498	0.00279374	5.62e-05	0.000218	0.000103	0.000109	0.000351	0.000553	8.91e-05	0.000106	4:Del:R:1	0.00053555	0.00014571	2.857e-05	0.00087092	5.016e-05	0.00133565	0.00842837	0.00215093	8.92e-06	2.067e-05	0.00230639	2.03e-06	2.38e-06	5.7e-06	6.23e-05	6.31e-06	2.15e-05	5.19e-05	1.9e-05	1.62e-06	3.07e-06	2.66e-05
C[T>A]G	1.757e-05	2.408e-05	0.0005266	1.61e-06	0.00012388	0.00137873	0.00278806	0.00019283	0.00076301	4.834e-05	0.00605046	0.00275672	0.00696242	0.00101982	0.0026204	0.0204264	0.00595528	0.00686384	0.0007993	0.0123993	0.0131357	0.00247014	0.0011671	0.00244816	0.00602767	0.0495758	0.00597472	4.3e-06	5.59e-06	8.43e-06	9.66e-07	5.43e-06	2.2e-05	4.08e-05	1.58e-05	1.99e-05	7.62e-06	0.000144	3.37e-05	4.51e-05	4.05e-05	4.97e-05	0.000104	0.000129	5.32e-05	4.16e-05	0.000207	0.000104	7.84e-05	2.27e-05	4.53e-05	4.56e-05	0.000303	7.39e-05	CT>TG	0.0390238	0.0183827	0.00883437	0.0110792	0.0112586	0.00614914	0.0616185	0.00940958	8.4e-05	0.000188	4.83e-05	0.000169	0.000215	0.000319	0.000113	0.000144	4:Del:R:2	0.00144658	0.00014447	0.00394837	0.0349367	1.422e-05	0.00083242	0.0013884	0.00060194	0.00010431	3.034e-05	0.0001912	2.58e-05	7.49e-06	0.000472	0.000631	1.91e-06	1.36e-05	2.07e-05	1.13e-05	4.2e-06	3.19e-06	9.62e-06
C[T>A]T	0.00039863	0.00052868	0.0008579	2.282e-05	0.00198627	1.68e-06	1.829e-05	0.00031555	0.00056101	0.00014276	0.00031708	0.00168236	0.00822257	0.035549	0.00776524	0.0791805	0.00075796	0.00572154	0.0144056	0.00776931	0.0502112	0.0175078	0.0009056	0.00803357	0.010246	0.0200336	0.0199415	2.39e-05	1.4e-05	2.75e-05	4.73e-06	2.27e-05	1.47e-06	8.52e-06	3.21e-05	4.49e-05	2.15e-05	0.000156	8.86e-05	0.000137	0.000253	0.000149	0.000524	0.00026	0.000163	0.000389	0.000575	0.000514	0.000273	4.46e-05	0.000174	0.000179	0.000238	0.000291	GC>AA	0.00084062	0.00028863	0.00057732	0.0402822	0.031316	0.0617215	0.00758553	0.0062099	6.21e-05	9.94e-05	4.36e-05	0.000275	0.000353	0.000537	7.12e-05	0.00011	4:Del:R:3	0.00285793	8e-08	0.00102621	0.00642795	5.2e-07	2.663e-05	0.00639575	0.0009398	2.354e-05	0.00065737	0.00024848	8.87e-06	5.74e-08	8.41e-05	0.000108	2.07e-07	3.17e-06	8.34e-05	2.16e-05	2.62e-06	1.26e-05	8.29e-06
C[T>C]A	0.00866373	0.00010916	0.0004096	0.00180665	0.00076399	0.0290565	0.0479593	0.0211591	2.9e-07	0.00363686	0.0209984	0.00085844	0.0375642	0.00028524	0.00173477	0.00094136	0.00601444	0.00014545	0.00064741	0.00103385	0.0309907	0.0346813	9.1e-07	0.00169999	0.00249996	0.00054891	0.0987018	0.00017	3.81e-05	2.17e-05	5.38e-05	3.87e-05	7.2e-05	0.000226	0.000174	2.91e-07	0.000131	0.00027	5.44e-05	9.32e-05	3.02e-05	9.49e-05	7.47e-05	0.000153	3.21e-05	8.06e-05	0.000177	0.000314	0.000319	9.07e-07	7.5e-05	7.1e-05	5.7e-05	0.000534	GC>AG	0.00390409	0.00504497	0.00221225	0.0141572	0.00823599	0.0168231	0.00049249	0.00214851	3.89e-05	4.82e-05	2.08e-05	0.000115	0.000133	0.000208	1.94e-05	5.62e-05	4:Del:R:4	0.00015674	5.48e-06	0.00220727	0.00311928	1.333e-05	2.36e-06	0.00505397	0.00122459	3.266e-05	8.217e-05	0.00028624	2.11e-06	9.69e-07	2.85e-05	5.51e-05	1.26e-06	9.43e-07	6.84e-05	2.78e-05	2.4e-06	5.08e-06	8.89e-06
C[T>C]C	0.00668874	0.00021497	0.00070144	0.00130765	0.00359232	0.00797293	0.0233939	0.0130455	0.00051054	0.0140562	0.00859844	0.00055949	0.0222136	0.021611	0.017562	0.00199041	0.0256755	0.00014935	0.00097245	0.0159335	0.0673811	0.00103741	0.00053036	0.00077093	0.0204639	3.699e-05	0.0248355	7.37e-05	3.94e-05	2.23e-05	3.24e-05	2.34e-05	5.9e-05	0.000174	0.000132	2.58e-05	0.000174	0.000222	3.77e-05	0.000123	0.000101	0.00013	0.000121	0.00046	2.27e-05	5.6e-05	0.000198	0.000305	6.5e-05	2.58e-05	3.57e-05	9.08e-05	8.74e-06	0.000206	GC>AT	0.00298434	0.00773216	0.00583243	0.00134456	0.00030805	0.123846	0.00749435	0.0039618	0.000129	0.000236	5.45e-05	0.000109	0.000122	0.000942	0.000145	0.000118	4:Del:R:5	0.00150122	0.00011406	0.00035105	0.00148767	7e-07	8.67e-06	0.00169082	7.081e-05	1.881e-05	0.00011085	6.71e-06	3.71e-06	3.85e-06	1.88e-05	2.73e-05	1.66e-07	1.33e-06	2.46e-05	3.99e-06	1.04e-06	3.78e-06	9.98e-07
C[T>C]G	0.0217885	0.00022392	0	0.00663733	0.00132311	0.00997576	0.0940447	0.0180774	5.046e-05	0.0072223	0.00629683	6.262e-05	0.00165057	0.0128712	0.105246	0.00048942	0.0150017	0.00045364	0.00093801	0.00135309	0.0329011	0.00586236	0.00071462	6.103e-05	0.00731079	0.00839866	0.00221517	0.00026	4.62e-05	2.72e-12	0.000114	4.82e-05	0.000218	0.000498	0.00037	1.31e-05	0.00025	0.000344	2.24e-05	0.000156	8.15e-05	0.000584	5.01e-05	0.00022	4.85e-05	0.000104	0.000197	0.000264	0.000116	3.8e-05	2.26e-05	5.89e-05	0.000223	7.47e-05	GC>CA	0.00158398	0.00332663	0.00188237	0.00663085	0.00646512	0.00399807	0.00088974	0.00129056	2.54e-05	2.68e-05	1.79e-05	7.48e-05	0.000101	9.53e-05	1.6e-05	3.9e-05	5:Del:R:0	0.00162733	0.00013557	0.0287038	0.0410797	0.00104739	0.00556678	0.0188657	0.13943	0.00435371	0.0220315	0.0144257	2.68e-05	1.78e-05	0.000337	0.000546	3.08e-05	0.000102	0.000196	0.000222	3.36e-05	9.94e-05	9.38e-05
C[T>C]T	0.0126392	0.00022982	0.00077419	0.00052732	0.00144553	0.014588	0.0408417	0.0066348	0.00276851	0.00951095	0.0230722	0.00097804	0.00967378	0.088039	0.00228663	0.00375105	0.00474335	0.00284825	0.00635878	0.0131038	0.273357	0.00659308	0.00074563	0.0001917	0.0152817	0.00383168	0.00544411	0.000173	5.09e-05	5.96e-05	4.72e-05	4.54e-05	0.00016	0.000522	0.000319	9.13e-05	0.000243	0.000705	0.000115	0.000606	0.000749	0.000215	0.000375	0.000337	0.000129	0.000211	0.000413	0.00127	0.000305	4.76e-05	3.84e-05	0.000296	0.000171	0.000176	GC>CG	2.265e-05	5.612e-05	0.00068904	0.00068122	0.00037056	0.00078114	0	0.00038893	2.54e-06	4.54e-06	5.17e-06	1.83e-05	1.94e-05	2.91e-05	0	1.47e-05	5:Del:R:1	0.00012257	5.478e-05	0.00377458	0.0333302	3.613e-05	0.0034199	0.00237336	0.00338357	0.00091058	9.598e-05	0.00112835	1.89e-05	5.84e-06	0.00045	0.000582	1.51e-05	4.71e-05	4.77e-05	2.26e-05	9.69e-06	6.69e-06	2.66e-05
C[T>G]A	0.00018191	0.00273264	0.0001321	1.092e-05	1.326e-05	6.662e-05	0.00220046	0.00235356	0.000497	0.00218435	0.00056905	0.00017994	0	0.00299231	0.00089424	0.00147069	0.00262732	0.00949614	0.00405919	0.00676234	1.87e-06	0.00648058	0.00024023	0.00152229	0.00017208	0.00431163	0.0512143	1.2e-05	3.82e-05	7.07e-06	3.05e-06	1.71e-06	5.06e-06	2.27e-05	4.37e-05	1.63e-05	2.49e-05	5.2e-05	1.57e-05	0	2.19e-05	4.03e-05	5.12e-05	9.04e-05	8.67e-05	7.28e-05	0.000116	1.18e-06	0.000145	1.58e-05	4.38e-05	1.58e-05	5.61e-05	0.000268	GC>TA	0.00053304	0.00035653	3.27e-06	0.0038648	0.0014717	0.00088207	0.0151915	0.00020417	1.45e-05	4.93e-05	8.73e-07	9.54e-05	5.7e-05	7.19e-05	7.39e-05	1.51e-05	5:Del:R:2	0.00324268	6.768e-05	0.00233243	0.0212931	1.683e-05	0.00142387	0.00171052	0.00026809	0.00067919	0.00033815	2.069e-05	2.11e-05	4.71e-06	0.000281	0.000375	5.92e-06	1.78e-05	2.26e-05	9.3e-06	7.19e-06	8.77e-06	3.4e-06
C[T>G]C	0.00311524	0.0005051	7.274e-05	0.00033766	0.00139366	0.00054291	0.0139579	0.00194797	9.4e-06	0.01336	0.00059099	0.0002958	0.00030337	0.0233115	0.00215012	0.00012661	0.0167885	0.00015412	0.00045345	0.0091028	6.236e-05	3.205e-05	0.00029493	0	0.00142655	0.00066566	0.0240465	4.88e-05	8.7e-06	5.59e-06	2.37e-05	9.45e-06	2.49e-05	7.27e-05	6.37e-05	2.63e-06	0.000103	6.07e-05	2.21e-05	1.71e-05	7.38e-05	6.63e-05	2.06e-05	0.000352	2.07e-05	4.53e-05	0.000144	1.76e-05	1.04e-05	1.6e-05	0	3.21e-05	4.84e-05	0.00017	TA>AT	0.00063645	0.00021765	0.0511505	0.0034382	0.0300803	0.00684418	0.0021873	0.00522637	3.6e-05	2.45e-05	0.000121	0.000126	0.000296	0.000187	4.05e-05	9.11e-05	5:Del:R:3	0.00082776	0.00026698	0.00158231	0.00290868	5.35e-06	0.00041241	0.0015315	0.00017494	7.81e-05	7.651e-05	0.00018845	2.5e-06	4.11e-06	3.22e-05	4.27e-05	1.47e-06	6.77e-06	2.01e-05	6.67e-06	3.42e-06	4.66e-06	7.5e-06
C[T>G]G	0.00300298	0.00138197	0.00074663	0.00027554	8.005e-05	0.00022847	0.0161391	0.00614195	0.00067742	0.0163104	0.00219415	0.00068781	0.00025818	0.00978272	0.00299306	0.00289441	0.0132143	0.00227469	0.00325347	0.0159909	4.902e-05	0.00249377	4.3e-07	0.00237784	0.00227845	0.00912807	0.00104926	6.3e-05	1.38e-05	1.43e-05	2.59e-05	8.1e-06	2.2e-05	8.99e-05	7.94e-05	1.75e-05	0.000122	8.19e-05	3.36e-05	1.82e-05	5.78e-05	7.47e-05	8.96e-05	0.000196	6.03e-05	6.5e-05	0.000217	1.82e-05	5.24e-05	3.13e-07	4.09e-05	4.31e-05	9.58e-05	5.09e-05	TA>CG	0.0105704	0.00020957	0.00340661	0.00027636	0.00872287	0.0117018	0.00214097	0.00102529	5.87e-05	4.09e-05	4.08e-05	3.02e-05	0.00013	0.000232	2.3e-05	4.63e-05	5:Del:R:4	0.00032211	0.00014541	0.00094755	0.00143958	3.856e-05	0.00011016	0.00115893	0.00012406	1.927e-05	3.683e-05	6.241e-05	1.73e-06	2.89e-06	1.59e-05	2.16e-05	1.57e-06	4.17e-06	1.59e-05	4.61e-06	1.58e-06	2.78e-06	3.54e-06
C[T>G]T	0.00336639	0.0112451	3.211e-05	0.00442242	0.00076956	0.00371506	0.00736795	0.00700691	0.00096014	0.00256407	0.00387012	4.245e-05	2.34e-06	0.452654	7.7e-06	0.00211152	0.0350032	0.00612651	0.00486171	0.00574183	0.0109182	0.0212032	0.00059072	0.00201743	0.00476499	0.0008536	0.00769077	9.09e-05	0.00014	1.05e-05	9.32e-05	1.95e-05	7.22e-05	0.000292	0.000185	4.72e-05	0.000258	0.000333	1.48e-05	1.85e-06	0.0019	7.7e-06	0.000139	0.00255	0.000199	0.000197	0.000281	0.00143	0.000665	5.63e-05	0.000134	0.000141	8.49e-05	0.000376	TA>CT	0.00377893	0.0184184	0.00043005	0.0043464	0.0128739	0.0119344	0.00073301	0.00225297	5.26e-05	0.000117	2.55e-05	7.83e-05	0.000172	0.000183	2.28e-05	5.36e-05	5:Del:R:5	0.00023717	0.00015196	0.00027553	0.0007497	5.64e-06	0.0001351	0.00122333	0.00011231	1.24e-06	6.172e-05	2.23e-06	1.37e-06	2.3e-06	9.74e-06	1.54e-05	7.85e-07	3.88e-06	1.65e-05	3.92e-06	3.34e-07	2.84e-06	5.64e-07
G[C>A]A	0.00293263	0.00102343	2.347e-05	0.00047055	0.00449359	0.00180957	0.00109845	0.00083176	0.135683	0.00758631	0.00066044	0.0187334	0.00538443	0.00283158	0.00327097	0.0108199	0.0035715	0.00434326	0.00180717	0.0223985	0.0139513	0.0107957	0.00352715	0.0106799	0.0135701	0.00413502	0.00279696	6.99e-05	2.37e-05	5.94e-06	2.81e-05	3.33e-05	3.12e-05	4.76e-05	7.26e-05	0.000448	8.85e-05	0.000145	0.000179	5.49e-05	8.87e-05	0.000117	0.000475	0.000115	0.000167	0.000168	0.000537	0.000168	0.000251	8.32e-05	0.000193	0.000199	0.000188	0.000177	TA>GC	0.00036304	0.0038105	1.25e-06	0.0002139	2.961e-05	0.00084067	0.00037253	0.00014624	1.53e-05	2.45e-05	4.2e-07	1.15e-05	1.17e-05	3.56e-05	1.05e-05	1.08e-05	2:Ins:R:0	0.00194476	0.00128573	0.00832857	0.00235244	0.00517745	0.0161491	0.0183931	0.0094238	0.0507705	0.0010557	0.12078	6.16e-06	1.71e-05	0.000121	0.000258	0.000103	0.000181	0.000141	8.31e-05	6.6e-05	4.79e-05	0.000191
G[C>A]C	0.00024847	0.00129491	0.00083819	0.00661026	0.0324896	0.00067369	0.00084225	0.00015006	0.0216284	0.0208146	0.00364561	0.00138649	0.00049219	0.00030662	0.00016002	0.00955175	0.00172223	0.00607147	0.00341062	0.00673711	0.00058414	0.00323121	0.00029201	0.00191138	0.0806901	0.00336944	0.00098373	4.54e-05	2.64e-05	2.36e-05	0.000144	0.000238	2.69e-05	4.74e-05	3.67e-05	8.12e-05	0.00021	0.000138	5.42e-05	2.01e-05	1.83e-05	2.11e-05	0.000175	7.81e-05	8.4e-05	9.02e-05	0.000211	4.8e-05	9.14e-05	1.97e-05	5.99e-05	0.000171	0.000122	7.29e-05	TA>GG	0.00428121	0.0209109	0.00084427	0.00297822	0.00082068	0.00544512	0.00425959	0.00105321	5.68e-05	0.000108	1.61e-05	5.39e-05	0.000146	0.000148	3.44e-05	4.48e-05	2:Ins:R:1	0.00014658	0.00012325	0.00074187	0.00065952	0.00010328	0.00355889	0.00588612	0.00188691	0.00179087	0.00587233	0.0170525	1.4e-06	2.65e-06	1.38e-05	7.65e-05	1.83e-05	4.46e-05	4.3e-05	2.45e-05	1.36e-05	2.93e-05	4.42e-05
G[C>A]G	0.00069262	1.06e-06	0.00040218	0.00173333	0.00148063	0.00046378	0.0007287	0.00029924	0.00801682	0.00505136	0.00024695	0.00428279	0.00315481	0.00011228	0.00199701	0.00130957	0.00030337	7.218e-05	0.00079125	0.00139826	0.00044084	0.00057788	0.00032581	0.00102698	0.00450376	0.00391765	0.00011227	1.4e-05	4.43e-07	6.11e-06	1.68e-05	1.62e-05	5.72e-06	1.13e-05	1.83e-05	2.72e-05	3.29e-05	2.28e-05	2.58e-05	1.28e-05	6.49e-06	2.65e-05	3.22e-05	1.81e-05	9.1e-06	2.57e-05	4.03e-05	2.08e-05	2.04e-05	1.04e-05	1.91e-05	2.15e-05	3.29e-05	9.92e-06	TA>GT	5e-06	0.00765173	0.00210104	0.00465076	0.00533968	0.00455356	0.00534872	0.00030259	2.49e-06	5.57e-05	2.09e-05	6.41e-05	0.000103	0.000111	3.31e-05	2.26e-05	2:Ins:R:2	0.00021346	0.0002746	0.00156386	0.00056477	0.00018257	0.00387861	0.0031779	0.00042	0.00012614	0.00749216	0.00564519	2.14e-06	3.62e-06	2.31e-05	4.35e-05	2.09e-05	3.01e-05	3.16e-05	1.53e-05	6.43e-06	2.88e-05	2.97e-05
G[C>A]T	0.0008601	0.00936882	0	0.0254322	0.0576413	4.631e-05	0.00122455	0.028781	0.0718097	0.0438688	0.00093596	1.762e-05	0.00026045	0.00042429	2.964e-05	0.0177356	0.00416846	0.00099849	0.00065468	0.0157511	0.00227053	0.00691019	0.00038197	0.00029051	0.0104919	0.0004588	0.00229507	0.000129	5.53e-05	0	0.000309	0.000512	1.85e-05	0.000116	0.000302	0.000252	0.000504	0.000282	9.47e-06	2.05e-05	3.56e-05	1.1e-05	0.000256	0.00024	7.77e-05	0.000109	0.000467	0.000114	0.000153	3.34e-05	5.81e-05	0.000121	6.26e-05	0.00011	TC>AA	0.00013873	0.00512582	0.00045269	0.0947808	0.0629647	0.0038793	9.849e-05	0.0066858	4.06e-05	4.68e-05	6.57e-05	0.000427	0.000566	0.000231	1.47e-05	0.000143	2:Ins:R:3	0.00050258	9.354e-05	0.0062938	0.00107921	0.00175457	0.00342538	0.00010594	0.00056206	0.00037857	0.00097775	0.00109295	3.95e-06	1.06e-05	6.81e-05	4.13e-05	1.41e-05	6.47e-05	8.83e-06	1.34e-05	8.03e-06	1.31e-05	2.14e-05
G[C>G]A	0.00064365	0.00026217	0.00050307	0.0005122	0.0003301	0.00025558	2.187e-05	6.038e-05	0.00117178	0.00065002	0.0004675	0.00168397	0.00930552	0.0003038	0.00447803	0.00209387	0.0001678	0.00817624	0.00076939	0.0144346	0.00102801	0.00128451	0.0009661	0.0026194	0.00404875	0.00438403	0.00066715	8.38e-06	2.94e-06	5.77e-06	6.54e-06	4.06e-06	4.81e-06	2.92e-06	7.02e-06	1.53e-05	1.83e-05	2.42e-05	2.78e-05	2.9e-05	1.14e-05	4.46e-05	8.13e-05	1.47e-05	6.82e-05	2.96e-05	0.000231	3.14e-05	4.66e-05	1.6e-05	4.18e-05	4.25e-05	6.89e-05	3.34e-05	TC>AG	0.00248097	0.00672507	5.384e-05	0.0106853	0.00228543	0.00129263	0.00026051	0.00260779	3.28e-05	3.76e-05	4.92e-06	7.95e-05	9.1e-05	8.27e-05	1.09e-05	4.56e-05	2:Ins:R:4	0.00217072	0.00019646	0.0193994	0.00113545	0.00489571	0.00758673	4.57e-06	0.00023364	0.00043191	0.00014912	3.303e-05	1.12e-05	2.71e-05	0.000234	0.00013	3.3e-05	0.00023	2.01e-06	1.34e-05	1.04e-05	9.15e-06	5.75e-06
G[C>G]C	0.0017711	0.00018762	6.61e-06	7.621e-05	0.00146118	0.00208587	0.00067809	9.496e-05	1.638e-05	0.00425244	0.00392963	0.00270304	0.00588545	1.018e-05	0.00293149	0.000539	0.00020064	0.0250022	0.00040424	0.00617933	0.0019917	0.0002545	0.00020779	0.00090983	0.0199257	0.00041705	0.00709475	1.91e-05	4.85e-06	1.61e-06	5.89e-06	1.08e-05	1.87e-05	1.51e-05	1.01e-05	3.71e-06	5.08e-05	5.56e-05	3.24e-05	2.19e-05	3.54e-06	3.78e-05	5.03e-05	2.12e-05	8.85e-05	2.7e-05	0.000136	4.04e-05	3.38e-05	1.26e-05	4.79e-05	5.38e-05	2.9e-05	0.000125	TC>AT	0.00182723	0.00794599	0.00689915	0.0340523	0.0172137	0.0207413	0.00365856	0.00239975	4.7e-05	6.6e-05	7.21e-05	0.000163	0.000227	0.000233	3.53e-05	7.86e-05	2:Ins:R:5	0.0118903	0.0097711	0.0381632	0.00404303	0.0137541	0.0765105	0.0105822	0.00061174	0.00010738	0.00100711	0.00035564	5.13e-05	8.49e-05	0.00069	0.000683	0.000361	0.000683	0.000222	6.71e-05	1.79e-05	5.31e-05	2.15e-05
G[C>G]G	0.0001737	4.3e-07	7.449e-05	7.245e-05	1.504e-05	0	1.216e-05	1.368e-05	4.44e-06	0.00061484	2.678e-05	0.00118791	0.00364962	6.98e-06	0.00215009	0.00045007	3.616e-05	0.00092958	0.00043893	0.00134128	0.000138	0.00051258	0.00021461	0.00050023	0.00217464	0.00293179	0.00030129	2.46e-06	3.25e-07	2.31e-06	2.38e-06	7.38e-07	0	1.39e-06	1.73e-06	1.06e-06	7.83e-06	4.27e-06	1.06e-05	1.27e-05	1.01e-06	1.75e-05	1.33e-05	5.94e-06	1.07e-05	1.13e-05	2.97e-05	7.59e-06	1.27e-05	6.47e-06	1.21e-05	1.2e-05	2.43e-05	1.05e-05	TC>CA	0.00084716	0.0180649	0.00589834	0.0263197	0.017721	0.027987	0.022085	0.00305842	4.27e-05	0.000119	6.61e-05	0.0002	0.000239	0.000298	8.66e-05	9.17e-05	3:Ins:R:0	0.0006416	0.00027149	0.00126942	0.00115894	0.00215136	0.00738714	0.00215438	0.00455853	0.0202004	0.00123631	0.0813267	3.45e-06	5.52e-06	2.34e-05	8.78e-05	5.16e-05	0.000117	8.39e-05	5.46e-05	4.08e-05	3.62e-05	0.000148
G[C>G]T	0.00130142	0.00031483	0.00010171	0.00017642	0.00067098	0.00062772	0.00076114	0.00012661	0.00135381	0.00097209	0.00106998	0.00183108	0.00814193	0.00043962	0.00094771	0.00452272	0.00025343	0.0235949	0.00129013	0.0193165	0.00175254	0.00270364	0.00098211	0.00365222	0.00275484	0.00219958	0.00534158	1.56e-05	1.01e-05	4.98e-06	5.9e-06	1.13e-05	7.78e-06	1.2e-05	1.23e-05	2e-05	2.29e-05	3.42e-05	3.44e-05	2.35e-05	1.46e-05	4.3e-05	0.000112	2.13e-05	0.00011	4.38e-05	0.000303	3.86e-05	6.72e-05	2.01e-05	6.58e-05	4.73e-05	7.37e-05	9.3e-05	TC>CG	0.00161038	0.00041051	0.0010708	0.00163268	0.00368386	0.00633609	0.00037402	0.0003926	2.04e-05	1.89e-05	1.09e-05	4.77e-05	6.61e-05	0.000131	1.13e-05	2.13e-05	3:Ins:R:1	1.08e-06	2.059e-05	1.8e-07	0.00049181	4.049e-05	0.00283574	0.00405595	0.00139403	0.00096108	0.00112991	0.0142146	2.04e-07	8.69e-07	1.7e-07	7.8e-05	1.4e-05	5.04e-05	5e-05	2.27e-05	1.27e-05	1.98e-05	4.34e-05
G[C>T]A	0.0555573	0.00273504	0.00572461	0.0293931	0.135021	0.0141663	0.00295318	0.00584822	0.00268929	0.0079155	0.0347524	0.00573745	0.0241242	0.00120075	0.0565158	0.00719738	0.00175006	0.00363123	0.00141349	0.00950243	0.00162328	0.0013203	0.00017929	0.00347542	3.717e-05	0.00197263	0.00516842	0.00102	2.46e-05	9.78e-05	0.000281	0.00063	0.000235	0.000268	0.000437	6.17e-05	0.000396	0.00129	0.000159	0.000148	4.66e-05	0.000281	0.000137	0.000138	8.44e-05	0.000155	0.00077	0.000108	7.31e-05	2.54e-05	9.72e-05	1.65e-05	0.000113	0.000115	TC>CT	0.0100569	0.0390846	0.136633	0.00065517	0.00217654	0.0385015	0.00653559	0.00769379	0.000111	0.0002	0.000165	7.31e-05	0.000444	0.000462	9.05e-05	0.000151	3:Ins:R:2	0.00015218	1.798e-05	0.0002821	0.00012637	0.00018688	0.00151028	0.00059075	0.00103983	0.00038969	0.00052954	0.00074753	9.81e-07	1.07e-06	8.08e-06	1.46e-05	7.79e-06	1.13e-05	1.29e-05	1.22e-05	5.73e-06	1e-05	1.39e-05
G[C>T]C	0.0435779	0.0146575	0.00064758	0.131073	0.172995	0.0256107	0.0180684	0.00353256	0	0.0335763	0.0437227	0.00148761	2.247e-05	7.242e-05	0.00283159	0	0.00458381	8.03e-06	0.00384861	0.00361322	0.00049454	0	0.00128041	1.304e-05	0.0216491	3.201e-05	0.00121001	0.000854	0.000108	5.64e-05	0.000594	0.000323	0.000268	0.000244	0.000303	0	0.000958	0.00128	0.000127	1.49e-05	1.34e-05	0.000247	6.83e-48	0.000336	5.74e-06	0.000195	0.000787	7.15e-05	3.51e-33	5.78e-05	8.55e-06	0.000147	1.21e-05	7.05e-05	TC>GA	0.00051916	0.004509	1.04e-05	0.0148407	0.00556505	0.00021291	0.028135	0.00344125	2.5e-05	0.000134	2.35e-06	0.000193	0.000145	0.000106	0.000133	4.92e-05	3:Ins:R:3	0.00016824	5.86e-06	0.00041464	2.937e-05	4.381e-05	0.00065557	5.3e-07	3.989e-05	0.00029492	7.15e-06	4.642e-05	7.23e-07	8.74e-07	8.31e-06	6.17e-06	3.78e-06	9.88e-06	2.34e-07	2.52e-06	3.68e-06	1.02e-06	3.5e-06
G[C>T]G	0.0687691	0.0179308	0.206681	0.470318	0.00878143	0.0166252	0.01419	0.0196361	0.0358627	0.034106	0.0387116	0.00471291	0.00128591	0.00626524	0.00241387	0.0188455	0.0168064	0.0091856	0.0150981	0.0126569	0.00619264	0.00986543	0.00010602	0.00784865	0.00116937	0.0269437	0.00545404	0.00158	0.000179	0.000404	0.000838	0.000668	0.000465	0.000586	0.000726	0.00062	0.00321	0.00199	0.000792	0.00014	0.000198	0.000276	0.000438	0.00123	0.000503	0.000714	0.000908	0.000521	0.000346	3.59e-05	0.000617	0.000104	0.00115	0.0004	TC>GG	0.00250651	0.00596508	0.00019344	0.00123233	0.00067732	0.0011594	0.00031881	0.00101693	2.65e-05	3.07e-05	7.2e-06	3.12e-05	4.28e-05	4.84e-05	1.18e-05	3.06e-05	3:Ins:R:4	7.333e-05	9.88e-06	0.00076954	0.00017138	2.708e-05	0.00105365	0.00018436	8.309e-05	0.0006867	2.06e-06	3.611e-05	1.06e-06	1.35e-06	1.05e-05	9.89e-06	5.73e-06	1.24e-05	7.37e-06	4.49e-06	5.47e-06	6.72e-07	4.15e-06
G[C>T]T	0.026938	0.0223491	0.00273337	0.073834	0.0920845	0.0211092	0.014759	0.011525	0.00261608	0.038166	0.0322553	0.0232392	0.0147177	0.00183407	0.00529251	0.0047841	0.00114531	0.0028631	0.0030201	0.0091594	0.00116026	0.00282729	0.00145731	0.00340516	0.00684608	0.00204976	3.882e-05	0.000666	0.000115	5.22e-05	0.000331	0.000366	0.000194	0.0002	0.000297	5.51e-05	0.000505	0.000838	0.000139	5.57e-05	3.81e-05	0.000178	7.52e-05	0.000176	6.63e-05	0.000158	0.000472	8e-05	6.02e-05	4.41e-05	6.4e-05	6.8e-05	7.29e-05	1.02e-05	TC>GT	5.403e-05	0.00712711	0.002917	0.00607401	0.00916717	0.00621397	0.0437263	0.00088105	1.03e-05	0.000154	3.94e-05	0.000141	0.000134	0.000202	0.000124	4.36e-05	3:Ins:R:5	0.00161381	0.00052662	0.00704813	0.00119106	0.00027522	0.0127668	0.00341288	0.00018943	0.00191975	8.767e-05	0.00125773	8.63e-06	1.68e-05	0.000108	0.000103	6.84e-05	0.000106	4.9e-05	1.36e-05	1.55e-05	7.46e-06	2.93e-05
G[T>A]A	3.483e-05	6.146e-05	2.08e-06	5.71e-05	0.0001157	0.00446475	0.00220388	9.34e-06	0.00061906	9.384e-05	0.00866713	7.822e-05	0.0126854	5.445e-05	0.00088903	0.011865	0.00022106	0.00145772	0.00263407	0.00424539	0.00381891	0.00148967	0.00432074	0.00189895	0.00616866	0.0061023	0.017879	5.38e-06	6.58e-06	6.01e-07	5.5e-06	6.96e-06	3.48e-05	3.4e-05	3.34e-06	1.44e-05	1.29e-05	0.000165	9.08e-06	4.28e-05	6.53e-06	5.36e-05	9.29e-05	4.26e-05	3.69e-05	7.26e-05	0.000108	7.64e-05	5.17e-05	2.12e-05	3.76e-05	3.19e-05	5.98e-05	0.000105	TG>AA	0.00522637	0.0132838	0.00014467	0.0147661	0.0267119	0.0130644	0.00034749	0.00320977	5.47e-05	9.66e-05	1.75e-05	0.000119	0.000197	0.000175	1.93e-05	6.71e-05	4:Ins:R:0	0.00053069	0.00043437	0.00238525	0.00084164	0.0061423	0.00335303	0.00140088	0.00411514	0.0177464	0.00096426	0.10874	5.54e-06	7.03e-06	3.8e-05	7.74e-05	9.91e-05	0.00012	8.7e-05	6.05e-05	5.12e-05	3.83e-05	0.000214
G[T>A]C	0.00153695	6.855e-05	5e-08	0.00173828	0.00340427	0.00530957	0.00010225	0.00228935	7.99e-06	0.0161643	0.0163553	5.78e-06	0.00561766	0.00212426	0.00180517	0.00662729	0.00172982	0.00044566	0.00076111	0.00857038	0.00437349	0.00124669	0.00281779	0.00046228	0.00017917	0.0003825	0.00481018	4.68e-05	2.35e-05	5.05e-08	4e-05	2.35e-05	8.43e-05	1.19e-05	8.66e-05	2.2e-06	0.000196	0.000243	2.53e-06	3.63e-05	2.26e-05	5.35e-05	8.83e-05	7.38e-05	2.77e-05	6.28e-05	0.000114	6.05e-05	3.7e-05	3.2e-05	2.37e-05	1.68e-05	2.79e-05	5.97e-05	TG>AC	0.00275341	0.00529715	0.0001415	0.00223432	0.00295836	0.00068955	0	0.00161103	2.56e-05	3.16e-05	6.28e-06	4.76e-05	7e-05	3.97e-05	0	3.43e-05	4:Ins:R:1	4.142e-05	7.089e-05	1.443e-05	0.00061647	6.118e-05	0.00414982	0.004555	0.00214205	0.00071432	0.00118254	0.0182888	8.15e-07	1.26e-06	2.92e-06	9.38e-05	1.89e-05	6.33e-05	6.22e-05	2.58e-05	1.22e-05	2.12e-05	5.29e-05
G[T>A]G	0.00533636	1.643e-05	0.00108048	0.00115796	0.00012228	0.00289356	0.00580758	2.924e-05	0.00193866	0.00218386	0.00846511	0.0012302	0.00781828	0.00101905	0.00560972	0.0117968	0.00130937	0.00218999	0.00260946	0.0102488	0.00289872	0.00101702	0.00030727	0.00126974	0.00101863	0.0112393	0.00285333	6.96e-05	7.11e-06	1.27e-05	2.07e-05	7.6e-06	3.78e-05	5.9e-05	8.25e-06	1.79e-05	4.28e-05	0.000122	3.08e-05	3.36e-05	1.77e-05	5.38e-05	9.32e-05	0.00012	4.16e-05	7.63e-05	0.000143	7.78e-05	4.85e-05	1.42e-05	3.33e-05	3.2e-05	7.58e-05	5.09e-05	TG>AT	0.00042865	0.00779839	0.00231974	0.028525	0.00654842	0.0033348	0.00850761	0.00362701	2.51e-05	4.77e-05	2.05e-05	0.000137	0.000177	0.000129	4.61e-05	6.41e-05	4:Ins:R:2	0.00012874	2.542e-05	0.00056361	0.00018825	0.00016535	0.00127166	0.00049296	0.00024582	0.00011285	0.00019475	0.00066447	9.86e-07	1.47e-06	9.2e-06	1.26e-05	6.96e-06	1.06e-05	1.22e-05	7.62e-06	4.28e-06	6.52e-06	1.23e-05
G[T>A]T	0.00196715	0.00051309	0.00015396	0.00071277	0.00106625	0.00191986	0.00067947	0.00672521	0.00110907	0.00045977	0.0100436	0.00195424	0.00741112	0.00509737	0.00197269	0.0273494	0.00318931	0.00290932	0.00135672	0.0175615	0.0143413	0.00086045	0.0142871	0.00211363	0.00736098	0.00070122	0.00376781	2.17e-05	5.85e-05	8.31e-06	1.51e-05	9.4e-06	2.69e-05	2.32e-05	7.15e-05	2.34e-05	3.49e-05	0.000164	4.3e-05	3.86e-05	3.7e-05	5.33e-05	0.000152	0.000121	6.21e-05	5.25e-05	0.000249	8.89e-05	7.09e-05	3.26e-05	5.22e-05	5.72e-05	5.44e-05	8.05e-05	TG>CA	0.67964	0.241321	0.0867257	0.0410939	0.0572371	0.0340402	0.221882	0.0824994	0.00063	0.00291	0.000518	0.000828	0.00195	0.00347	0.00071	0.00196	4:Ins:R:3	0.0001672	1.595e-05	0.00171431	0.00073678	7.765e-05	0.00200134	0.00037498	6.992e-05	0.00027152	1.14e-06	0.00020795	1.8e-06	2.28e-06	1.55e-05	1.52e-05	1.03e-05	2.22e-05	1.19e-05	4.33e-06	5.32e-06	6.71e-07	9.06e-06
G[T>C]A	0.0114819	0.00947642	0.00249279	0.0152457	0.00230223	0.167793	0.062993	0.0146095	0.00025271	0.0233928	0.00921487	0.00155349	0.00949624	5.02e-06	0.00012337	0.00193139	0.0017942	9.667e-05	0.00236843	0.00133498	0.00299873	0.00582442	0.00525097	0.00062912	0.00096885	0.00373806	0.0493608	0.00022	6.88e-05	7.01e-05	0.00017	0.000198	0.000451	0.000659	0.000303	2.66e-05	0.000447	0.000452	8.56e-05	0.000215	3.6e-06	4.4e-05	8.9e-05	0.000233	2.09e-05	0.000206	0.000175	0.000187	0.000179	6.86e-05	4.9e-05	4.92e-05	0.000114	0.000274	TG>CC	0.0328409	0.0394408	1.27e-06	0.00471959	0.00178278	0.00627377	0.00052248	0.00556598	0.000101	0.000134	9.29e-07	9.51e-05	0.000191	0.000226	2.76e-05	0.000122	4:Ins:R:4	0.00055957	0.00010571	0.00163362	0.00028495	7.377e-05	0.00383556	0.0008165	7.582e-05	0.0008143	7.67e-06	0.00010844	2.81e-06	4.76e-06	3.27e-05	3.4e-05	2.03e-05	3.62e-05	2e-05	5.81e-06	7.52e-06	1.72e-06	7.98e-06
G[T>C]C	0.00307061	0.0102612	0.00238701	0.0249539	0.00875979	0.043444	0.0162619	0.00178558	0.00098693	0.0653223	0.00481503	0.00070097	0.0206617	0.00505532	0.00851873	0.00011342	0.00202521	0.00059232	0.00219973	0.00174093	0.00573186	0.00156785	0.00140007	0.00020797	0.00058834	0.00025389	0.00534479	9.37e-05	3.19e-05	3.2e-05	0.000161	6.92e-05	0.00013	0.00023	7.75e-05	2.73e-05	0.000422	0.000259	3.8e-05	6.93e-05	5.81e-05	0.000108	1.93e-05	0.000121	3.39e-05	8.71e-05	9.72e-05	0.000145	5.6e-05	4.87e-05	2.02e-05	2.56e-05	2.52e-05	7.2e-05	TG>CT	0.0233498	0.0443346	0.00271979	0.0413113	0.00591662	0.00936748	0.00585057	0.0104901	0.000116	0.000138	4.78e-05	0.00023	0.000294	0.000261	5.16e-05	0.000129	4:Ins:R:5	0.00162938	0.00101673	0.00067589	0.00137326	0.0002596	0.016261	0.00848129	0.00080426	0.00087559	0.00073165	0.00042996	1.03e-05	1.19e-05	4.3e-05	0.000145	8.26e-05	9.88e-05	7.84e-05	2.59e-05	1.79e-05	2.07e-05	3.02e-05
G[T>C]G	0.0153528	0.00289548	0.00095496	0.0133271	0.00189919	0.0629495	0.0645657	0.0101389	0.00178087	0.0254254	0.00144055	0.00021878	0.00044685	0.00448137	0.0629602	0.00179133	0.00270202	0.0008101	0.00305183	0.00438553	0.00055578	1.324e-05	6.279e-05	0.00149541	0.00060716	0.00354168	9.721e-05	0.000209	3.29e-05	3.71e-05	0.000104	0.000108	0.000292	0.000231	0.000259	3.27e-05	0.000279	0.000207	2.59e-05	6.71e-05	4.77e-05	0.000344	5.28e-05	0.000269	3.94e-05	0.000154	0.000155	9.83e-05	6.7e-06	1.02e-05	4.31e-05	2.72e-05	0.000136	1.85e-05	TG>GA	0.0004422	0.0109351	0.00414304	0.00421785	0.00964472	0.0148548	0.0043405	0.00134334	2.65e-05	8.24e-05	2.17e-05	8.12e-05	0.000132	0.000172	3.27e-05	4.47e-05	5:Ins:R:0	0.00199315	0.00027051	0.00698678	0.00163234	0.00680697	0.00970845	0.00142226	0.0227835	0.0141441	0.00551162	0.241031	1.14e-05	1.8e-05	0.000106	0.000161	0.000166	0.000274	0.00018	0.000154	9.13e-05	9.2e-05	0.000433
G[T>C]T	0.00331827	0.0151035	0.00389339	0.0058188	0.00362408	0.116762	0.0302023	0.0077264	0.0020558	0.0169701	0.00192208	0.00688814	0.0167298	0.00883282	0.0110452	0.00176894	0.0012722	0.00827592	0.00326893	0.00926918	0.0193027	0.00146593	0.0307544	0.00276855	0.00923384	0.00520129	0.00015353	0.000162	7.53e-05	5.34e-05	0.000145	0.000166	0.000318	0.000525	0.0002	3.66e-05	0.000329	0.000311	7.66e-05	0.000147	9.53e-05	0.000109	8.74e-05	0.000164	6.49e-05	0.000148	0.000171	0.00019	8.15e-05	6.44e-05	6.33e-05	6.45e-05	9.37e-05	2.01e-05	TG>GC	0.00159224	0.00543205	0.00039792	0.00094871	0.00156083	0.003006	0.0005162	0.00017647	2.59e-05	3.05e-05	8.89e-06	3.43e-05	5.28e-05	7.65e-05	1.25e-05	1.46e-05	5:Ins:R:1	9.9e-07	4.5e-07	0	0.00258815	0.00018352	0.0176187	0.00246002	0.00795724	0.0323893	0.0163325	0.00635097	7e-07	4.48e-07	0	0.000624	9.21e-05	0.000326	0.000331	6.21e-05	0.000116	0.000129	0.000242
G[T>G]A	4.119e-05	0.00115275	4.614e-05	5.868e-05	4.116e-05	0.00071886	9.376e-05	0.00010735	0.00026239	0.00313066	0.00060743	1.734e-05	0.0107531	0.00055898	0.00140836	0.00189622	0.00088376	0.0041722	0.00133687	0.00061782	0.00137334	0.00370569	0.00309664	0.00100847	0.00056311	0.019135	0.0154415	3.63e-06	5.81e-06	2.63e-06	5.59e-06	2.46e-06	5.2e-06	5.94e-06	6.06e-06	7.75e-06	2.71e-05	2.48e-05	3.2e-06	2.98e-05	1.3e-05	4.11e-05	2.63e-05	2.73e-05	3.11e-05	2.76e-05	3.5e-05	3.03e-05	4.06e-05	1.52e-05	2.29e-05	1.51e-05	0.000126	7.45e-05	TG>GT	0.00011533	0.00353634	0.160743	0.00628766	0.00092434	0.00026525	0.00320339	0.00010093	2.01e-05	5.99e-05	0.000366	0.000229	0.000552	0.000105	9.06e-05	2.45e-05	5:Ins:R:2	0.00011538	3.93e-06	0.00036692	0.00037412	3.163e-05	0.00207901	0.00035884	0.00041581	0.00032521	2.669e-05	0.00060566	1.75e-06	5.6e-07	9.48e-06	1.5e-05	1.11e-05	1.54e-05	1.28e-05	9.78e-06	5.88e-06	2.83e-06	1.23e-05
G[T>G]C	4.11e-06	0.00150211	8.14e-06	0.00124889	0.00173701	0.00112172	0.00126407	6.9e-06	1.9e-06	0.018211	0.00013689	2.74e-06	0.0111881	0.00467941	0.00205713	5.464e-05	0.00453002	0.00093075	7.21e-06	0.0003231	0.00209513	0	0.00134981	6.444e-05	0.00010294	0.00264735	0.00833719	4.11e-06	1.12e-05	1.45e-06	4.6e-05	2.02e-05	1.24e-05	3.48e-05	2.83e-06	7.3e-07	0.000144	3.93e-05	1.03e-06	3.72e-05	2.51e-05	4.85e-05	6.82e-06	0.000103	2.04e-05	3.14e-06	2.73e-05	5.14e-05	0	1.76e-05	6.99e-06	7.38e-06	3.39e-05	5.74e-05	TT>AA	0.00152785	0.00139138	0.0891942	0.0102153	0.238822	0.00601873	0.020285	0.01208	0.000183	8.78e-05	0.000306	0.000773	0.00201	0.000216	0.000152	0.000261	5:Ins:R:3	0.00012987	4.49e-06	0.00050349	0.00043182	1.794e-05	0.0017114	0.00035105	3.583e-05	0.00056786	2.143e-05	0.00015592	1.33e-06	7.59e-07	8.99e-06	1.26e-05	8.82e-06	1.41e-05	1.16e-05	3.44e-06	5.85e-06	2.35e-06	8.4e-06
G[T>G]G	0.00104195	0.00086919	1.03e-06	0.00041171	8.475e-05	0.00017744	0.00137622	0.00045133	0.00028964	0.0215888	0.0005714	0.0025037	0.0068681	0.00132556	0.00046082	0.00027772	0.0028245	0.00092187	0.00208633	0.00151887	0.0022067	0.00212727	0.00077644	0.0001984	0.00018453	0.097302	0.00087632	2.98e-05	5.97e-06	6.31e-07	3.83e-05	7.35e-06	9.26e-06	3.6e-05	1.97e-05	1.92e-05	0.000171	5.82e-05	5.1e-05	6.35e-05	3.72e-05	4.66e-05	4.25e-05	5.64e-05	5.82e-05	5.69e-05	0.000125	0.00011	9.82e-05	3.21e-05	2.45e-05	1.78e-05	0.000618	4.34e-05	TT>AC	0.00629414	0.0200978	0.00408513	0.00385448	0.0194765	0.00395522	0.00057217	0.00161313	6.17e-05	0.000127	2.85e-05	7.89e-05	0.0002	0.000128	2.39e-05	5.8e-05	5:Ins:R:4	0.0001799	5.43e-06	0.00037796	0.00027837	0.00010401	0.00161626	0.00070316	0.00018113	0.00019386	0.0001254	8.33e-05	1.28e-06	7.54e-07	8.05e-06	1.36e-05	8.08e-06	1.19e-05	1.31e-05	6.62e-06	5.12e-06	6e-06	6.39e-06
G[T>G]T	0.00134315	0.00448205	0.00046162	0.00357784	0.00025978	3.419e-05	0.00621675	0.00657847	0.00058088	0.0995585	0.0104076	0.00043985	0.00163919	0.0881282	0.00041785	0.00046804	0.0193244	0.00035628	0.00140202	0.00093744	0.0538012	0.00362037	0.00468392	0.00145279	3.111e-05	0.00258101	0.00012568	8.32e-05	5.64e-05	2.21e-05	0.000185	2.99e-05	1.35e-05	0.000152	0.000179	3.28e-05	0.000833	0.000339	3.59e-05	0.000112	0.000337	4.2e-05	4.44e-05	0.000427	3.7e-05	7.97e-05	0.000165	0.000398	0.000134	7.89e-05	5.61e-05	9.15e-06	9.7e-05	2.71e-05	TT>AG	0.00070585	0.00958398	0.00035305	0.00215241	0.0172381	0.00019174	0.00715052	0.00031734	3.38e-05	6.51e-05	1.37e-05	7.92e-05	0.000144	4.77e-05	4.62e-05	2.32e-05	5:Ins:R:5	0.00034045	0.00012422	0.00039384	0.0004286	9.209e-05	0.00395969	0.00160843	1.657e-05	2.471e-05	5.699e-05	0.0001687	2.85e-06	3.44e-06	1.5e-05	3.29e-05	2.07e-05	2.62e-05	2.48e-05	2.97e-06	2.95e-06	4.91e-06	9.18e-06
T[C>A]A	0	0.0447709	0.00325432	3.9e-07	0.00015982	5.127e-05	0.00023599	0.00624252	0.105095	8.497e-05	0.00965337	0.0108962	0.00672077	0.00292478	0.00731354	0.0315112	0.00565151	0.0313773	0.00922596	0.0114237	0.00175513	0.0123664	0.00197944	0.0286087	0.0179429	0.0113468	0.00848553	0	0.000142	3.77e-05	3.86e-07	1.3e-05	7.55e-06	2.49e-05	0.000153	0.000331	1.69e-05	0.000413	0.000146	4.73e-05	8.02e-05	0.000122	0.000335	0.000571	0.000174	0.000275	0.000468	9.13e-05	0.000194	6.24e-05	0.000165	0.000141	0.000187	0.000249	TT>CA	0.00685991	0.024383	0.00258979	0.00120497	0.038743	0.00341172	0.00088006	0.00210145	7.79e-05	0.000172	3.65e-05	0.000106	0.000294	0.00014	2.93e-05	7.32e-05	2:Del:M:1	0.00723886	0.00614892	0.0190446	0.00689112	0.00505246	0.00071939	0.11933	0.0108615	0.00461034	0.00594876	0.0149617	3.19e-05	6.76e-05	0.000289	0.000948	4.59e-05	0.0001	0.00104	0.000127	3.12e-05	8.98e-05	0.0002
T[C>A]C	0.002296	0.00781094	0.00314697	0.00267099	0.0126929	8.798e-05	0.00108549	0.00252303	0.0544618	0.00096585	0.0047493	0.0119544	0.00027075	0.00137176	0.00709274	0.0267244	0.00181708	0.0122579	0.00264021	0.0198205	0.00058186	0.00190656	0.00242986	0.0128495	0.027417	0.0127737	0.00990105	2.6e-05	8.13e-05	1.7e-05	3.06e-05	3.59e-05	7.82e-06	2.54e-05	3.36e-05	0.000169	3.6e-05	0.000193	7.38e-05	1.86e-05	4.01e-05	6.3e-05	0.000179	0.000164	7.7e-05	0.000102	0.000267	4.45e-05	0.000107	3.65e-05	7.98e-05	8.3e-05	0.000103	0.000105	TT>CC	0.0192128	0.0612596	0.0589101	1e-05	0.00331338	0.0136099	0.00093121	0.00323094	0.000125	0.000328	0.000235	6.54e-06	0.000585	0.000392	5.16e-05	0.000117	3:Del:M:1	0.00143663	0.00066296	0.00301421	0.0018664	0.00012826	0.00141913	0.00968317	0.00520654	0.00108921	0.00444054	0.00479076	4.25e-06	9.18e-06	2.71e-05	6.42e-05	7.46e-06	2.24e-05	4.82e-05	2.98e-05	1.07e-05	2.52e-05	2.93e-05
T[C>A]G	0.00016578	0.00138137	0.00076846	7.8e-06	6.47e-06	4e-08	3.433e-05	0.00115416	0.0125381	0.00064048	0.00034119	0.00449768	0.00403738	0.00053826	0.00389897	0.0019214	0.00052664	0.00117032	0.00308776	0.00087262	0.00028039	0.00013542	0.00014142	0.00255096	0.00133677	0.00232223	0.00064403	5.68e-06	1.89e-05	5.85e-06	1.09e-06	1.06e-06	4.27e-08	3.9e-06	1.08e-05	3.92e-05	9.98e-06	2.96e-05	2.85e-05	1.52e-05	1.27e-05	3.17e-05	4.74e-05	3.51e-05	2.39e-05	3.91e-05	4.39e-05	1.78e-05	1.58e-05	8.75e-06	2.78e-05	2.2e-05	3.25e-05	2.42e-05	TT>CG	0.00127449	0.00193626	0.00180289	0.00138109	0.0169941	0.00020715	0.00777063	0.00048194	3.97e-05	4.68e-05	2.65e-05	8.18e-05	0.000155	4.61e-05	4.72e-05	2.86e-05	3:Del:M:2	0.00386122	0.00244848	0.0126291	0.00786039	0.00061369	0.00538912	0.0363867	0.00740787	0.00169037	0.00308416	0.00376576	1.13e-05	2.91e-05	8.17e-05	0.000232	2.51e-05	5.56e-05	0.000247	5.32e-05	1.65e-05	4.11e-05	6.51e-05
T[C>A]T	0.00278812	0.362633	0.00982823	0.00857472	0.0272885	0.00034209	0.0004128	0.0497654	0.143027	0.0029848	0.0272445	0.00619145	2.451e-05	0.00521299	0.00072775	0.00443107	0.018677	0.0120919	0.0164473	0.0512652	0.00134581	0.0186381	0.00071278	0.012745	0.00239815	0.0246221	0.0168761	0.000156	0.00107	0.000159	9.29e-05	0.000139	3.79e-05	6.81e-05	0.000644	0.000503	0.000145	0.00101	0.000365	1.25e-05	0.000191	9.58e-05	0.000433	0.00292	0.00057	0.000654	0.00145	0.000182	0.00059	8.74e-05	0.000563	0.000179	0.000617	0.000494	TT>GA	0.0001413	0.0107292	0.0091551	0.00045677	0.0269687	0.00352855	0.00330907	0.00081724	2.01e-05	8.38e-05	3.66e-05	8.24e-05	0.000203	0.000112	3.45e-05	4.51e-05	4:Del:M:1	0.0017224	0.00127136	0.00565031	0.00466638	0.0002478	0.00244496	0.0189062	0.00590682	0.00092291	0.00387388	0.00410795	5.8e-06	1.33e-05	3.53e-05	0.000105	1.18e-05	3.16e-05	0.000111	3.68e-05	1.29e-05	2.93e-05	4.51e-05
T[C>G]A	2.59e-06	4.962e-05	0.00012708	7.284e-05	0.00011388	6.402e-05	9.549e-05	0.00047745	0.00115307	6.27e-06	9.22e-05	0.00043578	0.00659747	0.00049404	0.00334596	0.00062962	0.00023943	0.0519261	0.00028291	0.0209108	0.00247174	0.00454407	0.00154607	0.121214	0.00140409	0.0186282	0.00486453	1.73e-06	1.61e-05	7.61e-06	3.74e-06	4.23e-06	4.4e-06	8.57e-06	1.66e-05	6.13e-05	3.06e-06	4.51e-05	4.37e-05	0.000136	2.34e-05	7.43e-05	7.79e-05	3.14e-05	0.000304	4.84e-05	0.00046	6.7e-05	0.000169	4.89e-05	0.000427	6.85e-05	0.000222	0.000232	TT>GC	0.00081847	0.0231706	0.00347642	0.0011417	0.00481655	0.00631737	0.0210505	0.00282652	4.33e-05	0.000158	2.93e-05	9.08e-05	0.000215	0.000243	9.04e-05	6.15e-05	4:Del:M:2	0.00062385	0.00051867	0.00271318	0.00287841	0.00017319	0.00096556	0.01862	0.00922571	0.00021318	0.00253353	0.00269593	4.1e-06	8.06e-06	2.6e-05	0.000121	7.08e-06	2.13e-05	0.000127	3.84e-05	6.9e-06	2.54e-05	3.52e-05
T[C>G]C	9.207e-05	2.104e-05	0.00013199	2.14e-06	7.214e-05	0.00026878	8.623e-05	0.0002936	0.0010682	0.00152	0.00140777	0.00251085	0.00546637	0.00025457	0.00051969	0.00274062	0.0006397	0.0211967	0.00049382	0.0254922	0.00242713	0.00347985	0.00115059	0.0384079	0.00845211	0.0125801	0.00128528	5.24e-06	7.22e-06	5.22e-06	7.34e-07	2.49e-06	6.23e-06	5.44e-06	1.2e-05	3.01e-05	2.22e-05	3.8e-05	4.23e-05	3.99e-05	1.35e-05	3.47e-05	0.000112	2.11e-05	0.000164	3.2e-05	0.00042	4.2e-05	0.000101	2.72e-05	0.000153	7.44e-05	0.000153	8.07e-05	TT>GG	2.605e-05	0.0110766	0.0317927	0.0004195	0.00072504	0.00021376	0.0477817	0.00036958	6.57e-06	0.000254	0.000229	0.000256	0.000532	0.000188	0.00025	2.93e-05	4:Del:M:3	0.00201411	0.00084992	0.00955008	0.00621281	0.00035291	0.00232912	0.0340409	0.00825814	0.00090457	0.00165241	0.00352153	9.32e-06	2.33e-05	6.64e-05	0.000229	1.43e-05	4.73e-05	0.000264	4.93e-05	1.27e-05	3.23e-05	5.59e-05
T[C>G]G	2.489e-05	1.1e-06	1.03e-05	7.4e-07	2.444e-05	3.4e-07	1.74e-06	7.98e-06	0.00013839	5.339e-05	1.706e-05	0.00091596	0.00594485	0.0002538	0.00021351	0.00031471	0.00011769	0.00342216	8.5e-05	0.00134939	1.045e-05	0.00069774	0.00025159	0.00678671	0.00120374	0.00412248	0.00016815	1.14e-06	1.08e-07	1e-06	1.68e-07	6.19e-07	1.05e-07	5.26e-07	1.22e-06	5.31e-06	3.09e-06	5.67e-06	1.16e-05	1.68e-05	4.97e-06	1.63e-05	1.34e-05	6.92e-06	2.04e-05	7.06e-06	3.67e-05	3.16e-06	1.83e-05	7.16e-06	2.98e-05	1.09e-05	3.33e-05	1.25e-05																		5:Del:M:1	0.00481809	0.00312244	0.0153174	0.0260493	0.00112172	0.0154121	0.0327317	0.128248	0.0059552	0.0162556	0.00552614	1.66e-05	1.77e-05	0.00021	0.000216	7.13e-05	0.000141	0.000184	0.000198	3.38e-05	8.51e-05	0.000108
T[C>G]T	0.00316107	8.138e-05	3.667e-05	0.00047663	1.957e-05	0.00043051	0.00175823	0.00025114	0.00175934	0.00299606	0.00366323	0.00109066	0.00497199	0.00015749	0.00011147	0.0206697	0.00061845	0.162722	0.00312034	0.0175831	0.005234	0.00478508	0.0009172	0.152388	0.00332744	0.00804081	0.0471311	3.58e-05	2.3e-05	5.38e-06	1.21e-05	4.83e-06	1.92e-05	4.63e-05	2.54e-05	7.96e-05	5.75e-05	0.000161	6.81e-05	0.000169	2.6e-05	3.14e-05	0.000314	9.79e-05	0.00065	0.000138	0.000718	0.000131	0.000291	5.69e-05	0.000572	0.000111	0.000208	0.000764																		5:Del:M:2	0.00053193	0.0009206	0.00401767	0.00817408	0.00083224	0.00380631	0.00307342	0.164355	0.00260574	0.00698151	0.00214121	1.33e-05	1.29e-05	9.53e-05	0.000114	2.1e-05	7.59e-05	0.000163	0.000264	3.12e-05	7.94e-05	9.3e-05
T[C>T]A	0.00716838	0.00591426	0.00443997	2.75e-06	0.0183464	0.00785652	0.00035275	0.00133224	0.00626521	0.00656191	0.0233731	0.0683991	0.0127415	0.00431816	0.072308	0.015391	0.00726728	0.00055158	0.00763042	0.00149094	5.777e-05	0.00162831	0.00083452	0.162181	0.00257547	8.868e-05	0.00968984	0.000178	4.08e-05	5.14e-05	1.46e-06	6.27e-05	0.000127	4.98e-05	0.000123	9.93e-05	0.000169	0.000445	0.000353	0.000206	8.66e-05	0.000303	0.000322	0.000195	9.9e-05	0.000269	0.000216	2.64e-05	0.000112	4.62e-05	0.000581	9.91e-05	3.32e-05	0.000309																		5:Del:M:3	0.00195254	0.0014461	0.00621868	0.00884347	0.00079234	0.00198943	0.00605639	0.128939	0.00030529	0.00048031	0.00037416	1.16e-05	1.41e-05	8.03e-05	0.000119	1.34e-05	5.6e-05	0.000145	0.00021	1.89e-05	4.8e-05	5.45e-05
T[C>T]C	0.0102416	0.0195456	0.0040492	0.0119306	0.0131786	0.00865502	0.00183328	0.00218426	0.00074238	0.00538079	0.0260408	0.0805252	0.001457	0.00333051	0.0176058	0.0109289	0.00729133	0.00278548	0.0115162	0.00813788	0.00073764	0.00153961	0.00096309	0.0530072	0.0201992	0.0013253	0.0116557	0.000129	0.000145	4.47e-05	6.32e-05	6.1e-05	0.000153	7.21e-05	0.000184	6.25e-05	0.000126	0.000434	0.000378	9.56e-05	6.44e-05	0.000321	0.000203	0.000171	0.000108	0.000198	0.000344	6.48e-05	6.23e-05	4.55e-05	0.000221	9.25e-05	0.000101	0.000145																		5:Del:M:4	0.00145431	0.00041698	0.00825923	0.00791349	0.00019046	0.00129165	0.00244865	0.0808126	0.00019121	0.00072947	0.00267358	9.11e-06	1.44e-05	5.21e-05	0.000115	9.32e-06	4.26e-05	8.71e-05	0.000141	1.23e-05	3.77e-05	4.8e-05
T[C>T]G	0.0272988	0.0869632	0.120018	0.00800877	0.00372924	0.00294744	0.00217782	0.00064281	0.0122538	0.0222602	0.00268867	0.0234846	0.0159119	0.00348219	0.00394529	0.00435714	0.00755438	0.0133427	0.0125827	0.00603193	0.0038516	0.00101224	0.00175839	0.027261	0.00119486	0.0203818	0.00669688	0.000431	0.000548	0.000105	0.000265	0.000166	6.59e-05	0.000152	9.85e-05	0.000355	0.000466	0.000234	0.000476	0.000113	7.75e-05	0.000165	0.000222	0.000634	0.000308	0.000382	0.000513	0.000289	0.000108	8.67e-05	0.000331	5.17e-05	0.000614	0.00025																		5:Del:M:5	0.00178706	0.00209493	0.0141648	0.027291	7.371e-05	0.00849527	0.019308	0.0822734	0.00327287	0.00058497	0.00441589	1.42e-05	1.34e-05	0.000262	0.000341	3.73e-05	7.04e-05	0.000182	0.000136	2.28e-05	3.7e-05	6.47e-05
T[C>T]T	0.0109685	0.0537624	0.00462264	0.0103075	0.00694297	0.0112869	0.00340015	0.00179962	0.00083059	0.010602	0.0292624	0.0873367	0.0222714	0.00440909	0.02159	0.0191993	0.0117587	0.00315024	0.0106119	0.00734182	0.00234141	0.000121	0.00016157	0.0895021	0.0109275	0.00713453	0.00895178	0.000143	0.000378	5.9e-05	7.11e-05	6.72e-05	0.000195	9.96e-05	0.000205	7.46e-05	0.000143	0.000613	0.000419	0.000112	9.8e-05	0.000372	0.000283	0.000362	0.000122	0.000262	0.000446	0.000113	3.26e-05	2.65e-05	0.000339	0.00011	0.000128	0.000204
T[T>A]A	0.0101363	0.00247515	0.011332	0.00089999	0.00032363	0.00131447	0.00340436	0.0124133	0.0186548	0.0232419	0.0412318	0.00974995	0.00589115	0.00640598	0.00350767	0.00843477	0.005552	0.0323114	0.201145	0.00521088	0.00124837	0.0305615	0.00325518	0.0156871	0.00423446	0.0167783	0.0170884	0.000263	0.000475	0.000129	4.61e-05	2.41e-05	8.24e-05	0.000185	0.000258	0.000177	0.000239	0.00105	0.000197	0.0001	0.000133	0.000162	0.000386	0.000643	0.000265	0.00124	0.000721	0.000176	0.000482	0.000233	0.000239	0.000243	0.000234	0.000421
T[T>A]C	7.52e-05	0.00033657	1.906e-05	3.564e-05	0.00130847	0.00333394	0.00013964	0.00090224	0.00020798	0.00448195	0.00868349	0.00069154	0.00295298	0.00122812	0.00541974	0.0218722	0.00672688	0.00107256	0.0146401	0.0129131	0.0016181	0.00810411	0.0113616	0.00183122	0.00048073	0.00216832	0.0087147	1.17e-05	5.49e-06	3.03e-06	4.76e-06	1.4e-05	4.22e-05	1.17e-05	3.08e-05	1.29e-05	6.42e-05	0.000142	2.84e-05	3.36e-05	4.41e-05	5.14e-05	0.000125	0.000123	4.35e-05	0.000134	0.000215	5.53e-05	8.49e-05	3.08e-05	4.63e-05	3.5e-05	5.61e-05	8.64e-05
T[T>A]G	1.088e-05	0.00054401	0.00019981	0.00018348	2.19e-05	0.0008661	0.00269082	1.399e-05	0.00050417	1.564e-05	0.00400165	2.226e-05	0.00990562	3.063e-05	0.0133279	0.0164083	0.00225239	0.00535467	0.00903968	0.00278466	0.00716505	0.00847444	0.00155729	0.00099585	0.00212715	0.0127712	0.00503322	2.44e-06	3.77e-06	8.24e-06	7.96e-06	2.97e-06	2.55e-05	3.54e-05	3.73e-06	1.56e-05	5.52e-06	0.000153	5.15e-06	4.91e-05	4.73e-06	8.65e-05	8.14e-05	7.62e-05	4.7e-05	0.000109	0.000129	7.17e-05	6.12e-05	2.03e-05	3.72e-05	3.37e-05	0.000104	6.55e-05
T[T>A]T	0.0290969	0.00495803	0.0010433	0.00184067	0.00081503	0.00033491	0.0114475	0.0040671	0.0049897	0.0121578	0.00341073	0.00167994	1.112e-05	0.00652896	5.816e-05	0.0754644	0.0332559	0.00034496	0.144733	0.017338	0.00880929	0.0244292	0.0793171	0.00986948	0.00386873	0.00169384	0.0110944	0.000627	0.000116	6.3e-05	9.07e-05	3.74e-05	3.87e-05	0.000286	0.000198	0.000116	0.000317	0.00051	0.000112	1.11e-05	0.000205	2.06e-05	0.000566	0.000709	5.55e-05	0.00109	0.000712	0.000385	0.0005	0.000151	0.000218	0.00019	0.000135	0.000371
T[T>C]A	0.0137932	0.00391845	9.7e-07	0.00084362	0.00169133	0.0832941	0.0185087	0.0163305	0.00175126	3.573e-05	0.0314338	0.00258667	0.0175896	0.00222739	0.0102559	0.00210743	0.00259311	0.00239434	0.0269243	0.00841096	0.0118559	0.182581	0.0111705	0.00063716	0.00013109	0.00061306	0.0725943	0.000176	4.38e-05	8.12e-07	6.76e-05	7.95e-05	0.000146	0.000226	0.000213	6.42e-05	2.26e-05	0.000605	0.000102	0.000275	0.00011	0.000187	0.000151	0.000168	0.000213	0.000394	0.000235	0.000279	0.000728	0.00014	9.55e-05	2.44e-05	6.59e-05	0.000828
T[T>C]C	0.014331	0.00486702	0.00152235	0.00109875	0.00293868	0.0312566	0.0186236	0.00349826	0.00172009	0.0782121	0.0287553	0.00281731	0.0225739	0.00215264	0.00762347	0.00052406	0.0226569	0.00080204	0.031489	0.00717937	0.0094749	0.0137754	0.00311795	0.00126283	0.00118994	0.00039873	0.007846	0.000129	6.52e-05	2.64e-05	0.000112	5.47e-05	0.000117	0.00012	0.000138	3.95e-05	0.000692	0.000496	6.25e-05	7.59e-05	0.000137	0.000121	5.27e-05	0.00023	5.59e-05	0.000178	0.000197	0.0002	0.000111	6.94e-05	5.17e-05	5.28e-05	3.75e-05	0.000112
T[T>C]G	0.0161923	0.00286765	0.00018427	0.00554966	0.00052674	0.0223061	0.026666	0.00868777	0.00257251	0.00063044	0.0107545	0.00167652	0.0063943	0.00420517	0.0615849	0.00028856	0.00524147	0.00090932	0.00759345	0.00627665	0.00332766	0.0284394	0.00049345	0.00146987	0.00035549	0.00891582	0.00171199	0.000115	5.11e-05	1.37e-05	7.44e-05	3.61e-05	6.21e-05	0.000119	0.000119	2.97e-05	5.94e-05	0.000158	5.49e-05	0.000103	4.17e-05	0.000259	3.64e-05	0.000139	5.29e-05	0.000104	0.000141	0.000103	0.000117	2.7e-05	4.8e-05	2.14e-05	0.000134	9.75e-05
T[T>C]T	0.0720256	0.00686352	0.0006078	0.00325829	0.00185056	0.0515099	0.0483415	0.00373878	0.00094278	0.0359124	0.0371898	1.135e-05	0.0334004	0.00507161	0.00733574	0.0007512	0.0343359	0.00176372	0.0972597	0.0042853	0.0305234	0.00493717	0.129537	0.00022398	0.00341365	0.00090932	0.00093065	0.00112	4.89e-05	7.03e-05	0.000185	8.86e-05	0.000259	0.000563	0.000326	7.26e-05	0.000564	0.00079	9.67e-06	0.000167	0.00021	0.000299	0.000166	0.0015	0.000104	0.00102	0.000956	0.000487	0.000226	0.000189	3.62e-05	0.000157	9.48e-05	0.00011
T[T>G]A	0.00010226	0.0130772	0.00024632	7.03e-06	1.522e-05	2.2e-06	4e-07	0.00016653	0.00148252	4.152e-05	0.00037912	0	0.00552277	0.00393331	0.00019544	0.00112999	0.00453341	0.0439172	0.00037444	0.00291689	7.895e-05	0.0993427	0.00985699	0.00165296	0.00141389	0.00062758	0.0753867	6.73e-06	5e-05	1.15e-05	1.3e-06	1.69e-06	1.18e-06	4.04e-07	1.49e-05	4.19e-05	8.16e-06	4.41e-05	0	0.000128	6.32e-05	3.42e-05	9.65e-05	0.000143	0.000193	7.49e-05	0.000176	1.68e-05	0.000465	8.57e-05	9.94e-05	5.28e-05	4.69e-05	0.000472
T[T>G]C	0.00040011	0.00658129	0.00028038	0.00055509	0.00060264	0.00062711	0.00013114	0.0003449	0.00015964	0.00182629	0.00039724	0.00010329	0.017334	0.00415422	0.00205916	0.00036782	0.0290996	0.00341008	0.0002271	0.00569815	0.00050399	0.0088295	0.0100122	0.0003027	2.335e-05	0.00019758	0.038421	1.21e-05	5.13e-05	8.06e-06	1.22e-05	4.95e-06	1.08e-05	1.14e-05	1.38e-05	9.42e-06	5.41e-05	3.35e-05	1.04e-05	5.44e-05	0.000176	7.55e-05	2.94e-05	0.00056	5.29e-05	2.18e-05	9.96e-05	4.92e-05	0.000108	3.54e-05	2.02e-05	4.32e-06	1.94e-05	0.000246
T[T>G]G	0.00486986	0.00266064	9.687e-05	0.00054272	1.526e-05	0.0001159	0.00309866	0.00029421	0.00324768	0.0065807	0.00318773	0.00437081	0.0216547	0.00194073	0.00136581	0.00657988	0.0138095	0.0117417	0.010534	0.0100476	0.00630522	0.0204846	0.00020535	0.00290378	0.00176927	0.00590585	0.00395083	8.61e-05	1.31e-05	7.09e-06	1.53e-05	2.35e-06	9.44e-06	4.11e-05	2.09e-05	2.26e-05	5.66e-05	7.86e-05	4.43e-05	5.28e-05	8.21e-05	7.42e-05	6.24e-05	0.000182	6.5e-05	9e-05	0.000132	8.72e-05	7.05e-05	1.57e-05	4.74e-05	3.39e-05	6.37e-05	8.48e-05
T[T>G]T	0.0219472	0.12621	0	0.00164592	1.99e-05	0.00012463	0.00117696	3.312e-05	0	0.00740691	0.00046472	0.00054652	0.00515704	0.0599809	0.00166683	0.0157154	0.335248	0.0041454	0.0165413	0.00155703	0.0287328	0.100984	0.0774173	0.00810538	0.00196312	0.00024983	0.0214794	0.000455	0.00093	2.8e-48	0.000117	6.59e-06	1.74e-05	0.000153	2.04e-05	2.8e-48	0.000513	0.000119	8.91e-05	0.000222	0.00208	0.00019	0.000548	0.00589	0.000384	0.000574	0.00043	0.00129	0.00101	0.000326	0.000289	0.000122	5.37e-05	0.000888
