## Supplementary Tables for "Prognostic whole-genome and transcriptome signatures in colorectal cancers": Supplementary_Table_10.xlsx

### Sheet: Sheet1
Supplementary Table 10. Correlation analyses of mutational signatures.
Correlation Type	Name1	Name2	Correlation	pValue	FDR qValue
SBS_SBS	SBS96AA	SBS96J	-0.016251	0.59663	0.939679
SBS_SBS	SBS94	SBS96J	-0.0124228	0.685795	0.939679
SBS_SBS	SBS93	SBS96J	-0.0742001	0.0155339	0.0632294
SBS_SBS	SBS90	SBS96J	-0.0157583	0.607807	0.939679
SBS_SBS	SBS89	SBS96J	-0.0141842	0.644126	0.939679
SBS_SBS	SBS88	SBS96J	-0.0224553	0.464562	0.879136
SBS_SBS	SBS86	SBS96J	-0.00678183	0.825205	0.939679
SBS_SBS	SBS8	SBS96J	-0.0350917	0.252986	0.616988
SBS_SBS	SBS7c	SBS96J	-0.01673	0.585852	0.939679
SBS_SBS	SBS7b	SBS96J	-0.00391181	0.898632	0.947933
SBS_SBS	SBS57	SBS96J	-0.0248726	0.417877	0.835755
SBS_SBS	SBS54	SBS96J	-0.00783467	0.798613	0.939679
SBS_SBS	SBS5	SBS96J	0.175535	8.35439e-09	8.32558e-08
SBS_SBS	SBS44	SBS96J	0.0459309	0.134512	0.382995
SBS_SBS	SBS42	SBS96J	-0.00553474	0.856963	0.939679
SBS_SBS	SBS37	SBS96J	-0.0117797	0.701257	0.939679
SBS_SBS	SBS34	SBS96J	-0.016251	0.59663	0.939679
SBS_SBS	SBS30	SBS96J	-0.00876356	0.775343	0.939679
SBS_SBS	SBS3	SBS96J	-0.0157583	0.607807	0.939679
SBS_SBS	SBS28	SBS96J	-0.0147266	0.631509	0.939679
SBS_SBS	SBS26	SBS96J	0.0927055	0.00248221	0.01281
SBS_SBS	SBS21	SBS96J	-0.0180962	0.555622	0.939679
SBS_SBS	SBS20	SBS96J	-0.0124228	0.685795	0.939679
SBS_SBS	SBS2	SBS96J	-0.0288991	0.346549	0.746817
SBS_SBS	SBS18	SBS96J	-0.1443	2.31336e-06	1.78283e-05
SBS_SBS	SBS17b	SBS96J	0.030365	0.322627	0.711749
SBS_SBS	SBS17a	SBS96J	0.0226019	0.461651	0.879136
SBS_SBS	SBS15	SBS96J	0.395394	4.19411e-41	7.81998e-40
SBS_SBS	SBS14	SBS96J	0.0754171	0.0139136	0.0584635
SBS_SBS	SBS13	SBS96J	-0.0330401	0.281813	0.656807
SBS_SBS	SBS10a	SBS10b	0.798579	3.57829e-236	1.03413e-234
SBS_SBS	SBS10b	SBS10a	0.798579	3.57829e-236	1.03413e-234
SBS_SBS	SBS1	SBS96J	0.000252911	0.993429	0.993429
SBS_SBS	SBS96J	SBS96AA	-0.016251	0.59663	0.939679
SBS_SBS	SBS94	SBS96AA	0.0640187	0.0368943	0.136698
SBS_SBS	SBS93	SBS96AA	0.00192513	0.950011	0.961005
SBS_SBS	SBS90	SBS96AA	-0.0157583	0.607807	0.939679
SBS_SBS	SBS89	SBS96AA	-0.0141842	0.644126	0.939679
SBS_SBS	SBS88	SBS96AA	-0.0224553	0.464562	0.879136
SBS_SBS	SBS86	SBS96AA	0.134839	1.02786e-05	7.61671e-05
SBS_SBS	SBS8	SBS96AA	0.171696	1.76878e-08	1.62208e-07
SBS_SBS	SBS7c	SBS96AA	-0.01673	0.585852	0.939679
SBS_SBS	SBS7b	SBS96AA	-0.00391181	0.898632	0.947933
SBS_SBS	SBS57	SBS96AA	-0.0248726	0.417877	0.835755
SBS_SBS	SBS54	SBS96AA	-0.00783467	0.798613	0.939679
SBS_SBS	SBS5	SBS96AA	-0.0392586	0.20091	0.525458
SBS_SBS	SBS44	SBS96AA	-0.060562	0.048378	0.165459
SBS_SBS	SBS42	SBS96AA	-0.00553474	0.856963	0.939679
SBS_SBS	SBS37	SBS96AA	-0.0117797	0.701257	0.939679
SBS_SBS	SBS34	SBS96AA	-0.016251	0.59663	0.939679
SBS_SBS	SBS30	SBS96AA	-0.00876356	0.775343	0.939679
SBS_SBS	SBS3	SBS96AA	-0.0157583	0.607807	0.939679
SBS_SBS	SBS28	SBS96AA	-0.0147266	0.631509	0.939679
SBS_SBS	SBS26	SBS96AA	-0.0333017	0.278018	0.656807
SBS_SBS	SBS21	SBS96AA	-0.0180962	0.555622	0.939679
SBS_SBS	SBS20	SBS96AA	-0.0124228	0.685795	0.939679
SBS_SBS	SBS2	SBS96AA	0.10843	0.00039785	0.00258379
SBS_SBS	SBS18	SBS96AA	-0.0055208	0.857319	0.939679
SBS_SBS	SBS17b	SBS96AA	0.0328056	0.285244	0.662132
SBS_SBS	SBS17a	SBS96AA	0.0128351	0.67595	0.939679
SBS_SBS	SBS15	SBS96AA	-0.0434414	0.156966	0.431566
SBS_SBS	SBS14	SBS96AA	-0.0111008	0.717716	0.939679
SBS_SBS	SBS13	SBS96AA	0.151827	6.58772e-07	5.28848e-06
SBS_SBS	SBS10b	SBS28	0.607902	2.09339e-108	5.04159e-107
SBS_DBS	SBS10b	DBS78G	0.607715	2.53602e-108	2.37118e-106
SBS_SBS	SBS1	SBS96AA	-0.125972	3.80938e-05	0.000268515
SBS_SBS	SBS96J	SBS94	-0.0124228	0.685795	0.939679
SBS_SBS	SBS96AA	SBS94	0.0640187	0.0368943	0.136698
SBS_SBS	SBS93	SBS94	0.00985993	0.748135	0.939679
SBS_SBS	SBS90	SBS94	0.068287	0.0259882	0.100141
SBS_SBS	SBS89	SBS94	-0.0108429	0.724004	0.939679
SBS_SBS	SBS88	SBS94	0.0417996	0.173257	0.463622
SBS_SBS	SBS86	SBS94	-0.00518426	0.865932	0.940806
SBS_SBS	SBS8	SBS94	0.0113741	0.711076	0.939679
SBS_SBS	SBS7c	SBS94	-0.012789	0.677048	0.939679
SBS_SBS	SBS7b	SBS94	-0.00299032	0.922424	0.950526
SBS_SBS	SBS57	SBS94	-0.0190134	0.535762	0.939679
SBS_SBS	SBS54	SBS94	-0.00598908	0.845363	0.939679
SBS_SBS	SBS5	SBS94	-0.0981768	0.00135107	0.00758174
SBS_SBS	SBS44	SBS94	-0.0462956	0.131442	0.381776
SBS_SBS	SBS42	SBS94	-0.00423094	0.890412	0.947933
SBS_SBS	SBS37	SBS94	-0.00900482	0.76933	0.939679
SBS_SBS	SBS34	SBS94	-0.0124228	0.685795	0.939679
SBS_SBS	SBS30	SBS94	-0.00669916	0.827302	0.939679
SBS_SBS	SBS3	SBS94	-0.0120462	0.694835	0.939679
SBS_SBS	SBS28	SBS94	-0.0112575	0.713905	0.939679
SBS_SBS	SBS26	SBS94	-0.0254569	0.407021	0.831294
SBS_SBS	SBS21	SBS94	-0.0138333	0.652344	0.939679
SBS_SBS	SBS20	SBS94	-0.0094964	0.757124	0.939679
SBS_SBS	SBS2	SBS94	-0.0220914	0.471832	0.885451
SBS_SBS	SBS18	SBS94	0.0195848	0.523574	0.931156
SBS_SBS	SBS17b	SBS94	-0.0460152	0.133797	0.382845
SBS_SBS	SBS17a	SBS94	-0.0388947	0.205121	0.531658
SBS_SBS	SBS15	SBS94	-0.033208	0.279373	0.656807
SBS_SBS	SBS14	SBS94	-0.00848583	0.78228	0.939679
SBS_SBS	SBS13	SBS94	-0.0252569	0.410718	0.831294
SBS_SBS	SBS10a	SBS28	0.483417	2.39518e-63	5.12746e-62
SBS_DBS	SBS10a	DBS78G	0.483261	2.65907e-63	1.4207e-61
SBS_SBS	SBS1	SBS94	-0.101701	0.00089843	0.00524538
SBS_SBS	SBS96J	SBS93	-0.0742001	0.0155339	0.0632294
SBS_SBS	SBS96AA	SBS93	0.00192513	0.950011	0.961005
SBS_SBS	SBS94	SBS93	0.00985993	0.748135	0.939679
SBS_SBS	SBS90	SBS93	-0.0363251	0.236679	0.59221
SBS_SBS	SBS89	SBS93	-0.00850551	0.781788	0.939679
SBS_SBS	SBS88	SBS93	-0.0334388	0.276043	0.656597
SBS_SBS	SBS86	SBS93	0.0610755	0.0465027	0.1606
SBS_SBS	SBS8	SBS93	0.0880426	0.00406959	0.0197666
SBS_SBS	SBS7c	SBS93	-0.043381	0.157544	0.431566
SBS_SBS	SBS7b	SBS93	-0.0178609	0.560775	0.939679
SBS_SBS	SBS57	SBS93	-0.0902248	0.00323784	0.0164164
SBS_SBS	SBS54	SBS93	-0.0357722	0.243895	0.602441
SBS_SBS	SBS5	SBS93	-0.273116	1.22298e-19	1.72411e-18
SBS_SBS	SBS44	SBS93	-0.276519	4.1306e-20	6.12176e-19
SBS_SBS	SBS42	SBS93	-0.025271	0.410458	0.831294
SBS_SBS	SBS37	SBS93	-0.0537849	0.0796377	0.258533
SBS_SBS	SBS34	SBS93	-0.0168075	0.584117	0.939679
SBS_SBS	SBS30	SBS93	-0.0400134	0.19238	0.507742
SBS_SBS	SBS3	SBS93	-0.0181902	0.553571	0.939679
SBS_SBS	SBS28	SBS93	-0.0525937	0.086544	0.273347
SBS_SBS	SBS26	SBS93	-0.152052	6.33866e-07	5.16021e-06
SBS_SBS	SBS21	SBS93	-0.0826251	0.00703207	0.0316934
SBS_SBS	SBS20	SBS93	-0.056721	0.0645116	0.211862
SBS_SBS	SBS2	SBS93	0.131269	1.75958e-05	0.000128739
SBS_SBS	SBS18	SBS93	0.227759	5.64548e-14	6.7981e-13
SBS_SBS	SBS17b	SBS93	0.0747296	0.0148096	0.0611426
SBS_SBS	SBS17a	SBS93	0.0976844	0.00142889	0.00786568
SBS_SBS	SBS15	SBS93	-0.198348	6.83647e-11	7.45563e-10
SBS_SBS	SBS14	SBS93	-0.0203941	0.506556	0.916669
SBS_SBS	SBS13	SBS93	0.187988	6.53095e-10	6.74087e-09
SBS_SBS	SBS7c	SBS34	0.216077	1.07228e-12	1.23956e-11
SBS_SBS	SBS10a	SBS14	0.0977458	0.00141895	0.00786568
SBS_SBS	SBS1	SBS93	-0.339568	4.25206e-30	7.44754e-29
SBS_SBS	SBS96J	SBS90	-0.0157583	0.607807	0.939679
SBS_SBS	SBS96AA	SBS90	-0.0157583	0.607807	0.939679
SBS_SBS	SBS94	SBS90	0.068287	0.0259882	0.100141
SBS_SBS	SBS93	SBS90	-0.0363251	0.236679	0.59221
SBS_SBS	SBS89	SBS90	-0.0137542	0.654202	0.939679
SBS_SBS	SBS88	SBS90	-0.0217745	0.478214	0.893652
SBS_SBS	SBS86	SBS90	-0.00657623	0.830423	0.939679
SBS_SBS	SBS8	SBS90	-0.0340279	0.267668	0.641958
SBS_SBS	SBS7c	SBS90	-0.0162228	0.597265	0.939679
SBS_SBS	SBS7b	SBS90	-0.00379322	0.901689	0.947933
SBS_SBS	SBS57	SBS90	-0.0241186	0.432135	0.852472
SBS_SBS	SBS54	SBS90	-0.00759716	0.804593	0.939679
SBS_SBS	SBS5	SBS90	-0.0275735	0.369127	0.784355
SBS_SBS	SBS44	SBS90	-0.058726	0.0556096	0.183671
SBS_SBS	SBS42	SBS90	-0.00536695	0.861254	0.939679
SBS_SBS	SBS37	SBS90	-0.0114226	0.709898	0.939679
SBS_SBS	SBS34	SBS90	-0.0157583	0.607807	0.939679
SBS_SBS	SBS30	SBS90	-0.00849788	0.781979	0.939679
SBS_SBS	SBS3	SBS90	0.047574	0.121108	0.362131
SBS_SBS	SBS28	SBS90	-0.0142802	0.641887	0.939679
SBS_SBS	SBS26	SBS90	-0.0322921	0.292855	0.663806
SBS_SBS	SBS21	SBS90	-0.0175476	0.56767	0.939679
SBS_SBS	SBS20	SBS90	-0.0120462	0.694835	0.939679
SBS_SBS	SBS2	SBS90	0.0449485	0.143057	0.401392
SBS_SBS	SBS18	SBS90	0.083081	0.00672335	0.0310401
SBS_SBS	SBS17b	SBS90	0.0151441	0.62187	0.939679
SBS_SBS	SBS17a	SBS90	-0.00641182	0.8346	0.939679
SBS_SBS	SBS15	SBS90	-0.0421244	0.169938	0.456856
SBS_SBS	SBS14	SBS90	-0.0107643	0.725924	0.939679
SBS_SBS	SBS13	SBS90	0.0941237	0.00212636	0.0112756
SBS_ID	SBS10b	ID1	0.0948071	0.00197213	0.0078778
SBS_SBS	SBS10b	SBS5	0.0945492	0.00202908	0.0108594
SBS_SBS	SBS1	SBS90	-0.0336044	0.273671	0.653644
SBS_SBS	SBS96J	SBS89	-0.0141842	0.644126	0.939679
SBS_SBS	SBS96AA	SBS89	-0.0141842	0.644126	0.939679
SBS_SBS	SBS94	SBS89	-0.0108429	0.724004	0.939679
SBS_SBS	SBS93	SBS89	-0.00850551	0.781788	0.939679
SBS_SBS	SBS90	SBS89	-0.0137542	0.654202	0.939679
SBS_SBS	SBS88	SBS89	0.0805593	0.00859618	0.0379282
SBS_SBS	SBS86	SBS89	-0.00591934	0.847142	0.939679
SBS_SBS	SBS8	SBS89	-0.0306289	0.318438	0.7052
SBS_SBS	SBS7c	SBS89	-0.0146024	0.634391	0.939679
SBS_SBS	SBS7b	SBS89	-0.00341432	0.911467	0.950526
SBS_SBS	SBS57	SBS89	-0.0217094	0.479532	0.893652
SBS_SBS	SBS54	SBS89	-0.00683828	0.823774	0.939679
SBS_SBS	SBS5	SBS89	-0.0753818	0.0139584	0.0584635
SBS_SBS	SBS44	SBS89	-0.0528599	0.0849602	0.272817
SBS_SBS	SBS42	SBS89	-0.00483085	0.874993	0.943556
SBS_SBS	SBS37	SBS89	-0.0102816	0.737751	0.939679
SBS_SBS	SBS34	SBS89	-0.0141842	0.644126	0.939679
SBS_SBS	SBS30	SBS89	-0.00764904	0.803286	0.939679
SBS_SBS	SBS3	SBS89	-0.0137542	0.654202	0.939679
SBS_SBS	SBS28	SBS89	0.0615859	0.0446996	0.157539
SBS_SBS	SBS26	SBS89	-0.0290665	0.343761	0.746817
SBS_SBS	SBS21	SBS89	-0.0157948	0.606977	0.939679
SBS_SBS	SBS20	SBS89	-0.0108429	0.724004	0.939679
SBS_SBS	SBS2	SBS89	-0.0252238	0.411332	0.831294
SBS_SBS	SBS18	SBS89	0.0274187	0.371822	0.784355
SBS_SBS	SBS17b	SBS89	-0.0307237	0.316941	0.704585
SBS_SBS	SBS17a	SBS89	-0.0198923	0.517074	0.925291
SBS_SBS	SBS15	SBS89	-0.0379166	0.216752	0.554348
SBS_SBS	SBS14	SBS89	-0.00968904	0.752356	0.939679
SBS_SBS	SBS13	SBS89	-0.0288381	0.347567	0.746817
SBS_SBS	SBS10b	SBS1	0.0891349	0.00363171	0.0179413
SBS_SBS	SBS10a	SBS20	0.0858773	0.00508185	0.0242753
SBS_SBS	SBS1	SBS89	-0.0123606	0.687285	0.939679
SBS_SBS	SBS96J	SBS88	-0.0224553	0.464562	0.879136
SBS_SBS	SBS96AA	SBS88	-0.0224553	0.464562	0.879136
SBS_SBS	SBS94	SBS88	0.0417996	0.173257	0.463622
SBS_SBS	SBS93	SBS88	-0.0334388	0.276043	0.656597
SBS_SBS	SBS90	SBS88	-0.0217745	0.478214	0.893652
SBS_SBS	SBS89	SBS88	0.0805593	0.00859618	0.0379282
SBS_SBS	SBS86	SBS88	-0.00937099	0.760232	0.939679
SBS_SBS	SBS8	SBS88	0.0153842	0.616357	0.939679
SBS_SBS	SBS7c	SBS88	0.105934	0.000541121	0.00343701
SBS_SBS	SBS7b	SBS88	0.171617	1.79608e-08	1.62208e-07
SBS_SBS	SBS57	SBS88	-0.0343684	0.262906	0.633165
SBS_SBS	SBS54	SBS88	-0.0108258	0.724422	0.939679
SBS_SBS	SBS5	SBS88	-0.173756	1.18509e-08	1.12292e-07
SBS_SBS	SBS44	SBS88	-0.0836832	0.0063342	0.0295255
SBS_SBS	SBS42	SBS88	-0.00764778	0.803318	0.939679
SBS_SBS	SBS37	SBS88	-0.016277	0.596042	0.939679
SBS_SBS	SBS34	SBS88	-0.0224553	0.464562	0.879136
SBS_SBS	SBS30	SBS88	-0.0121093	0.693317	0.939679
SBS_SBS	SBS3	SBS88	0.06745	0.0278754	0.106
SBS_SBS	SBS28	SBS88	-0.0203489	0.507498	0.916669
SBS_SBS	SBS26	SBS88	-0.0460156	0.133794	0.382845
SBS_SBS	SBS21	SBS88	-0.0250049	0.415404	0.835755
SBS_SBS	SBS20	SBS88	-0.0171655	0.576133	0.939679
SBS_SBS	SBS2	SBS88	-0.0148813	0.627932	0.939679
SBS_SBS	SBS18	SBS88	-0.00611836	0.842069	0.939679
SBS_SBS	SBS17b	SBS88	-0.0430286	0.160949	0.436753
SBS_SBS	SBS17a	SBS88	-0.0405463	0.186519	0.494533
SBS_SBS	SBS15	SBS88	-0.0600263	0.0504015	0.171365
SBS_SBS	SBS14	SBS88	-0.0153388	0.617396	0.939679
SBS_SBS	SBS13	SBS88	-0.045654	0.136879	0.387824
SBS_ID	SBS10a	ID1	0.084703	0.00572115	0.0203782
SBS_SBS	SBS10b	SBS90	0.0846496	0.00575192	0.0272509
SBS_SBS	SBS1	SBS88	-0.112817	0.000228077	0.00153289
SBS_SBS	SBS96J	SBS86	-0.00678183	0.825205	0.939679
SBS_SBS	SBS96AA	SBS86	0.134839	1.02786e-05	7.61671e-05
SBS_SBS	SBS94	SBS86	-0.00518426	0.865932	0.940806
SBS_SBS	SBS93	SBS86	0.0610755	0.0465027	0.1606
SBS_SBS	SBS90	SBS86	-0.00657623	0.830423	0.939679
SBS_SBS	SBS89	SBS86	-0.00591934	0.847142	0.939679
SBS_SBS	SBS88	SBS86	-0.00937099	0.760232	0.939679
SBS_SBS	SBS8	SBS86	-0.0146444	0.633415	0.939679
SBS_SBS	SBS7c	SBS86	-0.00698175	0.820139	0.939679
SBS_SBS	SBS7b	SBS86	-0.00163247	0.957603	0.965959
SBS_SBS	SBS57	SBS86	-0.0103798	0.73534	0.939679
SBS_SBS	SBS54	SBS86	-0.00326955	0.915206	0.950526
SBS_SBS	SBS5	SBS86	0.00112052	0.970892	0.974263
SBS_SBS	SBS44	SBS86	-0.0252736	0.410409	0.831294
SBS_SBS	SBS42	SBS86	-0.00230975	0.940041	0.959972
SBS_SBS	SBS37	SBS86	-0.0049159	0.872811	0.942962
SBS_SBS	SBS34	SBS86	-0.00678183	0.825205	0.939679
SBS_SBS	SBS30	SBS86	-0.00365719	0.905198	0.94942
SBS_SBS	SBS3	SBS86	-0.00657623	0.830423	0.939679
SBS_SBS	SBS28	SBS86	-0.00614569	0.841372	0.939679
SBS_SBS	SBS26	SBS86	-0.0138974	0.65084	0.939679
SBS_SBS	SBS21	SBS86	-0.00755186	0.805735	0.939679
SBS_SBS	SBS20	SBS86	-0.00518426	0.865932	0.940806
SBS_SBS	SBS2	SBS86	-0.0120601	0.6945	0.939679
SBS_SBS	SBS18	SBS86	0.0415955	0.175368	0.467108
SBS_SBS	SBS17b	SBS86	0.0185414	0.545938	0.939679
SBS_SBS	SBS17a	SBS86	0.0274444	0.371373	0.784355
SBS_SBS	SBS15	SBS86	-0.0181289	0.554908	0.939679
SBS_SBS	SBS14	SBS86	-0.00463257	0.880085	0.947279
SBS_SBS	SBS13	SBS86	0.0628426	0.0405096	0.148193
SBS_SBS	SBS10b	SBS3	0.0842922	0.00596142	0.0280138
SBS_ID	SBS10b	ID83K	0.0801567	0.00893488	0.0304939
SBS_SBS	SBS1	SBS86	-0.0489248	0.11089	0.337338
SBS_SBS	SBS96J	SBS8	-0.0350917	0.252986	0.616988
SBS_SBS	SBS96AA	SBS8	0.171696	1.76878e-08	1.62208e-07
SBS_SBS	SBS94	SBS8	0.0113741	0.711076	0.939679
SBS_SBS	SBS93	SBS8	0.0880426	0.00406959	0.0197666
SBS_SBS	SBS90	SBS8	-0.0340279	0.267668	0.641958
SBS_SBS	SBS89	SBS8	-0.0306289	0.318438	0.7052
SBS_SBS	SBS88	SBS8	0.0153842	0.616357	0.939679
SBS_SBS	SBS86	SBS8	-0.0146444	0.633415	0.939679
SBS_SBS	SBS7c	SBS8	-0.00543913	0.859408	0.939679
SBS_SBS	SBS7b	SBS8	-0.008447	0.783251	0.939679
SBS_SBS	SBS57	SBS8	-0.0537089	0.0800647	0.258533
SBS_SBS	SBS54	SBS8	-0.0169179	0.58165	0.939679
SBS_SBS	SBS5	SBS8	-0.0726203	0.017883	0.0712855
SBS_SBS	SBS44	SBS8	-0.130775	1.89332e-05	0.000136792
SBS_SBS	SBS42	SBS8	-0.0119515	0.697115	0.939679
SBS_SBS	SBS37	SBS8	-0.0254367	0.407394	0.831294
SBS_SBS	SBS34	SBS8	-0.0350917	0.252986	0.616988
SBS_SBS	SBS30	SBS8	-0.0189237	0.537689	0.939679
SBS_SBS	SBS3	SBS8	-0.00144653	0.962428	0.969135
SBS_SBS	SBS28	SBS8	0.0316887	0.301973	0.679145
SBS_SBS	SBS26	SBS8	-0.0719104	0.0190362	0.0748498
SBS_SBS	SBS21	SBS8	-0.0390762	0.203013	0.528565
SBS_SBS	SBS20	SBS8	-0.0268253	0.382265	0.803451
SBS_SBS	SBS2	SBS8	0.14623	1.68637e-06	1.31719e-05
SBS_SBS	SBS18	SBS8	-0.290862	3.59232e-22	5.61178e-21
SBS_SBS	SBS17b	SBS8	0.0859248	0.0050574	0.0242753
SBS_SBS	SBS17a	SBS8	0.0743877	0.0152739	0.062612
SBS_SBS	SBS15	SBS8	-0.0938055	0.00220186	0.0114656
SBS_SBS	SBS14	SBS8	-0.0239706	0.434965	0.85303
SBS_SBS	SBS13	SBS8	0.175045	9.20293e-09	9.01575e-08
SBS_ID	SBS10a	ID14	0.0795312	0.00948471	0.0319575
SBS_SBS	SBS10a	SBS5	0.0732834	0.0168617	0.0676809
SBS_SBS	SBS1	SBS8	-0.195425	1.30891e-10	1.40102e-09
SBS_SBS	SBS96J	SBS7c	-0.01673	0.585852	0.939679
SBS_SBS	SBS96AA	SBS7c	-0.01673	0.585852	0.939679
SBS_SBS	SBS94	SBS7c	-0.012789	0.677048	0.939679
SBS_SBS	SBS93	SBS7c	-0.043381	0.157544	0.431566
SBS_SBS	SBS90	SBS7c	-0.0162228	0.597265	0.939679
SBS_SBS	SBS89	SBS7c	-0.0146024	0.634391	0.939679
SBS_SBS	SBS88	SBS7c	0.105934	0.000541121	0.00343701
SBS_SBS	SBS86	SBS7c	-0.00698175	0.820139	0.939679
SBS_SBS	SBS8	SBS7c	-0.00543913	0.859408	0.939679
SBS_SBS	SBS7b	SBS7c	0.230441	2.80558e-14	3.45026e-13
SBS_SBS	SBS57	SBS7c	0.0503121	0.101116	0.312499
SBS_SBS	SBS54	SBS7c	-0.00806563	0.79281	0.939679
SBS_SBS	SBS5	SBS7c	-0.0371661	0.225993	0.572912
SBS_SBS	SBS44	SBS7c	-0.0623472	0.0421197	0.152157
SBS_SBS	SBS42	SBS7c	-0.00569789	0.852794	0.939679
SBS_SBS	SBS37	SBS7c	-0.012127	0.692892	0.939679
SBS_SBS	SBS34	SBS7c	0.216077	1.07228e-12	1.23956e-11
SBS_SBS	SBS30	SBS7c	-0.00902189	0.768906	0.939679
SBS_SBS	SBS3	SBS7c	-0.0162228	0.597265	0.939679
SBS_SBS	SBS28	SBS7c	0.0474742	0.121891	0.362131
SBS_SBS	SBS26	SBS7c	-0.00212671	0.944785	0.960182
SBS_SBS	SBS21	SBS7c	-0.0186296	0.544029	0.939679
SBS_SBS	SBS20	SBS7c	-0.012789	0.677048	0.939679
SBS_SBS	SBS2	SBS7c	0.0372714	0.22468	0.572092
SBS_SBS	SBS18	SBS7c	-0.00298975	0.922439	0.950526
SBS_SBS	SBS17b	SBS7c	0.0473592	0.122799	0.362131
SBS_SBS	SBS17a	SBS7c	0.0110895	0.717991	0.939679
SBS_SBS	SBS15	SBS7c	-0.0192744	0.530177	0.939679
SBS_SBS	SBS14	SBS7c	-0.011428	0.709766	0.939679
SBS_SBS	SBS13	SBS7c	0.0260855	0.395532	0.819418
SBS_ID	SBS10b	ID14	0.0692527	0.0239488	0.0716549
SBS_SBS	SBS10a	SBS90	0.0629149	0.0402791	0.148193
SBS_SBS	SBS1	SBS7c	-0.0436533	0.154951	0.429047
SBS_SBS	SBS96J	SBS7b	-0.00391181	0.898632	0.947933
SBS_SBS	SBS96AA	SBS7b	-0.00391181	0.898632	0.947933
SBS_SBS	SBS94	SBS7b	-0.00299032	0.922424	0.950526
SBS_SBS	SBS93	SBS7b	-0.0178609	0.560775	0.939679
SBS_SBS	SBS90	SBS7b	-0.00379322	0.901689	0.947933
SBS_SBS	SBS89	SBS7b	-0.00341432	0.911467	0.950526
SBS_SBS	SBS88	SBS7b	0.171617	1.79608e-08	1.62208e-07
SBS_SBS	SBS86	SBS7b	-0.00163247	0.957603	0.965959
SBS_SBS	SBS8	SBS7b	-0.008447	0.783251	0.939679
SBS_SBS	SBS7c	SBS7b	0.230441	2.80558e-14	3.45026e-13
SBS_SBS	SBS57	SBS7b	-0.00598713	0.845413	0.939679
SBS_SBS	SBS54	SBS7b	-0.0018859	0.951029	0.961005
SBS_SBS	SBS5	SBS7b	-0.0229998	0.453801	0.879136
SBS_SBS	SBS44	SBS7b	-0.014578	0.634956	0.939679
SBS_SBS	SBS42	SBS7b	-0.00133228	0.965394	0.970431
SBS_SBS	SBS37	SBS7b	-0.00283553	0.926428	0.952803
SBS_SBS	SBS34	SBS7b	-0.00391181	0.898632	0.947933
SBS_SBS	SBS30	SBS7b	-0.00210949	0.945231	0.960182
SBS_SBS	SBS3	SBS7b	-0.00379322	0.901689	0.947933
SBS_SBS	SBS28	SBS7b	-0.00354488	0.908096	0.94942
SBS_SBS	SBS26	SBS7b	-0.00801613	0.794052	0.939679
SBS_SBS	SBS21	SBS7b	-0.00435597	0.887195	0.947933
SBS_SBS	SBS20	SBS7b	-0.00299032	0.922424	0.950526
SBS_SBS	SBS2	SBS7b	-0.00695636	0.820782	0.939679
SBS_SBS	SBS18	SBS7b	0.0266403	0.385557	0.80452
SBS_SBS	SBS17b	SBS7b	-0.0144897	0.637007	0.939679
SBS_SBS	SBS17a	SBS7b	-0.0122475	0.689997	0.939679
SBS_SBS	SBS15	SBS7b	-0.0104569	0.73345	0.939679
SBS_SBS	SBS14	SBS7b	-0.0026721	0.930657	0.953859
SBS_SBS	SBS13	SBS7b	-0.00795314	0.795635	0.939679
SBS_ID	SBS10b	ID2	0.0628152	0.0405973	0.11247
SBS_SBS	SBS10a	SBS3	0.0626298	0.0411949	0.149753
SBS_SBS	SBS1	SBS7b	0.0100499	0.743451	0.939679
SBS_SBS	SBS96J	SBS57	-0.0248726	0.417877	0.835755
SBS_SBS	SBS96AA	SBS57	-0.0248726	0.417877	0.835755
SBS_SBS	SBS94	SBS57	-0.0190134	0.535762	0.939679
SBS_SBS	SBS93	SBS57	-0.0902248	0.00323784	0.0164164
SBS_SBS	SBS90	SBS57	-0.0241186	0.432135	0.852472
SBS_SBS	SBS89	SBS57	-0.0217094	0.479532	0.893652
SBS_SBS	SBS88	SBS57	-0.0343684	0.262906	0.633165
SBS_SBS	SBS86	SBS57	-0.0103798	0.73534	0.939679
SBS_SBS	SBS8	SBS57	-0.0537089	0.0800647	0.258533
SBS_SBS	SBS7c	SBS57	0.0503121	0.101116	0.312499
SBS_SBS	SBS7b	SBS57	-0.00598713	0.845413	0.939679
SBS_SBS	SBS54	SBS57	-0.0119912	0.696159	0.939679
SBS_SBS	SBS5	SBS57	0.152264	6.11203e-07	5.04679e-06
SBS_SBS	SBS44	SBS57	0.291644	2.7511e-22	4.41704e-21
SBS_SBS	SBS42	SBS57	-0.00847107	0.782649	0.939679
SBS_SBS	SBS37	SBS57	-0.0180292	0.557086	0.939679
SBS_SBS	SBS34	SBS57	0.211094	3.58039e-12	4.05777e-11
SBS_SBS	SBS30	SBS57	-0.0134129	0.662246	0.939679
SBS_SBS	SBS3	SBS57	-0.0241186	0.432135	0.852472
SBS_SBS	SBS28	SBS57	-0.0225395	0.462888	0.879136
SBS_SBS	SBS26	SBS57	0.185699	1.05744e-09	1.07228e-08
SBS_SBS	SBS21	SBS57	0.00878192	0.774885	0.939679
SBS_SBS	SBS20	SBS57	0.0324687	0.290222	0.663298
SBS_SBS	SBS2	SBS57	-0.0442309	0.149557	0.417604
SBS_SBS	SBS18	SBS57	-0.162261	1.04129e-07	9.25951e-07
SBS_SBS	SBS17b	SBS57	-0.0621652	0.042725	0.153385
SBS_SBS	SBS17a	SBS57	-0.0612595	0.0458458	0.160599
SBS_SBS	SBS15	SBS57	0.264895	1.58086e-18	2.12498e-17
SBS_SBS	SBS14	SBS57	-0.0169901	0.580039	0.939679
SBS_SBS	SBS13	SBS57	-0.0505688	0.099385	0.310511
SBS_ID	SBS10a	ID2	0.0554076	0.070957	0.176919
SBS_SBS	SBS10a	SBS1	0.0527789	0.0854394	0.27284
SBS_SBS	SBS1	SBS57	0.188885	5.39871e-10	5.67356e-09
SBS_SBS	SBS96J	SBS54	-0.00783467	0.798613	0.939679
SBS_SBS	SBS96AA	SBS54	-0.00783467	0.798613	0.939679
SBS_SBS	SBS94	SBS54	-0.00598908	0.845363	0.939679
SBS_SBS	SBS93	SBS54	-0.0357722	0.243895	0.602441
SBS_SBS	SBS90	SBS54	-0.00759716	0.804593	0.939679
SBS_SBS	SBS89	SBS54	-0.00683828	0.823774	0.939679
SBS_SBS	SBS88	SBS54	-0.0108258	0.724422	0.939679
SBS_SBS	SBS86	SBS54	-0.00326955	0.915206	0.950526
SBS_SBS	SBS8	SBS54	-0.0169179	0.58165	0.939679
SBS_SBS	SBS7c	SBS54	-0.00806563	0.79281	0.939679
SBS_SBS	SBS7b	SBS54	-0.0018859	0.951029	0.961005
SBS_SBS	SBS57	SBS54	-0.0119912	0.696159	0.939679
SBS_SBS	SBS5	SBS54	-0.105096	0.000599149	0.00372374
SBS_SBS	SBS44	SBS54	-0.0291972	0.341595	0.746817
SBS_SBS	SBS42	SBS54	-0.00266832	0.930755	0.953859
SBS_SBS	SBS37	SBS54	0.161219	1.25878e-07	1.10239e-06
SBS_SBS	SBS34	SBS54	-0.00783467	0.798613	0.939679
SBS_SBS	SBS30	SBS54	0.668389	1.53352e-138	4.02898e-137
SBS_SBS	SBS3	SBS54	-0.00759716	0.804593	0.939679
SBS_SBS	SBS28	SBS54	-0.00709978	0.817152	0.939679
SBS_SBS	SBS26	SBS54	-0.0160549	0.601067	0.939679
SBS_SBS	SBS21	SBS54	-0.00872425	0.776323	0.939679
SBS_SBS	SBS20	SBS54	-0.00598908	0.845363	0.939679
SBS_SBS	SBS2	SBS54	-0.0139324	0.65002	0.939679
SBS_SBS	SBS18	SBS54	-0.0695678	0.0233143	0.0910517
SBS_SBS	SBS17b	SBS54	-0.0290204	0.344527	0.746817
SBS_SBS	SBS17a	SBS54	-0.0245297	0.424327	0.845728
SBS_SBS	SBS15	SBS54	-0.0209433	0.495176	0.905734
SBS_SBS	SBS14	SBS54	-0.00535175	0.861643	0.939679
SBS_SBS	SBS13	SBS54	-0.0159288	0.603929	0.939679
SBS_DBS	SBS10a	DBS7	0.0462156	0.132111	0.345521
SBS_ID	SBS10a	ID83K	0.0423024	0.168139	0.351308
SBS_SBS	SBS1	SBS54	-0.104321	0.000657945	0.00400308
SBS_SBS	SBS96J	SBS5	0.175535	8.35439e-09	8.32558e-08
SBS_SBS	SBS96AA	SBS5	-0.0392586	0.20091	0.525458
SBS_SBS	SBS94	SBS5	-0.0981768	0.00135107	0.00758174
SBS_SBS	SBS93	SBS5	-0.273116	1.22298e-19	1.72411e-18
SBS_SBS	SBS90	SBS5	-0.0275735	0.369127	0.784355
SBS_SBS	SBS89	SBS5	-0.0753818	0.0139584	0.0584635
SBS_SBS	SBS88	SBS5	-0.173756	1.18509e-08	1.12292e-07
SBS_SBS	SBS86	SBS5	0.00112052	0.970892	0.974263
SBS_SBS	SBS8	SBS5	-0.0726203	0.017883	0.0712855
SBS_SBS	SBS7c	SBS5	-0.0371661	0.225993	0.572912
SBS_SBS	SBS7b	SBS5	-0.0229998	0.453801	0.879136
SBS_SBS	SBS57	SBS5	0.152264	6.11203e-07	5.04679e-06
SBS_SBS	SBS54	SBS5	-0.105096	0.000599149	0.00372374
SBS_SBS	SBS44	SBS5	0.58384	3.8575e-98	8.91853e-97
SBS_SBS	SBS42	SBS5	-0.000388655	0.989902	0.991617
SBS_SBS	SBS37	SBS5	0.103627	0.000715013	0.00430498
SBS_SBS	SBS34	SBS5	-0.00191094	0.950379	0.961005
SBS_SBS	SBS30	SBS5	-0.0938743	0.00218533	0.0114656
SBS_SBS	SBS3	SBS5	-0.0768469	0.0122019	0.0526322
SBS_SBS	SBS28	SBS5	0.076595	0.0124892	0.0534724
SBS_SBS	SBS26	SBS5	0.279344	1.6581e-20	2.52205e-19
SBS_SBS	SBS21	SBS5	0.210498	4.1274e-12	4.58776e-11
SBS_SBS	SBS20	SBS5	0.1118	0.000259944	0.00172698
SBS_SBS	SBS2	SBS5	-0.0971539	0.0015173	0.0082736
SBS_SBS	SBS18	SBS5	-0.305423	2.18226e-24	3.60384e-23
SBS_SBS	SBS17b	SBS5	0.0748132	0.014698	0.0611184
SBS_SBS	SBS17a	SBS5	0.0526733	0.0860678	0.273336
SBS_SBS	SBS15	SBS5	0.427828	1.51138e-48	3.01235e-47
SBS_SBS	SBS14	SBS5	0.110849	0.000293456	0.00192747
SBS_SBS	SBS13	SBS5	-0.101953	0.000872151	0.00514391
SBS_DBS	SBS10b	DBS78B	0.0081914	0.789654	0.894941
SBS_SBS	SBS10a	SBS8	0.0055484	0.856613	0.939679
SBS_SBS	SBS1	SBS5	0.683923	1.80857e-147	4.97787e-146
SBS_SBS	SBS96J	SBS44	0.0459309	0.134512	0.382995
SBS_SBS	SBS96AA	SBS44	-0.060562	0.048378	0.165459
SBS_SBS	SBS94	SBS44	-0.0462956	0.131442	0.381776
SBS_SBS	SBS93	SBS44	-0.276519	4.1306e-20	6.12176e-19
SBS_SBS	SBS90	SBS44	-0.058726	0.0556096	0.183671
SBS_SBS	SBS89	SBS44	-0.0528599	0.0849602	0.272817
SBS_SBS	SBS88	SBS44	-0.0836832	0.0063342	0.0295255
SBS_SBS	SBS86	SBS44	-0.0252736	0.410409	0.831294
SBS_SBS	SBS8	SBS44	-0.130775	1.89332e-05	0.000136792
SBS_SBS	SBS7c	SBS44	-0.0623472	0.0421197	0.152157
SBS_SBS	SBS7b	SBS44	-0.014578	0.634956	0.939679
SBS_SBS	SBS57	SBS44	0.291644	2.7511e-22	4.41704e-21
SBS_SBS	SBS54	SBS44	-0.0291972	0.341595	0.746817
SBS_SBS	SBS5	SBS44	0.58384	3.8575e-98	8.91853e-97
SBS_SBS	SBS42	SBS44	0.0450642	0.14203	0.400454
SBS_SBS	SBS37	SBS44	0.0110653	0.71858	0.939679
SBS_SBS	SBS34	SBS44	-0.043139	0.159876	0.435888
SBS_SBS	SBS30	SBS44	-0.0326588	0.287406	0.663298
SBS_SBS	SBS3	SBS44	-0.058726	0.0556096	0.183671
SBS_SBS	SBS28	SBS44	-0.0358531	0.24283	0.602386
SBS_SBS	SBS26	SBS44	0.447906	1.40207e-53	2.89426e-52
SBS_SBS	SBS21	SBS44	0.248701	1.89346e-16	2.43204e-15
SBS_SBS	SBS20	SBS44	0.0199815	0.515196	0.925291
SBS_SBS	SBS2	SBS44	-0.107697	0.00043575	0.00279848
SBS_SBS	SBS18	SBS44	-0.488204	9.38463e-65	2.08627e-63
SBS_SBS	SBS17b	SBS44	-0.0806717	0.00850369	0.0378087
SBS_SBS	SBS17a	SBS44	-0.10319	0.000753248	0.00448843
SBS_SBS	SBS15	SBS44	0.406968	1.1487e-43	2.21316e-42
SBS_SBS	SBS14	SBS44	0.0591325	0.0539352	0.1802
SBS_SBS	SBS13	SBS44	-0.123129	5.69585e-05	0.000396651
SBS_ID	SBS10a	ID9	-0.0015701	0.959221	0.972219
SBS_SBS	SBS10b	SBS7b	-0.00249834	0.935156	0.956673
SBS_SBS	SBS1	SBS44	0.652797	4.15494e-130	1.04416e-128
SBS_SBS	SBS96J	SBS42	-0.00553474	0.856963	0.939679
SBS_SBS	SBS96AA	SBS42	-0.00553474	0.856963	0.939679
SBS_SBS	SBS94	SBS42	-0.00423094	0.890412	0.947933
SBS_SBS	SBS93	SBS42	-0.025271	0.410458	0.831294
SBS_SBS	SBS90	SBS42	-0.00536695	0.861254	0.939679
SBS_SBS	SBS89	SBS42	-0.00483085	0.874993	0.943556
SBS_SBS	SBS88	SBS42	-0.00764778	0.803318	0.939679
SBS_SBS	SBS86	SBS42	-0.00230975	0.940041	0.959972
SBS_SBS	SBS8	SBS42	-0.0119515	0.697115	0.939679
SBS_SBS	SBS7c	SBS42	-0.00569789	0.852794	0.939679
SBS_SBS	SBS7b	SBS42	-0.00133228	0.965394	0.970431
SBS_SBS	SBS57	SBS42	-0.00847107	0.782649	0.939679
SBS_SBS	SBS54	SBS42	-0.00266832	0.930755	0.953859
SBS_SBS	SBS5	SBS42	-0.000388655	0.989902	0.991617
SBS_SBS	SBS44	SBS42	0.0450642	0.14203	0.400454
SBS_SBS	SBS37	SBS42	-0.00401193	0.896052	0.947933
SBS_SBS	SBS34	SBS42	-0.00553474	0.856963	0.939679
SBS_SBS	SBS30	SBS42	-0.00298468	0.92257	0.950526
SBS_SBS	SBS3	SBS42	-0.00536695	0.861254	0.939679
SBS_SBS	SBS28	SBS42	-0.00501558	0.870255	0.94229
SBS_SBS	SBS26	SBS42	0.0826403	0.00702156	0.0316934
SBS_SBS	SBS21	SBS42	0.152609	5.76068e-07	4.82561e-06
SBS_SBS	SBS20	SBS42	-0.00423094	0.890412	0.947933
SBS_SBS	SBS2	SBS42	-0.00984241	0.748567	0.939679
SBS_SBS	SBS18	SBS42	-0.0491455	0.109287	0.33422
SBS_SBS	SBS17b	SBS42	-0.0205012	0.504326	0.916669
SBS_SBS	SBS17a	SBS42	-0.0173288	0.57251	0.939679
SBS_SBS	SBS15	SBS42	-0.0147952	0.629922	0.939679
SBS_SBS	SBS14	SBS42	-0.0037807	0.902012	0.947933
SBS_SBS	SBS13	SBS42	-0.0112527	0.714021	0.939679
SBS_ID	SBS10b	ID7	-0.00249834	0.935156	0.960847
SBS_SBS	SBS10a	SBS7b	-0.00313775	0.918612	0.950526
SBS_SBS	SBS1	SBS42	0.0611336	0.0462944	0.1606
SBS_SBS	SBS96J	SBS37	-0.0117797	0.701257	0.939679
SBS_SBS	SBS96AA	SBS37	-0.0117797	0.701257	0.939679
SBS_SBS	SBS94	SBS37	-0.00900482	0.76933	0.939679
SBS_SBS	SBS93	SBS37	-0.0537849	0.0796377	0.258533
SBS_SBS	SBS90	SBS37	-0.0114226	0.709898	0.939679
SBS_SBS	SBS89	SBS37	-0.0102816	0.737751	0.939679
SBS_SBS	SBS88	SBS37	-0.016277	0.596042	0.939679
SBS_SBS	SBS86	SBS37	-0.0049159	0.872811	0.942962
SBS_SBS	SBS8	SBS37	-0.0254367	0.407394	0.831294
SBS_SBS	SBS7c	SBS37	-0.012127	0.692892	0.939679
SBS_SBS	SBS7b	SBS37	-0.00283553	0.926428	0.952803
SBS_SBS	SBS57	SBS37	-0.0180292	0.557086	0.939679
SBS_SBS	SBS54	SBS37	0.161219	1.25878e-07	1.10239e-06
SBS_SBS	SBS5	SBS37	0.103627	0.000715013	0.00430498
SBS_SBS	SBS44	SBS37	0.0110653	0.71858	0.939679
SBS_SBS	SBS42	SBS37	-0.00401193	0.896052	0.947933
SBS_SBS	SBS34	SBS37	-0.0117797	0.701257	0.939679
SBS_SBS	SBS30	SBS37	0.142576	3.05805e-06	2.32573e-05
SBS_SBS	SBS3	SBS37	-0.0114226	0.709898	0.939679
SBS_SBS	SBS28	SBS37	-0.0106748	0.728112	0.939679
SBS_SBS	SBS26	SBS37	-0.0241392	0.431742	0.852472
SBS_SBS	SBS21	SBS37	0.0620529	0.0431017	0.153782
SBS_SBS	SBS20	SBS37	-0.00900482	0.76933	0.939679
SBS_SBS	SBS2	SBS37	-0.0209479	0.495081	0.905734
SBS_SBS	SBS18	SBS37	-0.104598	0.000636334	0.00391278
SBS_SBS	SBS17b	SBS37	-0.0436333	0.15514	0.429047
SBS_SBS	SBS17a	SBS37	-0.0368813	0.229573	0.579445
SBS_SBS	SBS15	SBS37	-0.031489	0.305031	0.683363
SBS_SBS	SBS14	SBS37	-0.00804656	0.793288	0.939679
SBS_SBS	SBS13	SBS37	-0.0239495	0.43537	0.85303
SBS_ID	SBS10a	ID7	-0.00313775	0.918612	0.955641
SBS_SBS	SBS10b	SBS42	-0.00353485	0.908355	0.94942
SBS_SBS	SBS1	SBS37	0.0610263	0.0466796	0.1606
SBS_SBS	SBS57	SBS34	0.211094	3.58039e-12	4.05777e-11
SBS_SBS	SBS10a	SBS34	0.136135	8.42743e-06	6.32604e-05
SBS_SBS	SBS26	SBS34	0.089905	0.00334918	0.0168332
SBS_SBS	SBS14	SBS34	0.0759069	0.0133048	0.0565456
SBS_SBS	SBS20	SBS34	0.0659114	0.0316532	0.118802
SBS_SBS	SBS15	SBS34	0.0513492	0.0942668	0.296121
SBS_SBS	SBS5	SBS34	-0.00191094	0.950379	0.961005
SBS_SBS	SBS7b	SBS34	-0.00391181	0.898632	0.947933
SBS_SBS	SBS18	SBS34	-0.00409994	0.893785	0.947933
SBS_SBS	SBS42	SBS34	-0.00553474	0.856963	0.939679
SBS_SBS	SBS17b	SBS34	-0.00578867	0.850476	0.939679
SBS_SBS	SBS86	SBS34	-0.00678183	0.825205	0.939679
SBS_SBS	SBS54	SBS34	-0.00783467	0.798613	0.939679
SBS_SBS	SBS17a	SBS34	-0.00802631	0.793797	0.939679
SBS_SBS	SBS30	SBS34	-0.00876356	0.775343	0.939679
SBS_SBS	SBS10b	SBS34	-0.010379	0.735361	0.939679
SBS_SBS	SBS10b	SBS86	-0.00433133	0.887829	0.947933
SBS_SBS	SBS37	SBS34	-0.0117797	0.701257	0.939679
SBS_SBS	SBS94	SBS34	-0.0124228	0.685795	0.939679
SBS_SBS	SBS89	SBS34	-0.0141842	0.644126	0.939679
SBS_SBS	SBS28	SBS34	-0.0147266	0.631509	0.939679
SBS_SBS	SBS90	SBS34	-0.0157583	0.607807	0.939679
SBS_SBS	SBS3	SBS34	-0.0157583	0.607807	0.939679
SBS_SBS	SBS96J	SBS34	-0.016251	0.59663	0.939679
SBS_SBS	SBS96AA	SBS34	-0.016251	0.59663	0.939679
SBS_SBS	SBS93	SBS34	-0.0168075	0.584117	0.939679
SBS_SBS	SBS21	SBS34	-0.0180962	0.555622	0.939679
SBS_SBS	SBS88	SBS34	-0.0224553	0.464562	0.879136
SBS_SBS	SBS2	SBS34	-0.0288991	0.346549	0.746817
SBS_SBS	SBS13	SBS34	-0.0330401	0.281813	0.656807
SBS_SBS	SBS10a	SBS42	-0.00443954	0.885046	0.947933
SBS_SBS	SBS8	SBS34	-0.0350917	0.252986	0.616988
SBS_SBS	SBS44	SBS34	-0.043139	0.159876	0.435888
SBS_SBS	SBS96J	SBS30	-0.00876356	0.775343	0.939679
SBS_SBS	SBS96AA	SBS30	-0.00876356	0.775343	0.939679
SBS_SBS	SBS94	SBS30	-0.00669916	0.827302	0.939679
SBS_SBS	SBS93	SBS30	-0.0400134	0.19238	0.507742
SBS_SBS	SBS90	SBS30	-0.00849788	0.781979	0.939679
SBS_SBS	SBS89	SBS30	-0.00764904	0.803286	0.939679
SBS_SBS	SBS88	SBS30	-0.0121093	0.693317	0.939679
SBS_SBS	SBS86	SBS30	-0.00365719	0.905198	0.94942
SBS_SBS	SBS8	SBS30	-0.0189237	0.537689	0.939679
SBS_SBS	SBS7c	SBS30	-0.00902189	0.768906	0.939679
SBS_SBS	SBS7b	SBS30	-0.00210949	0.945231	0.960182
SBS_SBS	SBS57	SBS30	-0.0134129	0.662246	0.939679
SBS_SBS	SBS54	SBS30	0.668389	1.53352e-138	4.02898e-137
SBS_SBS	SBS5	SBS30	-0.0938743	0.00218533	0.0114656
SBS_SBS	SBS44	SBS30	-0.0326588	0.287406	0.663298
SBS_SBS	SBS42	SBS30	-0.00298468	0.92257	0.950526
SBS_SBS	SBS37	SBS30	0.142576	3.05805e-06	2.32573e-05
SBS_SBS	SBS34	SBS30	-0.00876356	0.775343	0.939679
SBS_SBS	SBS3	SBS30	-0.00849788	0.781979	0.939679
SBS_SBS	SBS28	SBS30	-0.00794153	0.795926	0.939679
SBS_SBS	SBS26	SBS30	-0.0179584	0.558637	0.939679
SBS_SBS	SBS21	SBS30	-0.0097586	0.750637	0.939679
SBS_SBS	SBS20	SBS30	-0.00669916	0.827302	0.939679
SBS_SBS	SBS2	SBS30	-0.0155842	0.611779	0.939679
SBS_SBS	SBS18	SBS30	-0.0330623	0.28149	0.656807
SBS_SBS	SBS17b	SBS30	-0.0324611	0.290336	0.663298
SBS_SBS	SBS17a	SBS30	-0.0274379	0.371486	0.784355
SBS_SBS	SBS15	SBS30	-0.0234263	0.445469	0.869869
SBS_SBS	SBS14	SBS30	-0.00598626	0.845435	0.939679
SBS_SBS	SBS13	SBS30	-0.0178173	0.561731	0.939679
SBS_SBS	SBS10b	SBS54	-0.00500374	0.870558	0.94229
SBS_SBS	SBS10a	SBS86	-0.00543986	0.859389	0.939679
SBS_SBS	SBS1	SBS30	-0.0830161	0.00676652	0.0310401
SBS_SBS	SBS96J	SBS3	-0.0157583	0.607807	0.939679
SBS_SBS	SBS96AA	SBS3	-0.0157583	0.607807	0.939679
SBS_SBS	SBS94	SBS3	-0.0120462	0.694835	0.939679
SBS_SBS	SBS93	SBS3	-0.0181902	0.553571	0.939679
SBS_SBS	SBS90	SBS3	0.047574	0.121108	0.362131
SBS_SBS	SBS89	SBS3	-0.0137542	0.654202	0.939679
SBS_SBS	SBS88	SBS3	0.06745	0.0278754	0.106
SBS_SBS	SBS86	SBS3	-0.00657623	0.830423	0.939679
SBS_SBS	SBS8	SBS3	-0.00144653	0.962428	0.969135
SBS_SBS	SBS7c	SBS3	-0.0162228	0.597265	0.939679
SBS_SBS	SBS7b	SBS3	-0.00379322	0.901689	0.947933
SBS_SBS	SBS57	SBS3	-0.0241186	0.432135	0.852472
SBS_SBS	SBS54	SBS3	-0.00759716	0.804593	0.939679
SBS_SBS	SBS5	SBS3	-0.0768469	0.0122019	0.0526322
SBS_SBS	SBS44	SBS3	-0.058726	0.0556096	0.183671
SBS_SBS	SBS42	SBS3	-0.00536695	0.861254	0.939679
SBS_SBS	SBS37	SBS3	-0.0114226	0.709898	0.939679
SBS_SBS	SBS34	SBS3	-0.0157583	0.607807	0.939679
SBS_SBS	SBS30	SBS3	-0.00849788	0.781979	0.939679
SBS_SBS	SBS28	SBS3	-0.0142802	0.641887	0.939679
SBS_SBS	SBS26	SBS3	-0.0322921	0.292855	0.663806
SBS_SBS	SBS21	SBS3	-0.0175476	0.56767	0.939679
SBS_SBS	SBS20	SBS3	-0.0120462	0.694835	0.939679
SBS_SBS	SBS2	SBS3	0.114787	0.000176494	0.00120016
SBS_SBS	SBS18	SBS3	0.0203898	0.506647	0.916669
SBS_SBS	SBS17b	SBS3	-0.0170091	0.579615	0.939679
SBS_SBS	SBS17a	SBS3	-0.00612647	0.841862	0.939679
SBS_SBS	SBS15	SBS3	-0.0421244	0.169938	0.456856
SBS_SBS	SBS14	SBS3	-0.0107643	0.725924	0.939679
SBS_SBS	SBS13	SBS3	0.0619367	0.0434949	0.154234
SBS_SBS	SBS10b	SBS30	-0.00559699	0.855371	0.939679
SBS_DBS	SBS10b	DBS6	-0.00613409	0.841668	0.905919
SBS_SBS	SBS1	SBS3	-0.0461715	0.132481	0.382845
SBS_SBS	SBS96J	SBS28	-0.0147266	0.631509	0.939679
SBS_SBS	SBS96AA	SBS28	-0.0147266	0.631509	0.939679
SBS_SBS	SBS94	SBS28	-0.0112575	0.713905	0.939679
SBS_SBS	SBS93	SBS28	-0.0525937	0.086544	0.273347
SBS_SBS	SBS90	SBS28	-0.0142802	0.641887	0.939679
SBS_SBS	SBS89	SBS28	0.0615859	0.0446996	0.157539
SBS_SBS	SBS88	SBS28	-0.0203489	0.507498	0.916669
SBS_SBS	SBS86	SBS28	-0.00614569	0.841372	0.939679
SBS_SBS	SBS8	SBS28	0.0316887	0.301973	0.679145
SBS_SBS	SBS7c	SBS28	0.0474742	0.121891	0.362131
SBS_SBS	SBS7b	SBS28	-0.00354488	0.908096	0.94942
SBS_SBS	SBS57	SBS28	-0.0225395	0.462888	0.879136
SBS_SBS	SBS54	SBS28	-0.00709978	0.817152	0.939679
SBS_SBS	SBS5	SBS28	0.076595	0.0124892	0.0534724
SBS_SBS	SBS44	SBS28	-0.0358531	0.24283	0.602386
SBS_SBS	SBS42	SBS28	-0.00501558	0.870255	0.94229
SBS_SBS	SBS37	SBS28	-0.0106748	0.728112	0.939679
SBS_SBS	SBS34	SBS28	-0.0147266	0.631509	0.939679
SBS_SBS	SBS30	SBS28	-0.00794153	0.795926	0.939679
SBS_SBS	SBS3	SBS28	-0.0142802	0.641887	0.939679
SBS_SBS	SBS26	SBS28	-0.030178	0.325617	0.715615
SBS_SBS	SBS21	SBS28	-0.0163987	0.593296	0.939679
SBS_SBS	SBS20	SBS28	-0.0112575	0.713905	0.939679
SBS_SBS	SBS2	SBS28	0.0100554	0.743316	0.939679
SBS_SBS	SBS18	SBS28	-0.0720346	0.0188299	0.0745459
SBS_SBS	SBS17b	SBS28	0.0995181	0.00115849	0.00662977
SBS_SBS	SBS17a	SBS28	0.128351	2.70263e-05	0.000192854
SBS_SBS	SBS15	SBS28	-0.0393665	0.199674	0.524598
SBS_SBS	SBS14	SBS28	-0.0100595	0.743214	0.939679
SBS_SBS	SBS13	SBS28	0.00212467	0.944838	0.960182
SBS_SBS	SBS10a	SBS54	-0.00628437	0.837842	0.939679
SBS_SBS	SBS10a	SBS30	-0.00702945	0.818932	0.939679
SBS_SBS	SBS1	SBS28	0.021059	0.492796	0.905734
SBS_SBS	SBS96J	SBS26	0.0927055	0.00248221	0.01281
SBS_SBS	SBS96AA	SBS26	-0.0333017	0.278018	0.656807
SBS_SBS	SBS94	SBS26	-0.0254569	0.407021	0.831294
SBS_SBS	SBS93	SBS26	-0.152052	6.33866e-07	5.16021e-06
SBS_SBS	SBS90	SBS26	-0.0322921	0.292855	0.663806
SBS_SBS	SBS89	SBS26	-0.0290665	0.343761	0.746817
SBS_SBS	SBS88	SBS26	-0.0460156	0.133794	0.382845
SBS_SBS	SBS86	SBS26	-0.0138974	0.65084	0.939679
SBS_SBS	SBS8	SBS26	-0.0719104	0.0190362	0.0748498
SBS_SBS	SBS7c	SBS26	-0.00212671	0.944785	0.960182
SBS_SBS	SBS7b	SBS26	-0.00801613	0.794052	0.939679
SBS_SBS	SBS57	SBS26	0.185699	1.05744e-09	1.07228e-08
SBS_SBS	SBS54	SBS26	-0.0160549	0.601067	0.939679
SBS_SBS	SBS5	SBS26	0.279344	1.6581e-20	2.52205e-19
SBS_SBS	SBS44	SBS26	0.447906	1.40207e-53	2.89426e-52
SBS_SBS	SBS42	SBS26	0.0826403	0.00702156	0.0316934
SBS_SBS	SBS37	SBS26	-0.0241392	0.431742	0.852472
SBS_SBS	SBS34	SBS26	0.089905	0.00334918	0.0168332
SBS_SBS	SBS30	SBS26	-0.0179584	0.558637	0.939679
SBS_SBS	SBS3	SBS26	-0.0322921	0.292855	0.663806
SBS_SBS	SBS28	SBS26	-0.030178	0.325617	0.715615
SBS_SBS	SBS21	SBS26	0.0504053	0.100484	0.312258
SBS_SBS	SBS20	SBS26	0.173891	1.15432e-08	1.112e-07
SBS_SBS	SBS2	SBS26	-0.0592203	0.0535791	0.180051
SBS_SBS	SBS18	SBS26	-0.243548	8.09307e-16	1.01691e-14
SBS_SBS	SBS17b	SBS26	-0.0310324	0.312102	0.696505
SBS_SBS	SBS17a	SBS26	-0.0783311	0.0106248	0.0465236
SBS_SBS	SBS15	SBS26	0.26909	4.33031e-19	5.95933e-18
SBS_SBS	SBS14	SBS26	-0.0227479	0.458761	0.879136
SBS_SBS	SBS13	SBS26	-0.0677061	0.0272858	0.104445
SBS_SBS	SBS10b	SBS14	-0.00708971	0.817407	0.939679
SBS_SBS	SBS10b	SBS37	-0.00752332	0.806454	0.939679
SBS_SBS	SBS1	SBS26	0.320056	9.58184e-27	1.62891e-25
SBS_SBS	SBS96J	SBS21	-0.0180962	0.555622	0.939679
SBS_SBS	SBS96AA	SBS21	-0.0180962	0.555622	0.939679
SBS_SBS	SBS94	SBS21	-0.0138333	0.652344	0.939679
SBS_SBS	SBS93	SBS21	-0.0826251	0.00703207	0.0316934
SBS_SBS	SBS90	SBS21	-0.0175476	0.56767	0.939679
SBS_SBS	SBS89	SBS21	-0.0157948	0.606977	0.939679
SBS_SBS	SBS88	SBS21	-0.0250049	0.415404	0.835755
SBS_SBS	SBS86	SBS21	-0.00755186	0.805735	0.939679
SBS_SBS	SBS8	SBS21	-0.0390762	0.203013	0.528565
SBS_SBS	SBS7c	SBS21	-0.0186296	0.544029	0.939679
SBS_SBS	SBS7b	SBS21	-0.00435597	0.887195	0.947933
SBS_SBS	SBS57	SBS21	0.00878192	0.774885	0.939679
SBS_SBS	SBS54	SBS21	-0.00872425	0.776323	0.939679
SBS_SBS	SBS5	SBS21	0.210498	4.1274e-12	4.58776e-11
SBS_SBS	SBS44	SBS21	0.248701	1.89346e-16	2.43204e-15
SBS_SBS	SBS42	SBS21	0.152609	5.76068e-07	4.82561e-06
SBS_SBS	SBS37	SBS21	0.0620529	0.0431017	0.153782
SBS_SBS	SBS34	SBS21	-0.0180962	0.555622	0.939679
SBS_SBS	SBS30	SBS21	-0.0097586	0.750637	0.939679
SBS_SBS	SBS3	SBS21	-0.0175476	0.56767	0.939679
SBS_SBS	SBS28	SBS21	-0.0163987	0.593296	0.939679
SBS_SBS	SBS26	SBS21	0.0504053	0.100484	0.312258
SBS_SBS	SBS20	SBS21	0.261539	4.38117e-18	5.75527e-17
SBS_SBS	SBS2	SBS21	-0.0321804	0.29453	0.664993
SBS_SBS	SBS18	SBS21	-0.160685	1.38669e-07	1.19628e-06
SBS_SBS	SBS17b	SBS21	-0.0470969	0.124888	0.366422
SBS_SBS	SBS17a	SBS21	-0.0347984	0.256977	0.621476
SBS_SBS	SBS15	SBS21	0.10548	0.000571891	0.00359297
SBS_SBS	SBS14	SBS21	-0.0123612	0.68727	0.939679
SBS_SBS	SBS13	SBS21	-0.0367916	0.230709	0.579782
SBS_DBS	SBS10a	DBS6	-0.00770401	0.801901	0.897735
SBS_SBS	SBS10b	SBS94	-0.00793402	0.796115	0.939679
SBS_SBS	SBS1	SBS21	0.17316	1.33131e-08	1.24113e-07
SBS_SBS	SBS96J	SBS20	-0.0124228	0.685795	0.939679
SBS_SBS	SBS96AA	SBS20	-0.0124228	0.685795	0.939679
SBS_SBS	SBS94	SBS20	-0.0094964	0.757124	0.939679
SBS_SBS	SBS93	SBS20	-0.056721	0.0645116	0.211862
SBS_SBS	SBS90	SBS20	-0.0120462	0.694835	0.939679
SBS_SBS	SBS89	SBS20	-0.0108429	0.724004	0.939679
SBS_SBS	SBS88	SBS20	-0.0171655	0.576133	0.939679
SBS_SBS	SBS86	SBS20	-0.00518426	0.865932	0.940806
SBS_SBS	SBS8	SBS20	-0.0268253	0.382265	0.803451
SBS_SBS	SBS7c	SBS20	-0.012789	0.677048	0.939679
SBS_SBS	SBS7b	SBS20	-0.00299032	0.922424	0.950526
SBS_SBS	SBS57	SBS20	0.0324687	0.290222	0.663298
SBS_SBS	SBS54	SBS20	-0.00598908	0.845363	0.939679
SBS_SBS	SBS5	SBS20	0.1118	0.000259944	0.00172698
SBS_SBS	SBS44	SBS20	0.0199815	0.515196	0.925291
SBS_SBS	SBS42	SBS20	-0.00423094	0.890412	0.947933
SBS_SBS	SBS37	SBS20	-0.00900482	0.76933	0.939679
SBS_SBS	SBS34	SBS20	0.0659114	0.0316532	0.118802
SBS_SBS	SBS30	SBS20	-0.00669916	0.827302	0.939679
SBS_SBS	SBS3	SBS20	-0.0120462	0.694835	0.939679
SBS_SBS	SBS28	SBS20	-0.0112575	0.713905	0.939679
SBS_SBS	SBS26	SBS20	0.173891	1.15432e-08	1.112e-07
SBS_SBS	SBS21	SBS20	0.261539	4.38117e-18	5.75527e-17
SBS_SBS	SBS2	SBS20	-0.0220914	0.471832	0.885451
SBS_SBS	SBS18	SBS20	-0.0825653	0.00707344	0.0316934
SBS_SBS	SBS17b	SBS20	0.0108764	0.723185	0.939679
SBS_SBS	SBS17a	SBS20	-0.00729311	0.812264	0.939679
SBS_SBS	SBS15	SBS20	0.14892	1.07796e-06	8.53512e-06
SBS_SBS	SBS14	SBS20	-0.00848583	0.78228	0.939679
SBS_SBS	SBS13	SBS20	-0.0252569	0.410718	0.831294
SBS_SBS	SBS10b	SBS20	-0.00793402	0.796115	0.939679
SBS_DBS	SBS10b	DBS5	-0.00793402	0.796115	0.896829
SBS_SBS	SBS1	SBS20	0.0948701	0.00195845	0.0105793
SBS_SBS	SBS96J	SBS2	-0.0288991	0.346549	0.746817
SBS_SBS	SBS96AA	SBS2	0.10843	0.00039785	0.00258379
SBS_SBS	SBS94	SBS2	-0.0220914	0.471832	0.885451
SBS_SBS	SBS93	SBS2	0.131269	1.75958e-05	0.000128739
SBS_SBS	SBS90	SBS2	0.0449485	0.143057	0.401392
SBS_SBS	SBS89	SBS2	-0.0252238	0.411332	0.831294
SBS_SBS	SBS88	SBS2	-0.0148813	0.627932	0.939679
SBS_SBS	SBS86	SBS2	-0.0120601	0.6945	0.939679
SBS_SBS	SBS8	SBS2	0.14623	1.68637e-06	1.31719e-05
SBS_SBS	SBS7c	SBS2	0.0372714	0.22468	0.572092
SBS_SBS	SBS7b	SBS2	-0.00695636	0.820782	0.939679
SBS_SBS	SBS57	SBS2	-0.0442309	0.149557	0.417604
SBS_SBS	SBS54	SBS2	-0.0139324	0.65002	0.939679
SBS_SBS	SBS5	SBS2	-0.0971539	0.0015173	0.0082736
SBS_SBS	SBS44	SBS2	-0.107697	0.00043575	0.00279848
SBS_SBS	SBS42	SBS2	-0.00984241	0.748567	0.939679
SBS_SBS	SBS37	SBS2	-0.0209479	0.495081	0.905734
SBS_SBS	SBS34	SBS2	-0.0288991	0.346549	0.746817
SBS_SBS	SBS30	SBS2	-0.0155842	0.611779	0.939679
SBS_SBS	SBS3	SBS2	0.114787	0.000176494	0.00120016
SBS_SBS	SBS28	SBS2	0.0100554	0.743316	0.939679
SBS_SBS	SBS26	SBS2	-0.0592203	0.0535791	0.180051
SBS_SBS	SBS21	SBS2	-0.0321804	0.29453	0.664993
SBS_SBS	SBS20	SBS2	-0.0220914	0.471832	0.885451
SBS_SBS	SBS18	SBS2	0.0183163	0.550824	0.939679
SBS_SBS	SBS17b	SBS2	0.035544	0.246919	0.607315
SBS_SBS	SBS17a	SBS2	0.0083666	0.785264	0.939679
SBS_SBS	SBS15	SBS2	-0.0772516	0.0117525	0.0510747
SBS_SBS	SBS14	SBS2	-0.0197405	0.520276	0.928147
SBS_SBS	SBS13	SBS2	0.83645	2.23111e-279	6.78728e-278
SBS_SBS	SBS10b	SBS89	-0.009059	0.767982	0.939679
SBS_SBS	SBS10a	SBS37	-0.0094488	0.758303	0.939679
SBS_SBS	SBS1	SBS2	-0.120725	7.95071e-05	0.000547085
SBS_SBS	SBS96J	SBS18	-0.1443	2.31336e-06	1.78283e-05
SBS_SBS	SBS96AA	SBS18	-0.0055208	0.857319	0.939679
SBS_SBS	SBS94	SBS18	0.0195848	0.523574	0.931156
SBS_SBS	SBS93	SBS18	0.227759	5.64548e-14	6.7981e-13
SBS_SBS	SBS90	SBS18	0.083081	0.00672335	0.0310401
SBS_SBS	SBS89	SBS18	0.0274187	0.371822	0.784355
SBS_SBS	SBS88	SBS18	-0.00611836	0.842069	0.939679
SBS_SBS	SBS86	SBS18	0.0415955	0.175368	0.467108
SBS_SBS	SBS8	SBS18	-0.290862	3.59232e-22	5.61178e-21
SBS_SBS	SBS7c	SBS18	-0.00298975	0.922439	0.950526
SBS_SBS	SBS7b	SBS18	0.0266403	0.385557	0.80452
SBS_SBS	SBS57	SBS18	-0.162261	1.04129e-07	9.25951e-07
SBS_SBS	SBS54	SBS18	-0.0695678	0.0233143	0.0910517
SBS_SBS	SBS5	SBS18	-0.305423	2.18226e-24	3.60384e-23
SBS_SBS	SBS44	SBS18	-0.488204	9.38463e-65	2.08627e-63
SBS_SBS	SBS42	SBS18	-0.0491455	0.109287	0.33422
SBS_SBS	SBS37	SBS18	-0.104598	0.000636334	0.00391278
SBS_SBS	SBS34	SBS18	-0.00409994	0.893785	0.947933
SBS_SBS	SBS30	SBS18	-0.0330623	0.28149	0.656807
SBS_SBS	SBS3	SBS18	0.0203898	0.506647	0.916669
SBS_SBS	SBS28	SBS18	-0.0720346	0.0188299	0.0745459
SBS_SBS	SBS26	SBS18	-0.243548	8.09307e-16	1.01691e-14
SBS_SBS	SBS21	SBS18	-0.160685	1.38669e-07	1.19628e-06
SBS_SBS	SBS20	SBS18	-0.0825653	0.00707344	0.0316934
SBS_SBS	SBS2	SBS18	0.0183163	0.550824	0.939679
SBS_SBS	SBS17b	SBS18	0.0597447	0.0514933	0.174053
SBS_SBS	SBS17a	SBS18	0.0655174	0.0326883	0.121896
SBS_SBS	SBS15	SBS18	-0.361464	3.71035e-34	6.70181e-33
SBS_SBS	SBS14	SBS18	-0.0985693	0.00129187	0.0073206
SBS_SBS	SBS13	SBS18	0.00724609	0.813453	0.939679
SBS_SBS	SBS10a	SBS93	-0.00969742	0.752149	0.939679
SBS_SBS	SBS10a	SBS94	-0.00996461	0.745553	0.939679
SBS_SBS	SBS1	SBS18	-0.101416	0.000929007	0.00536966
SBS_SBS	SBS96J	SBS17b	0.030365	0.322627	0.711749
SBS_SBS	SBS96AA	SBS17b	0.0328056	0.285244	0.662132
SBS_SBS	SBS94	SBS17b	-0.0460152	0.133797	0.382845
SBS_SBS	SBS93	SBS17b	0.0747296	0.0148096	0.0611426
SBS_SBS	SBS90	SBS17b	0.0151441	0.62187	0.939679
SBS_SBS	SBS89	SBS17b	-0.0307237	0.316941	0.704585
SBS_SBS	SBS88	SBS17b	-0.0430286	0.160949	0.436753
SBS_SBS	SBS86	SBS17b	0.0185414	0.545938	0.939679
SBS_SBS	SBS8	SBS17b	0.0859248	0.0050574	0.0242753
SBS_SBS	SBS7c	SBS17b	0.0473592	0.122799	0.362131
SBS_SBS	SBS7b	SBS17b	-0.0144897	0.637007	0.939679
SBS_SBS	SBS57	SBS17b	-0.0621652	0.042725	0.153385
SBS_SBS	SBS54	SBS17b	-0.0290204	0.344527	0.746817
SBS_SBS	SBS5	SBS17b	0.0748132	0.014698	0.0611184
SBS_SBS	SBS44	SBS17b	-0.0806717	0.00850369	0.0378087
SBS_SBS	SBS42	SBS17b	-0.0205012	0.504326	0.916669
SBS_SBS	SBS37	SBS17b	-0.0436333	0.15514	0.429047
SBS_SBS	SBS34	SBS17b	-0.00578867	0.850476	0.939679
SBS_SBS	SBS30	SBS17b	-0.0324611	0.290336	0.663298
SBS_SBS	SBS3	SBS17b	-0.0170091	0.579615	0.939679
SBS_SBS	SBS28	SBS17b	0.0995181	0.00115849	0.00662977
SBS_SBS	SBS26	SBS17b	-0.0310324	0.312102	0.696505
SBS_SBS	SBS21	SBS17b	-0.0470969	0.124888	0.366422
SBS_SBS	SBS20	SBS17b	0.0108764	0.723185	0.939679
SBS_SBS	SBS2	SBS17b	0.035544	0.246919	0.607315
SBS_SBS	SBS18	SBS17b	0.0597447	0.0514933	0.174053
SBS_SBS	SBS17a	SBS17b	0.856599	3.64676e-307	1.17101e-305
SBS_SBS	SBS15	SBS17b	0.00305735	0.920691	0.950526
SBS_SBS	SBS14	SBS17b	0.0552891	0.0715632	0.233692
SBS_SBS	SBS13	SBS17b	0.0502346	0.101643	0.312499
SBS_DBS	SBS10a	DBS5	-0.00996461	0.745553	0.888494
SBS_ID	SBS10b	ID4	-0.0100643	0.743096	0.852509
SBS_SBS	SBS1	SBS17b	-0.0480414	0.117492	0.353699
SBS_SBS	SBS96J	SBS17a	0.0226019	0.461651	0.879136
SBS_SBS	SBS96AA	SBS17a	0.0128351	0.67595	0.939679
SBS_SBS	SBS94	SBS17a	-0.0388947	0.205121	0.531658
SBS_SBS	SBS93	SBS17a	0.0976844	0.00142889	0.00786568
SBS_SBS	SBS90	SBS17a	-0.00641182	0.8346	0.939679
SBS_SBS	SBS89	SBS17a	-0.0198923	0.517074	0.925291
SBS_SBS	SBS88	SBS17a	-0.0405463	0.186519	0.494533
SBS_SBS	SBS86	SBS17a	0.0274444	0.371373	0.784355
SBS_SBS	SBS8	SBS17a	0.0743877	0.0152739	0.062612
SBS_SBS	SBS7c	SBS17a	0.0110895	0.717991	0.939679
SBS_SBS	SBS7b	SBS17a	-0.0122475	0.689997	0.939679
SBS_SBS	SBS57	SBS17a	-0.0612595	0.0458458	0.160599
SBS_SBS	SBS54	SBS17a	-0.0245297	0.424327	0.845728
SBS_SBS	SBS5	SBS17a	0.0526733	0.0860678	0.273336
SBS_SBS	SBS44	SBS17a	-0.10319	0.000753248	0.00448843
SBS_SBS	SBS42	SBS17a	-0.0173288	0.57251	0.939679
SBS_SBS	SBS37	SBS17a	-0.0368813	0.229573	0.579445
SBS_SBS	SBS34	SBS17a	-0.00802631	0.793797	0.939679
SBS_SBS	SBS30	SBS17a	-0.0274379	0.371486	0.784355
SBS_SBS	SBS3	SBS17a	-0.00612647	0.841862	0.939679
SBS_SBS	SBS28	SBS17a	0.128351	2.70263e-05	0.000192854
SBS_SBS	SBS26	SBS17a	-0.0783311	0.0106248	0.0465236
SBS_SBS	SBS21	SBS17a	-0.0347984	0.256977	0.621476
SBS_SBS	SBS20	SBS17a	-0.00729311	0.812264	0.939679
SBS_SBS	SBS2	SBS17a	0.0083666	0.785264	0.939679
SBS_SBS	SBS18	SBS17a	0.0655174	0.0326883	0.121896
SBS_SBS	SBS17b	SBS17a	0.856599	3.64676e-307	1.17101e-305
SBS_SBS	SBS15	SBS17a	-0.0361661	0.238739	0.594788
SBS_SBS	SBS14	SBS17a	0.0690273	0.0244121	0.0946993
SBS_SBS	SBS13	SBS17a	-0.00657193	0.830532	0.939679
SBS_SBS	SBS10b	SBS96J	-0.010379	0.735361	0.939679
SBS_SBS	SBS10b	SBS96AA	-0.010379	0.735361	0.939679
SBS_SBS	SBS1	SBS17a	-0.0735841	0.0164155	0.0663508
SBS_SBS	SBS96J	SBS15	0.395394	4.19411e-41	7.81998e-40
SBS_SBS	SBS96AA	SBS15	-0.0434414	0.156966	0.431566
SBS_SBS	SBS94	SBS15	-0.033208	0.279373	0.656807
SBS_SBS	SBS93	SBS15	-0.198348	6.83647e-11	7.45563e-10
SBS_SBS	SBS90	SBS15	-0.0421244	0.169938	0.456856
SBS_SBS	SBS89	SBS15	-0.0379166	0.216752	0.554348
SBS_SBS	SBS88	SBS15	-0.0600263	0.0504015	0.171365
SBS_SBS	SBS86	SBS15	-0.0181289	0.554908	0.939679
SBS_SBS	SBS8	SBS15	-0.0938055	0.00220186	0.0114656
SBS_SBS	SBS7c	SBS15	-0.0192744	0.530177	0.939679
SBS_SBS	SBS7b	SBS15	-0.0104569	0.73345	0.939679
SBS_SBS	SBS57	SBS15	0.264895	1.58086e-18	2.12498e-17
SBS_SBS	SBS54	SBS15	-0.0209433	0.495176	0.905734
SBS_SBS	SBS5	SBS15	0.427828	1.51138e-48	3.01235e-47
SBS_SBS	SBS44	SBS15	0.406968	1.1487e-43	2.21316e-42
SBS_SBS	SBS42	SBS15	-0.0147952	0.629922	0.939679
SBS_SBS	SBS37	SBS15	-0.031489	0.305031	0.683363
SBS_SBS	SBS34	SBS15	0.0513492	0.0942668	0.296121
SBS_SBS	SBS30	SBS15	-0.0234263	0.445469	0.869869
SBS_SBS	SBS3	SBS15	-0.0421244	0.169938	0.456856
SBS_SBS	SBS28	SBS15	-0.0393665	0.199674	0.524598
SBS_SBS	SBS26	SBS15	0.26909	4.33031e-19	5.95933e-18
SBS_SBS	SBS21	SBS15	0.10548	0.000571891	0.00359297
SBS_SBS	SBS20	SBS15	0.14892	1.07796e-06	8.53512e-06
SBS_SBS	SBS2	SBS15	-0.0772516	0.0117525	0.0510747
SBS_SBS	SBS18	SBS15	-0.361464	3.71035e-34	6.70181e-33
SBS_SBS	SBS17b	SBS15	0.00305735	0.920691	0.950526
SBS_SBS	SBS17a	SBS15	-0.0361661	0.238739	0.594788
SBS_SBS	SBS14	SBS15	0.2244	1.33884e-13	1.57928e-12
SBS_SBS	SBS13	SBS15	-0.0883212	0.0039536	0.019366
SBS_SBS	SBS1	SBS34	-0.0667563	0.0295276	0.111549
SBS_SBS	SBS10b	SBS7c	-0.0106849	0.727865	0.939679
SBS_SBS	SBS1	SBS15	0.274546	7.7651e-20	1.12206e-18
SBS_SBS	SBS96J	SBS14	0.0754171	0.0139136	0.0584635
SBS_SBS	SBS96AA	SBS14	-0.0111008	0.717716	0.939679
SBS_SBS	SBS94	SBS14	-0.00848583	0.78228	0.939679
SBS_SBS	SBS93	SBS14	-0.0203941	0.506556	0.916669
SBS_SBS	SBS90	SBS14	-0.0107643	0.725924	0.939679
SBS_SBS	SBS89	SBS14	-0.00968904	0.752356	0.939679
SBS_SBS	SBS88	SBS14	-0.0153388	0.617396	0.939679
SBS_SBS	SBS86	SBS14	-0.00463257	0.880085	0.947279
SBS_SBS	SBS8	SBS14	-0.0239706	0.434965	0.85303
SBS_SBS	SBS7c	SBS14	-0.011428	0.709766	0.939679
SBS_SBS	SBS7b	SBS14	-0.0026721	0.930657	0.953859
SBS_SBS	SBS57	SBS14	-0.0169901	0.580039	0.939679
SBS_SBS	SBS54	SBS14	-0.00535175	0.861643	0.939679
SBS_SBS	SBS5	SBS14	0.110849	0.000293456	0.00192747
SBS_SBS	SBS44	SBS14	0.0591325	0.0539352	0.1802
SBS_SBS	SBS42	SBS14	-0.0037807	0.902012	0.947933
SBS_SBS	SBS37	SBS14	-0.00804656	0.793288	0.939679
SBS_SBS	SBS34	SBS14	0.0759069	0.0133048	0.0565456
SBS_SBS	SBS30	SBS14	-0.00598626	0.845435	0.939679
SBS_SBS	SBS3	SBS14	-0.0107643	0.725924	0.939679
SBS_SBS	SBS28	SBS14	-0.0100595	0.743214	0.939679
SBS_SBS	SBS26	SBS14	-0.0227479	0.458761	0.879136
SBS_SBS	SBS21	SBS14	-0.0123612	0.68727	0.939679
SBS_SBS	SBS20	SBS14	-0.00848583	0.78228	0.939679
SBS_SBS	SBS2	SBS14	-0.0197405	0.520276	0.928147
SBS_SBS	SBS18	SBS14	-0.0985693	0.00129187	0.0073206
SBS_SBS	SBS17b	SBS14	0.0552891	0.0715632	0.233692
SBS_SBS	SBS17a	SBS14	0.0690273	0.0244121	0.0946993
SBS_SBS	SBS15	SBS14	0.2244	1.33884e-13	1.57928e-12
SBS_SBS	SBS13	SBS14	-0.0225692	0.462299	0.879136
SBS_ID	SBS10b	ID6	-0.0112736	0.713516	0.843418
SBS_SBS	SBS10a	SBS89	-0.0113775	0.710992	0.939679
SBS_SBS	SBS1	SBS14	0.0467478	0.127711	0.372813
SBS_SBS	SBS96J	SBS13	-0.0330401	0.281813	0.656807
SBS_SBS	SBS96AA	SBS13	0.151827	6.58772e-07	5.28848e-06
SBS_SBS	SBS94	SBS13	-0.0252569	0.410718	0.831294
SBS_SBS	SBS93	SBS13	0.187988	6.53095e-10	6.74087e-09
SBS_SBS	SBS90	SBS13	0.0941237	0.00212636	0.0112756
SBS_SBS	SBS89	SBS13	-0.0288381	0.347567	0.746817
SBS_SBS	SBS88	SBS13	-0.045654	0.136879	0.387824
SBS_SBS	SBS86	SBS13	0.0628426	0.0405096	0.148193
SBS_SBS	SBS8	SBS13	0.175045	9.20293e-09	9.01575e-08
SBS_SBS	SBS7c	SBS13	0.0260855	0.395532	0.819418
SBS_SBS	SBS7b	SBS13	-0.00795314	0.795635	0.939679
SBS_SBS	SBS57	SBS13	-0.0505688	0.099385	0.310511
SBS_SBS	SBS54	SBS13	-0.0159288	0.603929	0.939679
SBS_SBS	SBS5	SBS13	-0.101953	0.000872151	0.00514391
SBS_SBS	SBS44	SBS13	-0.123129	5.69585e-05	0.000396651
SBS_SBS	SBS42	SBS13	-0.0112527	0.714021	0.939679
SBS_SBS	SBS37	SBS13	-0.0239495	0.43537	0.85303
SBS_SBS	SBS34	SBS13	-0.0330401	0.281813	0.656807
SBS_SBS	SBS30	SBS13	-0.0178173	0.561731	0.939679
SBS_SBS	SBS3	SBS13	0.0619367	0.0434949	0.154234
SBS_SBS	SBS28	SBS13	0.00212467	0.944838	0.960182
SBS_SBS	SBS26	SBS13	-0.0677061	0.0272858	0.104445
SBS_SBS	SBS21	SBS13	-0.0367916	0.230709	0.579782
SBS_SBS	SBS20	SBS13	-0.0252569	0.410718	0.831294
SBS_SBS	SBS2	SBS13	0.83645	2.23111e-279	6.78728e-278
SBS_SBS	SBS18	SBS13	0.00724609	0.813453	0.939679
SBS_SBS	SBS17b	SBS13	0.0502346	0.101643	0.312499
SBS_SBS	SBS17a	SBS13	-0.00657193	0.830532	0.939679
SBS_SBS	SBS15	SBS13	-0.0883212	0.0039536	0.019366
SBS_SBS	SBS14	SBS13	-0.0225692	0.462299	0.879136
SBS_SBS	SBS10b	SBS21	-0.0115574	0.706632	0.939679
SBS_DBS	SBS10b	DBS7	-0.0116728	0.703841	0.888494
SBS_SBS	SBS1	SBS13	-0.155201	3.67631e-07	3.12487e-06
SBS_SBS	SBS96J	SBS10b	-0.010379	0.735361	0.939679
SBS_SBS	SBS96AA	SBS10b	-0.010379	0.735361	0.939679
SBS_SBS	SBS94	SBS10b	-0.00793402	0.796115	0.939679
SBS_SBS	SBS93	SBS10b	-0.0473891	0.122562	0.362131
SBS_SBS	SBS90	SBS10b	0.0846496	0.00575192	0.0272509
SBS_SBS	SBS89	SBS10b	-0.009059	0.767982	0.939679
SBS_SBS	SBS88	SBS10b	-0.0143414	0.640459	0.939679
SBS_SBS	SBS86	SBS10b	-0.00433133	0.887829	0.947933
SBS_SBS	SBS8	SBS10b	-0.0224119	0.465425	0.879136
SBS_SBS	SBS7c	SBS10b	-0.0106849	0.727865	0.939679
SBS_SBS	SBS7b	SBS10b	-0.00249834	0.935156	0.956673
SBS_SBS	SBS57	SBS10b	-0.0158853	0.604917	0.939679
SBS_SBS	SBS54	SBS10b	-0.00500374	0.870558	0.94229
SBS_SBS	SBS5	SBS10b	0.0945492	0.00202908	0.0108594
SBS_SBS	SBS44	SBS10b	-0.0386789	0.207647	0.535803
SBS_SBS	SBS42	SBS10b	-0.00353485	0.908355	0.94942
SBS_SBS	SBS37	SBS10b	-0.00752332	0.806454	0.939679
SBS_SBS	SBS34	SBS10b	-0.010379	0.735361	0.939679
SBS_SBS	SBS30	SBS10b	-0.00559699	0.855371	0.939679
SBS_SBS	SBS3	SBS10b	0.0842922	0.00596142	0.0280138
SBS_SBS	SBS28	SBS10b	0.607902	2.09339e-108	5.04159e-107
SBS_SBS	SBS26	SBS10b	-0.0212687	0.488498	0.904973
SBS_SBS	SBS21	SBS10b	-0.0115574	0.706632	0.939679
SBS_SBS	SBS20	SBS10b	-0.00793402	0.796115	0.939679
SBS_SBS	SBS2	SBS10b	-0.0184569	0.54777	0.939679
SBS_SBS	SBS18	SBS10b	-0.0921597	0.00263309	0.0134684
SBS_SBS	SBS17b	SBS10b	-0.0384447	0.210415	0.540532
SBS_SBS	SBS17a	SBS10b	-0.0324956	0.289823	0.663298
SBS_SBS	SBS15	SBS10b	-0.0277445	0.366163	0.78386
SBS_SBS	SBS14	SBS10b	-0.00708971	0.817407	0.939679
SBS_SBS	SBS13	SBS10b	-0.0211016	0.491921	0.905734
SBS_SBS	SBS10a	SBS17a	-0.0121224	0.693002	0.939679
SBS_SBS	SBS1	SBS10b	0.0891349	0.00363171	0.0179413
SBS_SBS	SBS96J	SBS10a	-0.0130353	0.671189	0.939679
SBS_SBS	SBS96AA	SBS10a	-0.0130353	0.671189	0.939679
SBS_SBS	SBS94	SBS10a	-0.00996461	0.745553	0.939679
SBS_SBS	SBS93	SBS10a	-0.00969742	0.752149	0.939679
SBS_SBS	SBS90	SBS10a	0.0629149	0.0402791	0.148193
SBS_SBS	SBS89	SBS10a	-0.0113775	0.710992	0.939679
SBS_SBS	SBS88	SBS10a	-0.0180119	0.557466	0.939679
SBS_SBS	SBS86	SBS10a	-0.00543986	0.859389	0.939679
SBS_SBS	SBS8	SBS10a	0.0055484	0.856613	0.939679
SBS_SBS	SBS7c	SBS10a	-0.0134195	0.662089	0.939679
SBS_SBS	SBS7b	SBS10a	-0.00313775	0.918612	0.950526
SBS_SBS	SBS57	SBS10a	-0.0199509	0.51584	0.925291
SBS_SBS	SBS54	SBS10a	-0.00628437	0.837842	0.939679
SBS_SBS	SBS5	SBS10a	0.0732834	0.0168617	0.0676809
SBS_SBS	SBS44	SBS10a	-0.0485781	0.113445	0.343304
SBS_SBS	SBS42	SBS10a	-0.00443954	0.885046	0.947933
SBS_SBS	SBS37	SBS10a	-0.0094488	0.758303	0.939679
SBS_SBS	SBS34	SBS10a	0.136135	8.42743e-06	6.32604e-05
SBS_SBS	SBS30	SBS10a	-0.00702945	0.818932	0.939679
SBS_SBS	SBS3	SBS10a	0.0626298	0.0411949	0.149753
SBS_SBS	SBS28	SBS10a	0.483417	2.39518e-63	5.12746e-62
SBS_SBS	SBS26	SBS10a	-0.0267121	0.384277	0.80452
SBS_SBS	SBS21	SBS10a	-0.0145154	0.636411	0.939679
SBS_SBS	SBS20	SBS10a	0.0858773	0.00508185	0.0242753
SBS_SBS	SBS2	SBS10a	-0.0231806	0.450258	0.876259
SBS_SBS	SBS18	SBS10a	-0.0892576	0.00358529	0.0178647
SBS_SBS	SBS17b	SBS10a	-0.0216448	0.480841	0.893652
SBS_SBS	SBS17a	SBS10a	-0.0121224	0.693002	0.939679
SBS_SBS	SBS15	SBS10a	-0.0348453	0.256336	0.621476
SBS_SBS	SBS14	SBS10a	0.0977458	0.00141895	0.00786568
SBS_SBS	SBS13	SBS10a	-0.0265022	0.388025	0.806758
SBS_ID	SBS10a	ID4	-0.0126401	0.680599	0.826986
SBS_SBS	SBS1	SBS10a	0.0527789	0.0854394	0.27284
SBS_SBS	SBS96J	SBS1	0.000252911	0.993429	0.993429
SBS_SBS	SBS96AA	SBS1	-0.125972	3.80938e-05	0.000268515
SBS_SBS	SBS94	SBS1	-0.101701	0.00089843	0.00524538
SBS_SBS	SBS93	SBS1	-0.339568	4.25206e-30	7.44754e-29
SBS_SBS	SBS90	SBS1	-0.0336044	0.273671	0.653644
SBS_SBS	SBS89	SBS1	-0.0123606	0.687285	0.939679
SBS_SBS	SBS88	SBS1	-0.112817	0.000228077	0.00153289
SBS_SBS	SBS86	SBS1	-0.0489248	0.11089	0.337338
SBS_SBS	SBS8	SBS1	-0.195425	1.30891e-10	1.40102e-09
SBS_SBS	SBS7c	SBS1	-0.0436533	0.154951	0.429047
SBS_SBS	SBS7b	SBS1	0.0100499	0.743451	0.939679
SBS_SBS	SBS57	SBS1	0.188885	5.39871e-10	5.67356e-09
SBS_SBS	SBS54	SBS1	-0.104321	0.000657945	0.00400308
SBS_SBS	SBS5	SBS1	0.683923	1.80857e-147	4.97787e-146
SBS_SBS	SBS44	SBS1	0.652797	4.15494e-130	1.04416e-128
SBS_SBS	SBS42	SBS1	0.0611336	0.0462944	0.1606
SBS_SBS	SBS37	SBS1	0.0610263	0.0466796	0.1606
SBS_SBS	SBS34	SBS1	-0.0667563	0.0295276	0.111549
SBS_SBS	SBS30	SBS1	-0.0830161	0.00676652	0.0310401
SBS_SBS	SBS3	SBS1	-0.0461715	0.132481	0.382845
SBS_SBS	SBS28	SBS1	0.021059	0.492796	0.905734
SBS_SBS	SBS26	SBS1	0.320056	9.58184e-27	1.62891e-25
SBS_SBS	SBS21	SBS1	0.17316	1.33131e-08	1.24113e-07
SBS_SBS	SBS20	SBS1	0.0948701	0.00195845	0.0105793
SBS_SBS	SBS2	SBS1	-0.120725	7.95071e-05	0.000547085
SBS_SBS	SBS18	SBS1	-0.101416	0.000929007	0.00536966
SBS_SBS	SBS17b	SBS1	-0.0480414	0.117492	0.353699
SBS_SBS	SBS17a	SBS1	-0.0735841	0.0164155	0.0663508
SBS_SBS	SBS15	SBS1	0.274546	7.7651e-20	1.12206e-18
SBS_SBS	SBS14	SBS1	0.0467478	0.127711	0.372813
SBS_SBS	SBS13	SBS1	-0.155201	3.67631e-07	3.12487e-06
SBS_SBS	SBS10a	SBS96J	-0.0130353	0.671189	0.939679
SBS_SBS	SBS10a	SBS96AA	-0.0130353	0.671189	0.939679
SBS_ID	SBS96J	ID9	-0.0401065	0.191347	0.386831
SBS_ID	SBS96AA	ID9	0.0097559	0.750704	0.858603
SBS_ID	SBS94	ID9	0.179249	3.9796e-09	2.97674e-08
SBS_ID	SBS93	ID9	-0.0434522	0.156863	0.335238
SBS_ID	SBS90	ID9	-0.0388906	0.205168	0.410081
SBS_ID	SBS89	ID9	0.125492	4.07968e-05	0.000209014
SBS_ID	SBS88	ID9	-0.0348839	0.25581	0.477558
SBS_ID	SBS86	ID9	-0.0167372	0.585692	0.782318
SBS_ID	SBS8	ID9	0.188442	5.93186e-10	4.93004e-09
SBS_ID	SBS7c	ID9	0.036098	0.239625	0.459588
SBS_ID	SBS7b	ID9	-0.00965411	0.75322	0.858854
SBS_ID	SBS57	ID9	-0.0613841	0.0454054	0.123953
SBS_ID	SBS54	ID9	-0.0193355	0.528874	0.757317
SBS_ID	SBS5	ID9	-0.142281	3.20649e-06	1.99871e-05
SBS_ID	SBS44	ID9	-0.149463	9.8385e-07	6.34413e-06
SBS_ID	SBS42	ID9	-0.0136594	0.656433	0.812394
SBS_ID	SBS37	ID9	-0.0290717	0.343675	0.58187
SBS_ID	SBS34	ID9	-0.0401065	0.191347	0.386831
SBS_ID	SBS30	ID9	-0.0216279	0.481182	0.716252
SBS_ID	SBS3	ID9	0.0199985	0.514839	0.750972
SBS_ID	SBS28	ID9	0.0163269	0.594917	0.791811
SBS_ID	SBS26	ID9	-0.0821867	0.00734088	0.0254212
SBS_ID	SBS21	ID9	-0.0446603	0.145641	0.32041
SBS_ID	SBS20	ID9	-0.0306587	0.317966	0.552354
SBS_ID	SBS2	ID9	0.0930498	0.00239114	0.00941353
SBS_ID	SBS18	ID9	0.0190987	0.533934	0.757488
SBS_ID	SBS17b	ID9	0.000912841	0.976285	0.976285
SBS_ID	SBS17a	ID9	0.0107134	0.727167	0.845838
SBS_ID	SBS15	ID9	-0.107211	0.000462739	0.00211054
SBS_ID	SBS14	ID9	-0.0273961	0.372215	0.615967
SBS_ID	SBS13	ID9	0.0764568	0.0126493	0.0414987
SBS_SBS	SBS10a	SBS7c	-0.0134195	0.662089	0.939679
SBS_ID	SBS10a	ID6	-0.0141588	0.64472	0.80375
SBS_ID	SBS1	ID9	-0.133371	1.28431e-05	7.27775e-05
SBS_ID	SBS96J	ID83K	-0.0766112	0.0124706	0.0412742
SBS_ID	SBS96AA	ID83K	0.0106698	0.728235	0.845838
SBS_ID	SBS94	ID83K	-0.00115616	0.969966	0.975181
SBS_ID	SBS93	ID83K	0.267496	7.10121e-19	1.32793e-17
SBS_ID	SBS90	ID83K	-0.0440756	0.150993	0.326423
SBS_ID	SBS89	ID83K	-0.0431713	0.159563	0.339071
SBS_ID	SBS88	ID83K	-0.0761015	0.0130695	0.0421379
SBS_ID	SBS86	ID83K	0.0107742	0.725681	0.845838
SBS_ID	SBS8	ID83K	0.0737805	0.0161298	0.0502711
SBS_ID	SBS7c	ID83K	0.0168718	0.58268	0.781084
SBS_ID	SBS7b	ID83K	-0.0184412	0.548109	0.764898
SBS_ID	SBS57	ID83K	-0.117256	0.000127265	0.000618144
SBS_ID	SBS54	ID83K	0.0375186	0.221619	0.43624
SBS_ID	SBS5	ID83K	-0.012381	0.686797	0.83025
SBS_ID	SBS44	ID83K	-0.282313	6.28038e-21	1.30492e-19
SBS_ID	SBS42	ID83K	-0.0260921	0.395412	0.640191
SBS_ID	SBS37	ID83K	0.127531	3.04439e-05	0.000160366
SBS_ID	SBS34	ID83K	-0.0619645	0.0434003	0.119351
SBS_ID	SBS30	ID83K	0.0302099	0.325106	0.560321
SBS_ID	SBS3	ID83K	-0.00227885	0.940842	0.964041
SBS_ID	SBS28	ID83K	0.0851222	0.0054851	0.0197252
SBS_ID	SBS26	ID83K	-0.156993	2.6831e-07	1.82451e-06
SBS_ID	SBS21	ID83K	-0.0853099	0.00538223	0.0195433
SBS_ID	SBS20	ID83K	-0.0585642	0.056288	0.146193
SBS_ID	SBS2	ID83K	0.0608038	0.047487	0.127293
SBS_ID	SBS18	ID83K	0.0656438	0.032353	0.0902988
SBS_ID	SBS17b	ID83K	0.0832231	0.00662961	0.0233913
SBS_ID	SBS17a	ID83K	0.101163	0.000956965	0.00421064
SBS_ID	SBS15	ID83K	-0.204793	1.57591e-11	1.68397e-10
SBS_ID	SBS14	ID83K	-0.052332	0.0881243	0.214016
SBS_ID	SBS13	ID83K	0.0752244	0.0141599	0.0445024
SBS_SBS	SBS10b	SBS88	-0.0143414	0.640459	0.939679
SBS_SBS	SBS10a	SBS21	-0.0145154	0.636411	0.939679
SBS_ID	SBS1	ID83K	-0.167219	4.15358e-08	2.93102e-07
SBS_ID	SBS96J	ID83D	-0.02454	0.424133	0.663705
SBS_ID	SBS96AA	ID83D	-0.02454	0.424133	0.663705
SBS_ID	SBS94	ID83D	-0.0187592	0.541231	0.762064
SBS_ID	SBS93	ID83D	-0.112047	0.000251855	0.00119232
SBS_ID	SBS90	ID83D	-0.023796	0.438319	0.669108
SBS_ID	SBS89	ID83D	-0.021419	0.485429	0.716343
SBS_ID	SBS88	ID83D	-0.0339088	0.269347	0.488474
SBS_ID	SBS86	ID83D	-0.010241	0.73875	0.852509
SBS_ID	SBS8	ID83D	-0.0529906	0.0841911	0.207154
SBS_ID	SBS7c	ID83D	-0.0252634	0.410599	0.653235
SBS_ID	SBS7b	ID83D	-0.00590707	0.847455	0.91869
SBS_ID	SBS57	ID83D	0.0682237	0.0261269	0.0769408
SBS_ID	SBS54	ID83D	-0.0118308	0.700024	0.833786
SBS_ID	SBS5	ID83D	0.199639	5.11548e-11	5.31441e-10
SBS_ID	SBS44	ID83D	0.34565	3.41292e-31	9.11737e-30
SBS_ID	SBS42	ID83D	-0.00835778	0.785485	0.879555
SBS_ID	SBS37	ID83D	0.0388076	0.206137	0.410081
SBS_ID	SBS34	ID83D	0.0145112	0.636507	0.80375
SBS_ID	SBS30	ID83D	-0.0132335	0.666489	0.815976
SBS_ID	SBS3	ID83D	-0.023796	0.438319	0.669108
SBS_ID	SBS28	ID83D	-0.0222381	0.468894	0.701465
SBS_ID	SBS26	ID83D	0.130544	1.95916e-05	0.000104675
SBS_ID	SBS21	ID83D	0.187627	7.05003e-10	5.73198e-09
SBS_ID	SBS20	ID83D	0.239312	2.606e-15	3.89858e-14
SBS_ID	SBS2	ID83D	-0.0436393	0.155082	0.333338
SBS_ID	SBS18	ID83D	-0.175479	8.44808e-09	6.19526e-08
SBS_ID	SBS17b	ID83D	-0.0169057	0.581923	0.781084
SBS_ID	SBS17a	ID83D	-0.0279891	0.361952	0.601645
SBS_ID	SBS15	ID83D	0.213791	1.87096e-12	2.12043e-11
SBS_ID	SBS14	ID83D	0.0413011	0.178445	0.367449
SBS_ID	SBS13	ID83D	-0.0498925	0.103997	0.243093
SBS_ID	SBS10b	ID83D	-0.0156729	0.609755	0.794219
SBS_SBS	SBS10b	SBS57	-0.0158853	0.604917	0.939679
SBS_ID	SBS1	ID83D	0.224516	1.29976e-13	1.67624e-12
SBS_ID	SBS96J	ID8	-0.0355908	0.246296	0.462888
SBS_ID	SBS96AA	ID8	-0.00749852	0.80708	0.895691
SBS_ID	SBS94	ID8	-0.0272068	0.37553	0.616001
SBS_ID	SBS93	ID8	-0.0502222	0.101728	0.239284
SBS_ID	SBS90	ID8	-0.0345118	0.260918	0.480706
SBS_ID	SBS89	ID8	-0.0310645	0.311601	0.544573
SBS_ID	SBS88	ID8	0.0181932	0.553506	0.767346
SBS_ID	SBS86	ID8	-0.0148527	0.628592	0.802367
SBS_ID	SBS8	ID8	0.110234	0.000317244	0.00148312
SBS_ID	SBS7c	ID8	-0.03664	0.232637	0.45081
SBS_ID	SBS7b	ID8	-0.00856714	0.780247	0.879555
SBS_ID	SBS57	ID8	-0.0544727	0.0758582	0.187887
SBS_ID	SBS54	ID8	0.147976	1.26245e-06	8.00263e-06
SBS_ID	SBS5	ID8	-0.189115	5.14029e-10	4.36925e-09
SBS_ID	SBS44	ID8	-0.125541	4.05163e-05	0.000209014
SBS_ID	SBS42	ID8	-0.0121215	0.693025	0.83025
SBS_ID	SBS37	ID8	0.0151887	0.620845	0.795192
SBS_ID	SBS34	ID8	-0.0355908	0.246296	0.462888
SBS_ID	SBS30	ID8	0.131727	1.64352e-05	9.17429e-05
SBS_ID	SBS3	ID8	0.247414	2.73006e-16	4.44373e-15
SBS_ID	SBS28	ID8	-0.0322524	0.293451	0.525122
SBS_ID	SBS26	ID8	-0.0729331	0.0173947	0.0537653
SBS_ID	SBS21	ID8	-0.0396319	0.196658	0.39543
SBS_ID	SBS20	ID8	-0.0272068	0.37553	0.616001
SBS_ID	SBS2	ID8	0.0347287	0.257932	0.477558
SBS_ID	SBS18	ID8	-0.0669888	0.0289647	0.0826931
SBS_ID	SBS17b	ID8	-0.045287	0.140066	0.30997
SBS_ID	SBS17a	ID8	-0.0491988	0.108903	0.251417
SBS_ID	SBS15	ID8	-0.0951396	0.00190087	0.00776772
SBS_ID	SBS14	ID8	-0.0243115	0.42846	0.664912
SBS_ID	SBS13	ID8	0.0141897	0.643998	0.80375
SBS_DBS	SBS10a	DBS78B	-0.0174684	0.56942	0.831894
SBS_SBS	SBS10a	SBS88	-0.0180119	0.557466	0.939679
SBS_ID	SBS1	ID8	-0.193285	2.09254e-10	1.9088e-09
SBS_ID	SBS96J	ID7	-0.00391181	0.898632	0.94728
SBS_ID	SBS96AA	ID7	-0.00391181	0.898632	0.94728
SBS_ID	SBS94	ID7	-0.00299032	0.922424	0.955641
SBS_ID	SBS93	ID7	-0.0178609	0.560775	0.768908
SBS_ID	SBS90	ID7	-0.00379322	0.901689	0.94728
SBS_ID	SBS89	ID7	-0.00341432	0.911467	0.952203
SBS_ID	SBS88	ID7	-0.00540525	0.860274	0.925891
SBS_ID	SBS86	ID7	-0.00163247	0.957603	0.972219
SBS_ID	SBS8	ID7	-0.008447	0.783251	0.879555
SBS_ID	SBS7c	ID7	-0.00402712	0.895661	0.94728
SBS_ID	SBS7b	ID7	-0.00094162	0.975537	0.976285
SBS_ID	SBS57	ID7	-0.00598713	0.845413	0.91869
SBS_ID	SBS54	ID7	-0.0018859	0.951029	0.969168
SBS_ID	SBS5	ID7	0.0512994	0.0945867	0.223895
SBS_ID	SBS44	ID7	0.071123	0.0203907	0.0625092
SBS_ID	SBS42	ID7	-0.00133228	0.965394	0.9732
SBS_ID	SBS37	ID7	-0.00283553	0.926428	0.957138
SBS_ID	SBS34	ID7	-0.00391181	0.898632	0.94728
SBS_ID	SBS30	ID7	-0.00210949	0.945231	0.965892
SBS_ID	SBS3	ID7	-0.00379322	0.901689	0.94728
SBS_ID	SBS28	ID7	-0.00354488	0.908096	0.951339
SBS_ID	SBS26	ID7	-0.00801613	0.794052	0.885617
SBS_ID	SBS21	ID7	0.219043	5.15787e-13	6.22272e-12
SBS_ID	SBS20	ID7	-0.00299032	0.922424	0.955641
SBS_ID	SBS2	ID7	-0.00695636	0.820782	0.902861
SBS_ID	SBS18	ID7	-0.0347348	0.257848	0.477558
SBS_ID	SBS17b	ID7	-0.0144897	0.637007	0.80375
SBS_ID	SBS17a	ID7	-0.0122475	0.689997	0.83025
SBS_ID	SBS15	ID7	0.0947712	0.00197998	0.0078778
SBS_ID	SBS14	ID7	-0.0026721	0.930657	0.958859
SBS_ID	SBS13	ID7	-0.00795314	0.795635	0.885617
SBS_SBS	SBS10b	SBS2	-0.0184569	0.54777	0.939679
SBS_ID	SBS10a	ID83D	-0.0196841	0.521471	0.750972
SBS_ID	SBS1	ID7	0.0424996	0.166163	0.351102
SBS_ID	SBS96J	ID6	-0.0176517	0.565374	0.768908
SBS_ID	SBS96AA	ID6	-0.0176517	0.565374	0.768908
SBS_ID	SBS94	ID6	-0.0134935	0.660341	0.812394
SBS_ID	SBS93	ID6	-0.0267844	0.382991	0.622777
SBS_ID	SBS90	ID6	-0.0171166	0.577222	0.779353
SBS_ID	SBS89	ID6	-0.0154068	0.615838	0.794219
SBS_ID	SBS88	ID6	-0.0243907	0.426957	0.664912
SBS_ID	SBS86	ID6	-0.00736638	0.810414	0.896731
SBS_ID	SBS8	ID6	0.0753026	0.0140594	0.0445024
SBS_ID	SBS7c	ID6	-0.018172	0.553966	0.767346
SBS_ID	SBS7b	ID6	-0.00424898	0.889948	0.94728
SBS_ID	SBS57	ID6	-0.0270164	0.378881	0.618784
SBS_ID	SBS54	ID6	0.214231	1.68179e-12	1.96559e-11
SBS_ID	SBS5	ID6	-0.060391	0.0490164	0.130015
SBS_ID	SBS44	ID6	-0.0515993	0.0926719	0.22076
SBS_ID	SBS42	ID6	-0.00601179	0.844784	0.91869
SBS_ID	SBS37	ID6	0.0608578	0.04729	0.127293
SBS_ID	SBS34	ID6	-0.0176517	0.565374	0.768908
SBS_ID	SBS30	ID6	0.189239	5.00636e-10	4.35437e-09
SBS_ID	SBS3	ID6	0.329632	2.32489e-28	5.43444e-27
SBS_ID	SBS28	ID6	-0.015996	0.602404	0.794219
SBS_ID	SBS26	ID6	-0.0361721	0.238661	0.459588
SBS_ID	SBS21	ID6	-0.0196559	0.522066	0.750972
SBS_ID	SBS20	ID6	-0.0134935	0.660341	0.812394
SBS_ID	SBS2	ID6	0.0305929	0.319007	0.552354
SBS_ID	SBS18	ID6	-0.0100864	0.742552	0.852509
SBS_ID	SBS17b	ID6	-0.048647	0.112934	0.259124
SBS_ID	SBS17a	ID6	-0.0356453	0.245572	0.462888
SBS_ID	SBS15	ID6	-0.0471857	0.124177	0.276442
SBS_ID	SBS14	ID6	-0.0120576	0.69456	0.83025
SBS_ID	SBS13	ID6	0.0186291	0.54404	0.762064
SBS_SBS	SBS10a	SBS57	-0.0199509	0.51584	0.925291
SBS_DBS	SBS10b	DBS78A	-0.0203154	0.508199	0.79938
SBS_ID	SBS1	ID6	-0.0983643	0.00132249	0.00549568
SBS_ID	SBS96J	ID4	-0.0157583	0.607807	0.794219
SBS_ID	SBS96AA	ID4	-0.0157583	0.607807	0.794219
SBS_ID	SBS94	ID4	0.0679856	0.0266547	0.0778778
SBS_ID	SBS93	ID4	-0.0229742	0.454304	0.687893
SBS_ID	SBS90	ID4	-0.0152806	0.618733	0.795192
SBS_ID	SBS89	ID4	-0.0137542	0.654202	0.812394
SBS_ID	SBS88	ID4	0.0239448	0.43546	0.669108
SBS_ID	SBS86	ID4	0.14029	4.40457e-06	2.65695e-05
SBS_ID	SBS8	ID4	-0.00611515	0.84215	0.91869
SBS_ID	SBS7c	ID4	-0.0162228	0.597265	0.792118
SBS_ID	SBS7b	ID4	-0.00379322	0.901689	0.94728
SBS_ID	SBS57	ID4	-0.0241186	0.432135	0.667846
SBS_ID	SBS54	ID4	0.241453	1.44724e-15	2.25529e-14
SBS_ID	SBS5	ID4	-0.113018	0.000222243	0.00106562
SBS_ID	SBS44	ID4	-0.058726	0.0556096	0.145441
SBS_ID	SBS42	ID4	-0.00536695	0.861254	0.925891
SBS_ID	SBS37	ID4	-0.0114226	0.709898	0.842863
SBS_ID	SBS34	ID4	-0.0157583	0.607807	0.794219
SBS_ID	SBS30	ID4	0.102617	0.000806343	0.00359015
SBS_ID	SBS3	ID4	0.0476863	0.120232	0.270883
SBS_ID	SBS28	ID4	-0.0142802	0.641887	0.80375
SBS_ID	SBS26	ID4	-0.0322921	0.292855	0.525122
SBS_ID	SBS21	ID4	-0.0175476	0.56767	0.769234
SBS_ID	SBS20	ID4	-0.0120462	0.694835	0.83025
SBS_ID	SBS2	ID4	0.00720251	0.814554	0.898653
SBS_ID	SBS18	ID4	-0.0186498	0.543592	0.762064
SBS_ID	SBS17b	ID4	-0.0583703	0.0571096	0.147303
SBS_ID	SBS17a	ID4	-0.0493379	0.107904	0.25066
SBS_ID	SBS15	ID4	-0.0421244	0.169938	0.353093
SBS_ID	SBS14	ID4	-0.0107643	0.725924	0.845838
SBS_ID	SBS13	ID4	-0.0320384	0.296666	0.528348
SBS_SBS	SBS10b	SBS13	-0.0211016	0.491921	0.905734
SBS_SBS	SBS10b	SBS26	-0.0212687	0.488498	0.904973
SBS_ID	SBS1	ID4	-0.100562	0.00102653	0.00446421
SBS_ID	SBS96J	ID2	0.186101	9.72189e-10	7.73614e-09
SBS_ID	SBS96AA	ID2	-0.0993905	0.00117566	0.00499655
SBS_ID	SBS94	ID2	-0.0516418	0.0924034	0.22076
SBS_ID	SBS93	ID2	-0.228949	4.14431e-14	5.53561e-13
SBS_ID	SBS90	ID2	0.048184	0.116406	0.265462
SBS_ID	SBS89	ID2	-0.0225041	0.463591	0.696317
SBS_ID	SBS88	ID2	-0.135065	9.92924e-06	5.8024e-05
SBS_ID	SBS86	ID2	-0.0093928	0.759691	0.8636
SBS_ID	SBS8	ID2	-0.195847	1.1926e-10	1.14368e-09
SBS_ID	SBS7c	ID2	-0.0311769	0.309852	0.544059
SBS_ID	SBS7b	ID2	0.0197999	0.519022	0.750972
SBS_ID	SBS57	ID2	0.24994	1.32827e-16	2.36559e-15
SBS_ID	SBS54	ID2	-0.104146	0.000671855	0.0030274
SBS_ID	SBS5	ID2	0.657777	9.54647e-133	1.19013e-130
SBS_ID	SBS44	ID2	0.638998	4.73555e-123	4.42774e-121
SBS_ID	SBS42	ID2	0.056866	0.0638308	0.161952
SBS_ID	SBS37	ID2	-0.0793146	0.00968208	0.0323312
SBS_ID	SBS34	ID2	0.0664835	0.0302002	0.0852882
SBS_ID	SBS30	ID2	-0.0923533	0.00257862	0.00990479
SBS_ID	SBS3	ID2	-0.0143326	0.640664	0.80375
SBS_ID	SBS28	ID2	0.0196606	0.521968	0.750972
SBS_ID	SBS26	ID2	0.362556	2.28251e-34	6.56661e-33
SBS_ID	SBS21	ID2	0.185386	1.12899e-09	8.79671e-09
SBS_ID	SBS20	ID2	0.0997742	0.00112473	0.00483507
SBS_ID	SBS2	ID2	-0.123648	5.29596e-05	0.000267661
SBS_ID	SBS18	ID2	-0.0950927	0.00191078	0.00776772
SBS_ID	SBS17b	ID2	0.0688392	0.0248046	0.0736263
SBS_ID	SBS17a	ID2	0.0289507	0.345688	0.582376
SBS_ID	SBS15	ID2	0.456977	5.75721e-56	3.07599e-54
SBS_ID	SBS14	ID2	0.109561	0.000345349	0.00159457
SBS_ID	SBS13	ID2	-0.150961	7.63525e-07	5.0098e-06
SBS_SBS	SBS10a	SBS17b	-0.0216448	0.480841	0.893652
SBS_SBS	SBS10b	SBS8	-0.0224119	0.465425	0.879136
SBS_ID	SBS1	ID2	0.712341	2.45762e-165	4.59574e-163
SBS_ID	SBS96J	ID18	-0.0370585	0.227341	0.442841
SBS_ID	SBS96AA	ID18	-0.0370585	0.227341	0.442841
SBS_ID	SBS94	ID18	0.0110133	0.719847	0.845838
SBS_ID	SBS93	ID18	-0.0300771	0.327239	0.56141
SBS_ID	SBS90	ID18	-0.035935	0.241754	0.461306
SBS_ID	SBS89	ID18	0.00142267	0.963048	0.9732
SBS_ID	SBS88	ID18	0.564875	1.2371e-90	9.25349e-89
SBS_ID	SBS86	ID18	-0.0154652	0.614501	0.794219
SBS_ID	SBS8	ID18	0.051713	0.091954	0.22076
SBS_ID	SBS7c	ID18	0.0477572	0.11968	0.270883
SBS_ID	SBS7b	ID18	-0.00892043	0.771432	0.87429
SBS_ID	SBS57	ID18	-0.0567191	0.0645209	0.161952
SBS_ID	SBS54	ID18	-0.0178661	0.56066	0.768908
SBS_ID	SBS5	ID18	-0.194776	1.50982e-10	1.41168e-09
SBS_ID	SBS44	ID18	-0.138105	6.21054e-06	3.68689e-05
SBS_ID	SBS42	ID18	-0.0126213	0.681048	0.826986
SBS_ID	SBS37	ID18	0.0112176	0.714876	0.843418
SBS_ID	SBS34	ID18	-0.00840952	0.784189	0.879555
SBS_ID	SBS30	ID18	-0.0199843	0.515137	0.750972
SBS_ID	SBS3	ID18	0.0213665	0.4865	0.716343
SBS_ID	SBS28	ID18	-0.00535641	0.861524	0.925891
SBS_ID	SBS26	ID18	-0.0759407	0.0132636	0.0423983
SBS_ID	SBS21	ID18	-0.0412663	0.178812	0.367449
SBS_ID	SBS20	ID18	-0.0283287	0.356153	0.594649
SBS_ID	SBS2	ID18	0.0147163	0.63175	0.803654
SBS_ID	SBS18	ID18	-0.0338373	0.270359	0.488474
SBS_ID	SBS17b	ID18	-0.0854215	0.00532192	0.0195137
SBS_ID	SBS17a	ID18	-0.0678934	0.0268616	0.0778778
SBS_ID	SBS15	ID18	-0.099063	0.00122079	0.00513008
SBS_ID	SBS14	ID18	-0.0253141	0.409659	0.653235
SBS_ID	SBS13	ID18	-0.0190631	0.534697	0.757488
SBS_ID	SBS10b	ID8	-0.0227307	0.459102	0.692355
SBS_SBS	SBS10a	SBS2	-0.0231806	0.450258	0.876259
SBS_ID	SBS1	ID18	-0.222465	2.1882e-13	2.72796e-12
SBS_ID	SBS96J	ID14	-0.120734	7.94019e-05	0.000390741
SBS_ID	SBS96AA	ID14	0.191154	3.32089e-10	2.95717e-09
SBS_ID	SBS94	ID14	0.0313939	0.306496	0.540704
SBS_ID	SBS93	ID14	0.716079	7.53792e-168	2.81918e-165
SBS_ID	SBS90	ID14	0.0378706	0.217311	0.430023
SBS_ID	SBS89	ID14	-0.025083	0.413949	0.653235
SBS_ID	SBS88	ID14	-0.0761332	0.0130315	0.0421379
SBS_ID	SBS86	ID14	0.0868329	0.00460999	0.0172414
SBS_ID	SBS8	ID14	0.206357	1.09584e-11	1.20543e-10
SBS_ID	SBS7c	ID14	0.00622305	0.839403	0.91869
SBS_ID	SBS7b	ID14	-0.0290622	0.343832	0.58187
SBS_ID	SBS57	ID14	-0.171917	1.69482e-08	1.21896e-07
SBS_ID	SBS54	ID14	-0.0443875	0.148119	0.323956
SBS_ID	SBS5	ID14	-0.230023	3.1301e-14	4.33576e-13
SBS_ID	SBS44	ID14	-0.449937	4.15743e-54	1.9436e-52
SBS_ID	SBS42	ID14	-0.0411195	0.180363	0.368611
SBS_ID	SBS37	ID14	0.0423723	0.167437	0.351308
SBS_ID	SBS34	ID14	-0.0592241	0.053564	0.141077
SBS_ID	SBS30	ID14	-0.019258	0.530527	0.757317
SBS_ID	SBS3	ID14	0.0317895	0.300437	0.532527
SBS_ID	SBS28	ID14	0.0341734	0.265626	0.484605
SBS_ID	SBS26	ID14	-0.24741	2.73277e-16	4.44373e-15
SBS_ID	SBS21	ID14	-0.134443	1.09172e-05	6.28158e-05
SBS_ID	SBS20	ID14	-0.0922934	0.00259537	0.00990479
SBS_ID	SBS2	ID14	0.197297	8.6458e-11	8.73927e-10
SBS_ID	SBS18	ID14	0.234873	8.66287e-15	1.24612e-13
SBS_ID	SBS17b	ID14	0.160187	1.51698e-07	1.05065e-06
SBS_ID	SBS17a	ID14	0.155863	3.27365e-07	2.18633e-06
SBS_ID	SBS15	ID14	-0.322741	3.42296e-27	7.53052e-26
SBS_ID	SBS14	ID14	-0.0526658	0.0861127	0.210498
SBS_ID	SBS13	ID14	0.270949	2.42169e-19	4.76691e-18
SBS_DBS	SBS10b	DBS4	-0.0233586	0.446786	0.739372
SBS_DBS	SBS89	DBS8	0.396139	2.88931e-41	1.0806e-39
SBS_ID	SBS1	ID14	-0.386484	3.36577e-39	1.14436e-37
SBS_ID	SBS96J	ID1	0.120808	7.86e-05	0.000390741
SBS_ID	SBS96AA	ID1	-0.131105	1.80283e-05	9.91554e-05
SBS_ID	SBS94	ID1	-0.0579186	0.059063	0.151298
SBS_ID	SBS93	ID1	-0.369969	8.03147e-36	2.50314e-34
SBS_ID	SBS90	ID1	0.0567952	0.0641625	0.161952
SBS_ID	SBS89	ID1	-0.0251723	0.412288	0.653235
SBS_ID	SBS88	ID1	-0.0674387	0.0279016	0.0802707
SBS_ID	SBS86	ID1	-0.0697187	0.0230155	0.0694178
SBS_ID	SBS8	ID1	-0.196964	9.3097e-11	9.16271e-10
SBS_ID	SBS7c	ID1	-0.0104698	0.733133	0.848891
SBS_ID	SBS7b	ID1	0.0251297	0.413079	0.653235
SBS_ID	SBS57	ID1	0.130546	1.95851e-05	0.000104675
SBS_ID	SBS54	ID1	-0.0923393	0.00258253	0.00990479
SBS_ID	SBS5	ID1	0.444168	1.28692e-52	5.34785e-51
SBS_ID	SBS44	ID1	0.404771	3.58343e-43	1.3402e-41
SBS_ID	SBS42	ID1	0.0607594	0.0476498	0.127293
SBS_ID	SBS37	ID1	-0.0703867	0.0217324	0.0660805
SBS_ID	SBS34	ID1	0.0831234	0.00669527	0.0234022
SBS_ID	SBS30	ID1	-0.0801171	0.0089688	0.0304939
SBS_ID	SBS3	ID1	-0.015422	0.61549	0.794219
SBS_ID	SBS28	ID1	0.044078	0.150971	0.326423
SBS_ID	SBS26	ID1	0.0664315	0.0303298	0.0852882
SBS_ID	SBS21	ID1	0.0872597	0.00441232	0.0166688
SBS_ID	SBS20	ID1	0.0215577	0.482608	0.716252
SBS_ID	SBS2	ID1	-0.142029	3.33877e-06	2.04705e-05
SBS_ID	SBS18	ID1	-0.0131859	0.667616	0.815976
SBS_ID	SBS17b	ID1	-0.0343215	0.263558	0.483189
SBS_ID	SBS17a	ID1	-0.047388	0.122571	0.2745
SBS_ID	SBS15	ID1	0.342431	1.30603e-30	3.25638e-29
SBS_ID	SBS14	ID1	0.0856924	0.00517803	0.0191741
SBS_ID	SBS13	ID1	-0.184865	1.25847e-09	9.60545e-09
SBS_ID	SBS10b	ID18	-0.023668	0.440787	0.67014
SBS_DBS	SBS10a	DBS2	-0.0243458	0.427809	0.717491
SBS_ID	SBS1	ID1	0.541156	6.61632e-82	4.12417e-80
SBS_DBS	SBS1	DBS8	0.164571	6.80904e-08	8.21478e-07
SBS_DBS	SBS44	DBS8	0.135201	9.72543e-06	7.90719e-05
DBS_DBS	DBS78C	DBS8	0.103309	0.000742642	0.00163381
SBS_DBS	SBS5	DBS8	0.0919467	0.00269419	0.0125954
SBS_DBS	SBS14	DBS8	0.0578161	0.059514	0.188374
SBS_DBS	SBS15	DBS8	0.0432266	0.159028	0.391293
SBS_DBS	SBS3	DBS8	0.0211461	0.491007	0.788141
SBS_DBS	SBS57	DBS8	0.0200883	0.512953	0.79938
SBS_DBS	SBS7c	DBS8	0.0130273	0.671378	0.8875
SBS_DBS	SBS88	DBS8	0.0112777	0.713414	0.888494
SBS_DBS	SBS17b	DBS8	0.00921005	0.764227	0.888494
SBS_DBS	SBS26	DBS8	0.00892218	0.771388	0.888494
DBS_DBS	DBS5	DBS8	0.00819048	0.789677	0.868447
SBS_DBS	SBS94	DBS8	0.00544844	0.859169	0.910281
SBS_DBS	SBS28	DBS8	-0.00237441	0.938366	0.960531
DBS_DBS	DBS78G	DBS8	-0.00329428	0.914567	0.943869
SBS_DBS	SBS96J	DBS8	-0.0074657	0.807908	0.899278
SBS_DBS	SBS7b	DBS8	-0.00892043	0.771432	0.888494
SBS_DBS	SBS90	DBS8	-0.00929244	0.762181	0.888494
DBS_DBS	DBS78A	DBS8	-0.00963643	0.753657	0.868447
SBS_DBS	SBS42	DBS8	-0.0126213	0.681048	0.8875
SBS_DBS	SBS86	DBS8	-0.0154652	0.614501	0.867258
SBS_DBS	SBS18	DBS8	-0.0155595	0.612344	0.867258
SBS_DBS	SBS21	DBS8	-0.0161971	0.597847	0.856686
SBS_DBS	SBS54	DBS8	-0.0178661	0.56066	0.830262
SBS_DBS	SBS2	DBS8	-0.0182098	0.553143	0.829467
SBS_DBS	SBS30	DBS8	-0.0199843	0.515137	0.79938
DBS_DBS	DBS6	DBS8	-0.021902	0.475641	0.618844
SBS_DBS	SBS10b	DBS8	-0.023668	0.440787	0.735957
SBS_DBS	SBS17a	DBS8	-0.0245669	0.423625	0.713674
SBS_DBS	SBS37	DBS8	-0.0268623	0.381607	0.679625
SBS_ID	SBS10b	ID9	-0.0256147	0.40412	0.651469
SBS_DBS	SBS10b	DBS78F	-0.0261936	0.393577	0.684806
SBS_DBS	SBS20	DBS8	-0.0283287	0.356153	0.649762
SBS_DBS	SBS96J	DBS78G	0.116828	0.000134744	0.000854139
SBS_DBS	SBS96AA	DBS78G	-0.0147266	0.631509	0.878867
SBS_DBS	SBS94	DBS78G	-0.0112575	0.713905	0.888494
SBS_DBS	SBS93	DBS78G	-0.0271573	0.376399	0.673557
SBS_DBS	SBS90	DBS78G	-0.0142802	0.641887	0.885851
SBS_DBS	SBS89	DBS78G	-0.0128537	0.675506	0.8875
SBS_DBS	SBS88	DBS78G	-0.0203489	0.507498	0.79938
SBS_DBS	SBS86	DBS78G	-0.00614569	0.841372	0.905919
SBS_DBS	SBS8	DBS78G	-0.0318001	0.300276	0.591069
SBS_DBS	SBS7c	DBS78G	-0.0151607	0.621488	0.873821
SBS_DBS	SBS7b	DBS78G	-0.00354488	0.908096	0.943411
SBS_DBS	SBS57	DBS78G	-0.0225395	0.462888	0.755982
SBS_DBS	SBS54	DBS78G	-0.00709978	0.817152	0.902073
SBS_DBS	SBS5	DBS78G	0.132888	1.3812e-05	0.000107618
SBS_DBS	SBS44	DBS78G	0.00873932	0.775947	0.888494
SBS_DBS	SBS42	DBS78G	-0.00501558	0.870255	0.914256
SBS_DBS	SBS37	DBS78G	-0.0106748	0.728112	0.888494
SBS_DBS	SBS34	DBS78G	-0.0147266	0.631509	0.878867
SBS_DBS	SBS30	DBS78G	-0.00794153	0.795926	0.896829
SBS_DBS	SBS3	DBS78G	-0.0142802	0.641887	0.885851
SBS_DBS	SBS28	DBS78G	0.427348	1.97516e-48	8.20788e-47
SBS_DBS	SBS26	DBS78G	-0.030178	0.325617	0.625794
SBS_DBS	SBS21	DBS78G	0.0433948	0.157411	0.390225
SBS_DBS	SBS20	DBS78G	-0.0112575	0.713905	0.888494
SBS_DBS	SBS2	DBS78G	-0.0261883	0.393672	0.684806
SBS_DBS	SBS18	DBS78G	-0.0516322	0.0924642	0.260012
SBS_DBS	SBS17b	DBS78G	0.0397174	0.195693	0.448554
SBS_DBS	SBS17a	DBS78G	0.0577205	0.0599373	0.188374
SBS_DBS	SBS15	DBS78G	0.0752831	0.0140844	0.0543049
SBS_DBS	SBS14	DBS78G	-0.0100595	0.743214	0.888494
SBS_DBS	SBS13	DBS78G	-0.0299409	0.329435	0.625794
SBS_SBS	SBS10a	SBS13	-0.0265022	0.388025	0.806758
SBS_SBS	SBS10a	SBS26	-0.0267121	0.384277	0.80452
SBS_DBS	SBS1	DBS78G	0.1043	0.000659583	0.00368185
SBS_DBS	SBS96J	DBS78F	-0.041013	0.181496	0.432354
SBS_DBS	SBS96AA	DBS78F	0.0338855	0.269675	0.552758
SBS_DBS	SBS94	DBS78F	0.0329881	0.282571	0.569775
SBS_DBS	SBS93	DBS78F	0.054418	0.0761538	0.226044
SBS_DBS	SBS90	DBS78F	-0.0159015	0.604549	0.862983
SBS_DBS	SBS89	DBS78F	-0.0357971	0.243567	0.511882
SBS_DBS	SBS88	DBS78F	0.0358472	0.242907	0.511882
SBS_DBS	SBS86	DBS78F	0.0415335	0.176012	0.421978
SBS_DBS	SBS8	DBS78F	0.0119805	0.696416	0.888494
SBS_DBS	SBS7c	DBS78F	-0.0181259	0.554973	0.829467
SBS_DBS	SBS7b	DBS78F	-0.00987231	0.747829	0.888494
SBS_DBS	SBS57	DBS78F	-0.0627715	0.0407375	0.142391
SBS_DBS	SBS54	DBS78F	-0.0197725	0.5196	0.79938
SBS_DBS	SBS5	DBS78F	-0.152004	6.39121e-07	6.63976e-06
SBS_DBS	SBS44	DBS78F	-0.114539	0.000182325	0.00113649
SBS_DBS	SBS42	DBS78F	0.148062	1.24432e-06	1.19327e-05
SBS_DBS	SBS37	DBS78F	-0.0297288	0.332874	0.625794
SBS_DBS	SBS34	DBS78F	-0.0178211	0.561648	0.830262
SBS_DBS	SBS30	DBS78F	0.025701	0.402536	0.691428
SBS_DBS	SBS3	DBS78F	0.0124763	0.684514	0.8875
SBS_DBS	SBS28	DBS78F	-0.0371659	0.225996	0.491477
SBS_DBS	SBS26	DBS78F	-0.0547125	0.0745755	0.22313
SBS_DBS	SBS21	DBS78F	0.00545888	0.858902	0.910281
SBS_DBS	SBS20	DBS78F	-0.0313517	0.307146	0.598296
SBS_DBS	SBS2	DBS78F	0.109731	0.000338055	0.00200686
SBS_DBS	SBS18	DBS78F	0.0564657	0.0657255	0.199848
SBS_DBS	SBS17b	DBS78F	-0.0230688	0.452446	0.745439
SBS_DBS	SBS17a	DBS78F	-0.00761588	0.804121	0.897735
SBS_DBS	SBS15	DBS78F	-0.0865576	0.00474168	0.0203838
SBS_DBS	SBS14	DBS78F	-0.0280153	0.361502	0.654913
SBS_DBS	SBS13	DBS78F	0.10574	0.000554085	0.00313982
SBS_SBS	SBS10b	SBS15	-0.0277445	0.366163	0.78386
SBS_ID	SBS10a	ID8	-0.0285482	0.352438	0.591085
SBS_DBS	SBS1	DBS78F	-0.0977284	0.00142177	0.00718568
SBS_DBS	SBS96J	DBS78C	0.251651	8.11794e-17	1.68673e-15
SBS_DBS	SBS96AA	DBS78C	-0.0709027	0.0207844	0.0777335
SBS_DBS	SBS94	DBS78C	-0.0542004	0.077337	0.227748
SBS_DBS	SBS93	DBS78C	-0.295204	8.08467e-23	2.01578e-21
SBS_DBS	SBS90	DBS78C	-0.0540052	0.0784107	0.228458
SBS_DBS	SBS89	DBS78C	-0.0618855	0.0436689	0.149836
SBS_DBS	SBS88	DBS78C	-0.0787077	0.0102546	0.0416872
SBS_DBS	SBS86	DBS78C	-0.029589	0.335153	0.626737
SBS_DBS	SBS8	DBS78C	-0.146974	1.49124e-06	1.39431e-05
SBS_DBS	SBS7c	DBS78C	-0.0419932	0.171273	0.413265
SBS_DBS	SBS7b	DBS78C	-0.0170671	0.578322	0.831894
SBS_DBS	SBS57	DBS78C	0.322856	3.27471e-27	9.4211e-26
SBS_DBS	SBS54	DBS78C	-0.0341825	0.265498	0.548598
SBS_DBS	SBS5	DBS78C	0.61782	6.73143e-113	1.25878e-110
SBS_DBS	SBS44	DBS78C	0.839543	2.16925e-283	8.11299e-281
SBS_DBS	SBS42	DBS78C	0.0327725	0.285731	0.569775
SBS_DBS	SBS37	DBS78C	-0.0300888	0.32705	0.625794
SBS_DBS	SBS34	DBS78C	0.0398013	0.194749	0.448554
SBS_DBS	SBS30	DBS78C	-0.0382352	0.212912	0.476822
SBS_DBS	SBS3	DBS78C	-0.0687532	0.0249858	0.0925215
SBS_DBS	SBS28	DBS78C	-0.0450518	0.142139	0.364109
SBS_DBS	SBS26	DBS78C	0.459669	1.09145e-56	5.10251e-55
SBS_DBS	SBS21	DBS78C	0.258186	1.19568e-17	2.63049e-16
SBS_DBS	SBS20	DBS78C	0.153454	4.9798e-07	5.32127e-06
SBS_DBS	SBS2	DBS78C	-0.117921	0.000116397	0.000750561
SBS_DBS	SBS18	DBS78C	-0.487829	1.21197e-64	7.55459e-63
SBS_DBS	SBS17b	DBS78C	-0.0760926	0.0130802	0.0514947
SBS_DBS	SBS17a	DBS78C	-0.097202	0.00150909	0.00752534
SBS_DBS	SBS15	DBS78C	0.61198	3.11267e-110	3.88046e-108
SBS_DBS	SBS14	DBS78C	0.128377	2.69253e-05	0.000193655
SBS_DBS	SBS13	DBS78C	-0.136779	7.63008e-06	6.48556e-05
SBS_DBS	SBS10a	DBS4	-0.0293368	0.33929	0.631315
SBS_DBS	SBS10a	DBS8	-0.0297255	0.332928	0.625794
SBS_DBS	SBS1	DBS78C	0.589321	2.10662e-100	1.57575e-98
SBS_DBS	SBS96J	DBS78B	-0.0327263	0.286411	0.569775
SBS_DBS	SBS96AA	DBS78B	0.00157833	0.959008	0.972002
SBS_DBS	SBS94	DBS78B	-0.0402638	0.189609	0.443211
SBS_DBS	SBS93	DBS78B	0.00587757	0.848207	0.90637
SBS_DBS	SBS90	DBS78B	-0.0655163	0.0326912	0.115344
SBS_DBS	SBS89	DBS78B	-0.0440322	0.151396	0.380015
SBS_DBS	SBS88	DBS78B	-0.0372184	0.22534	0.491477
SBS_DBS	SBS86	DBS78B	0.0299658	0.329032	0.625794
SBS_DBS	SBS8	DBS78B	0.0135167	0.659794	0.8875
SBS_DBS	SBS7c	DBS78B	-0.000887394	0.976946	0.987507
SBS_DBS	SBS7b	DBS78B	0.0249078	0.417218	0.706061
SBS_DBS	SBS57	DBS78B	-0.0665024	0.0301532	0.108436
SBS_DBS	SBS54	DBS78B	0.0433802	0.157551	0.390225
SBS_DBS	SBS5	DBS78B	0.19895	5.97301e-11	9.71263e-10
SBS_DBS	SBS44	DBS78B	-0.133618	1.23719e-05	9.84485e-05
SBS_DBS	SBS42	DBS78B	0.0199074	0.516754	0.79938
SBS_DBS	SBS37	DBS78B	0.187015	8.02198e-10	1.15393e-08
SBS_DBS	SBS34	DBS78B	0.0376069	0.220532	0.488042
SBS_DBS	SBS30	DBS78B	0.00701812	0.819218	0.902073
SBS_DBS	SBS3	DBS78B	-0.002999	0.922199	0.950376
SBS_DBS	SBS28	DBS78B	0.0480073	0.117753	0.314569
SBS_DBS	SBS26	DBS78B	-0.020094	0.512832	0.79938
SBS_DBS	SBS21	DBS78B	0.0520983	0.0895546	0.253738
SBS_DBS	SBS20	DBS78B	-0.0224301	0.465062	0.756231
SBS_DBS	SBS2	DBS78B	-0.0395782	0.197266	0.448554
SBS_DBS	SBS18	DBS78B	-0.0297225	0.332976	0.625794
SBS_DBS	SBS17b	DBS78B	0.0710866	0.0204553	0.0772755
SBS_DBS	SBS17a	DBS78B	0.100293	0.00105912	0.00565872
SBS_DBS	SBS15	DBS78B	-0.103341	0.000739881	0.00406935
SBS_DBS	SBS14	DBS78B	-0.0569966	0.0632228	0.195416
SBS_DBS	SBS13	DBS78B	-0.0509197	0.0970566	0.267286
SBS_ID	SBS10a	ID18	-0.0297255	0.332928	0.568562
SBS_SBS	SBS10b	SBS17a	-0.0324956	0.289823	0.663298
SBS_DBS	SBS1	DBS78B	-0.0764478	0.0126599	0.0503703
SBS_DBS	SBS96J	DBS78A	0.0766357	0.0124423	0.050037
SBS_DBS	SBS96AA	DBS78A	-0.0685481	0.0254225	0.0932159
SBS_DBS	SBS94	DBS78A	-0.0135362	0.659336	0.8875
SBS_DBS	SBS93	DBS78A	-0.0591498	0.0538649	0.176715
SBS_DBS	SBS90	DBS78A	-0.0199816	0.515194	0.79938
SBS_DBS	SBS89	DBS78A	-0.0180481	0.556674	0.829467
SBS_DBS	SBS88	DBS78A	-0.106952	0.000477745	0.00274887
SBS_DBS	SBS86	DBS78A	-0.0474879	0.121783	0.323027
SBS_DBS	SBS8	DBS78A	-0.0869731	0.00454419	0.0197619
SBS_DBS	SBS7c	DBS78A	-0.0607149	0.0478131	0.162565
SBS_DBS	SBS7b	DBS78A	-0.0508517	0.0975047	0.267286
SBS_DBS	SBS57	DBS78A	-0.0265628	0.38694	0.684037
SBS_DBS	SBS54	DBS78A	-0.0132976	0.664972	0.8875
SBS_DBS	SBS5	DBS78A	0.373659	1.46857e-36	4.99313e-35
SBS_DBS	SBS44	DBS78A	0.114204	0.000190481	0.00116787
SBS_DBS	SBS42	DBS78A	0.000527968	0.986282	0.990161
SBS_DBS	SBS37	DBS78A	0.141055	3.90101e-06	3.39297e-05
SBS_DBS	SBS34	DBS78A	-0.050374	0.100696	0.272902
SBS_DBS	SBS30	DBS78A	0.00899144	0.769664	0.888494
SBS_DBS	SBS3	DBS78A	0.000378669	0.990161	0.990161
SBS_DBS	SBS28	DBS78A	-0.00766026	0.803003	0.897735
SBS_DBS	SBS26	DBS78A	0.0507904	0.0979096	0.267286
SBS_DBS	SBS21	DBS78A	-0.0226917	0.459872	0.754351
SBS_DBS	SBS20	DBS78A	0.00688493	0.822592	0.902073
SBS_DBS	SBS2	DBS78A	-0.00622331	0.839396	0.905919
SBS_DBS	SBS18	DBS78A	-0.0886861	0.00380617	0.0169465
SBS_DBS	SBS17b	DBS78A	-0.0367525	0.231205	0.496957
SBS_DBS	SBS17a	DBS78A	-0.0285127	0.353037	0.647234
SBS_DBS	SBS15	DBS78A	0.127958	2.86149e-05	0.000198185
SBS_DBS	SBS14	DBS78A	0.0137012	0.655449	0.8875
SBS_DBS	SBS13	DBS78A	-0.0191666	0.532481	0.809544
SBS_DBS	SBS10a	DBS78F	-0.0328974	0.283897	0.569775
SBS_SBS	SBS10a	SBS15	-0.0348453	0.256336	0.621476
SBS_DBS	SBS1	DBS78A	0.153813	4.68001e-07	5.14801e-06
SBS_DBS	SBS96J	DBS7	-0.0443855	0.148138	0.376895
SBS_DBS	SBS96AA	DBS7	0.0818407	0.00759309	0.0312068
SBS_DBS	SBS94	DBS7	-0.0264159	0.389572	0.684037
SBS_DBS	SBS93	DBS7	0.340786	2.57718e-30	8.0322e-29
SBS_DBS	SBS90	DBS7	0.131013	1.82763e-05	0.000136706
SBS_DBS	SBS89	DBS7	-0.0568048	0.0641174	0.196557
SBS_DBS	SBS88	DBS7	0.0395074	0.198068	0.448554
SBS_DBS	SBS86	DBS7	-0.0271598	0.376356	0.673557
SBS_DBS	SBS8	DBS7	0.113893	0.000198365	0.00119659
SBS_DBS	SBS7c	DBS7	0.0827276	0.00696158	0.0289292
SBS_DBS	SBS7b	DBS7	0.0442581	0.149307	0.377302
SBS_DBS	SBS57	DBS7	-0.0847049	0.00572012	0.0240373
SBS_DBS	SBS54	DBS7	-0.0313762	0.306768	0.598296
SBS_DBS	SBS5	DBS7	-0.198095	7.23566e-11	1.12756e-09
SBS_DBS	SBS44	DBS7	-0.202567	2.63087e-11	4.68546e-10
SBS_DBS	SBS42	DBS7	-0.0221654	0.470348	0.761516
SBS_DBS	SBS37	DBS7	-0.0471753	0.12426	0.327277
SBS_DBS	SBS34	DBS7	0.0126998	0.679174	0.8875
SBS_DBS	SBS30	DBS7	-0.0350962	0.252926	0.525525
SBS_DBS	SBS3	DBS7	-0.00669982	0.827286	0.902073
SBS_DBS	SBS28	DBS7	-0.0174621	0.569559	0.831894
SBS_DBS	SBS26	DBS7	-0.101599	0.000909315	0.00492875
SBS_DBS	SBS21	DBS7	-0.0528021	0.0853022	0.245408
SBS_DBS	SBS20	DBS7	0.0057593	0.851225	0.907004
SBS_DBS	SBS2	DBS7	0.0849053	0.00560612	0.023826
SBS_DBS	SBS18	DBS7	0.200124	4.58542e-11	7.79521e-10
SBS_DBS	SBS17b	DBS7	0.143454	2.65402e-06	2.39753e-05
SBS_DBS	SBS17a	DBS7	0.130615	1.93879e-05	0.000142178
SBS_DBS	SBS15	DBS7	-0.119049	9.99487e-05	0.000655804
SBS_DBS	SBS14	DBS7	-0.0128335	0.675989	0.8875
SBS_DBS	SBS13	DBS7	0.0928168	0.00245243	0.0116103
SBS_DBS	SBS10b	DBS2	-0.0378568	0.217478	0.484148
SBS_SBS	SBS10b	SBS17b	-0.0384447	0.210415	0.540532
SBS_DBS	SBS1	DBS7	-0.0930104	0.00240141	0.0115145
SBS_DBS	SBS96J	DBS6	-0.00960452	0.754447	0.888494
SBS_DBS	SBS96AA	DBS6	-0.00960452	0.754447	0.888494
SBS_DBS	SBS94	DBS6	0.122979	5.81697e-05	0.000395554
SBS_DBS	SBS93	DBS6	-0.0181236	0.555023	0.829467
SBS_DBS	SBS90	DBS6	-0.00931335	0.761662	0.888494
SBS_DBS	SBS89	DBS6	-0.00838305	0.784852	0.892203
SBS_DBS	SBS88	DBS6	-0.0132713	0.665593	0.8875
SBS_DBS	SBS86	DBS6	-0.00400814	0.89615	0.933593
SBS_DBS	SBS8	DBS6	0.0753138	0.0140452	0.0543049
SBS_DBS	SBS7c	DBS6	-0.00988765	0.747451	0.888494
SBS_DBS	SBS7b	DBS6	-0.00231192	0.939985	0.960531
SBS_DBS	SBS57	DBS6	-0.0147	0.632127	0.878867
SBS_DBS	SBS54	DBS6	-0.00463038	0.880141	0.922052
SBS_DBS	SBS5	DBS6	-0.000393885	0.989766	0.990161
SBS_DBS	SBS44	DBS6	-0.0357928	0.243623	0.511882
SBS_DBS	SBS42	DBS6	-0.00327109	0.915166	0.948122
SBS_DBS	SBS37	DBS6	-0.00696196	0.82064	0.902073
SBS_DBS	SBS34	DBS6	-0.00960452	0.754447	0.888494
SBS_DBS	SBS30	DBS6	-0.00517936	0.866057	0.91241
SBS_DBS	SBS3	DBS6	-0.00931335	0.761662	0.888494
SBS_DBS	SBS28	DBS6	-0.00870361	0.776839	0.888494
SBS_DBS	SBS26	DBS6	-0.0196817	0.521521	0.79938
SBS_DBS	SBS21	DBS6	-0.0106951	0.727617	0.888494
SBS_DBS	SBS20	DBS6	-0.00734202	0.811029	0.900074
SBS_DBS	SBS2	DBS6	-0.0170797	0.578043	0.831894
SBS_DBS	SBS18	DBS6	0.0508068	0.0978013	0.267286
SBS_DBS	SBS17b	DBS6	0.000410491	0.989334	0.990161
SBS_DBS	SBS17a	DBS6	0.00935587	0.760607	0.888494
SBS_DBS	SBS15	DBS6	-0.0256744	0.403025	0.691428
SBS_DBS	SBS14	DBS6	-0.00656071	0.830817	0.903272
SBS_DBS	SBS13	DBS6	-0.0195271	0.524799	0.801121
SBS_SBS	SBS10b	SBS44	-0.0386789	0.207647	0.535803
SBS_DBS	SBS10a	DBS78C	-0.0394962	0.198195	0.448554
SBS_DBS	SBS1	DBS6	0.00283172	0.926526	0.95198
SBS_DBS	SBS96J	DBS5	-0.0124228	0.685795	0.8875
SBS_DBS	SBS96AA	DBS5	0.143365	2.69241e-06	2.39753e-05
SBS_DBS	SBS94	DBS5	-0.0094964	0.757124	0.888494
SBS_DBS	SBS93	DBS5	0.0602785	0.04944	0.166582
SBS_DBS	SBS90	DBS5	-0.0120462	0.694835	0.888494
SBS_DBS	SBS89	DBS5	-0.0108429	0.724004	0.888494
SBS_DBS	SBS88	DBS5	-0.0171655	0.576133	0.831894
SBS_DBS	SBS86	DBS5	-0.00518426	0.865932	0.91241
SBS_DBS	SBS8	DBS5	0.0128856	0.674749	0.8875
SBS_DBS	SBS7c	DBS5	-0.012789	0.677048	0.8875
SBS_DBS	SBS7b	DBS5	-0.00299032	0.922424	0.950376
SBS_DBS	SBS57	DBS5	-0.0190134	0.535762	0.811234
SBS_DBS	SBS54	DBS5	-0.00598908	0.845363	0.905919
SBS_DBS	SBS5	DBS5	0.00603392	0.84422	0.905919
SBS_DBS	SBS44	DBS5	-0.0258631	0.399575	0.691428
SBS_DBS	SBS42	DBS5	-0.00423094	0.890412	0.930207
SBS_DBS	SBS37	DBS5	-0.00900482	0.76933	0.888494
SBS_DBS	SBS34	DBS5	-0.0124228	0.685795	0.8875
SBS_DBS	SBS30	DBS5	-0.00669916	0.827302	0.902073
SBS_DBS	SBS3	DBS5	-0.0120462	0.694835	0.888494
SBS_DBS	SBS28	DBS5	-0.0112575	0.713905	0.888494
SBS_DBS	SBS26	DBS5	-0.0254569	0.407021	0.695095
SBS_DBS	SBS21	DBS5	-0.0138333	0.652344	0.8875
SBS_DBS	SBS20	DBS5	-0.0094964	0.757124	0.888494
SBS_DBS	SBS2	DBS5	0.023409	0.445806	0.739372
SBS_DBS	SBS18	DBS5	0.0570574	0.0629409	0.195416
SBS_DBS	SBS17b	DBS5	-0.0213182	0.487486	0.785861
SBS_DBS	SBS17a	DBS5	-0.0124406	0.685368	0.8875
SBS_DBS	SBS15	DBS5	0.00212156	0.944919	0.962942
SBS_DBS	SBS14	DBS5	-0.00848583	0.78228	0.89199
SBS_DBS	SBS13	DBS5	0.0579893	0.058754	0.187812
SBS_DBS	SBS10a	DBS78A	-0.0422524	0.168643	0.409562
SBS_DBS	SBS10b	DBS78C	-0.0452832	0.1401	0.361362
SBS_DBS	SBS1	DBS5	-0.0173539	0.571953	0.831894
SBS_DBS	SBS96J	DBS4	-0.036574	0.23348	0.498979
SBS_DBS	SBS96AA	DBS4	0.191734	2.93007e-10	4.38338e-09
SBS_DBS	SBS94	DBS4	0.00952728	0.756359	0.888494
SBS_DBS	SBS93	DBS4	0.171701	1.76696e-08	2.27876e-07
SBS_DBS	SBS90	DBS4	-0.0354652	0.247968	0.5181
SBS_DBS	SBS89	DBS4	0.00163706	0.957484	0.972002
SBS_DBS	SBS88	DBS4	-0.0122727	0.689393	0.888494
SBS_DBS	SBS86	DBS4	0.0521329	0.0893419	0.253738
SBS_DBS	SBS8	DBS4	0.238319	3.4165e-15	6.72511e-14
SBS_DBS	SBS7c	DBS4	-0.0104867	0.732718	0.888494
SBS_DBS	SBS7b	DBS4	-0.00880381	0.774339	0.888494
SBS_DBS	SBS57	DBS4	-0.0559776	0.068098	0.205392
SBS_DBS	SBS54	DBS4	-0.0176325	0.565797	0.831894
SBS_DBS	SBS5	DBS4	-0.0905451	0.00312972	0.0142746
SBS_DBS	SBS44	DBS4	-0.136299	8.21702e-06	6.82926e-05
SBS_DBS	SBS42	DBS4	-0.0124563	0.684993	0.8875
SBS_DBS	SBS37	DBS4	-0.0265111	0.387865	0.684037
SBS_DBS	SBS34	DBS4	-0.0089743	0.77009	0.888494
SBS_DBS	SBS30	DBS4	-0.019723	0.520647	0.79938
SBS_DBS	SBS3	DBS4	0.151493	6.97452e-07	7.04992e-06
SBS_DBS	SBS28	DBS4	-0.0331433	0.280311	0.569763
SBS_DBS	SBS26	DBS4	-0.0749479	0.0145198	0.0554121
SBS_DBS	SBS21	DBS4	-0.0407268	0.184565	0.436881
SBS_DBS	SBS20	DBS4	-0.0279584	0.362479	0.654913
SBS_DBS	SBS2	DBS4	0.0491023	0.109599	0.294892
SBS_DBS	SBS18	DBS4	0.0977506	0.00141818	0.00718568
SBS_DBS	SBS17b	DBS4	0.0582155	0.0577732	0.186269
SBS_DBS	SBS17a	DBS4	0.088124	0.00403539	0.0177557
SBS_DBS	SBS15	DBS4	-0.0977679	0.0014154	0.00718568
SBS_DBS	SBS14	DBS4	-0.0249832	0.41581	0.706061
SBS_DBS	SBS13	DBS4	0.0585721	0.0562545	0.182949
SBS_SBS	SBS10b	SBS93	-0.0473891	0.122562	0.362131
SBS_SBS	SBS10a	SBS44	-0.0485781	0.113445	0.343304
SBS_DBS	SBS1	DBS4	-0.109359	0.000354231	0.00207004
SBS_DBS	SBS96J	DBS2	-0.0592748	0.0533593	0.176605
SBS_DBS	SBS96AA	DBS2	0.169551	2.6699e-08	3.32848e-07
SBS_DBS	SBS94	DBS2	0.0597601	0.0514331	0.17175
SBS_DBS	SBS93	DBS2	0.296816	4.6183e-23	1.23375e-21
SBS_DBS	SBS90	DBS2	0.0156332	0.61066	0.867258
SBS_DBS	SBS89	DBS2	-0.0285893	0.351745	0.647234
SBS_DBS	SBS88	DBS2	0.0625948	0.0413084	0.143049
SBS_DBS	SBS86	DBS2	0.128176	2.77264e-05	0.000195655
SBS_DBS	SBS8	DBS2	0.27238	1.54351e-19	3.60796e-18
SBS_DBS	SBS7c	DBS2	0.0116376	0.704691	0.888494
SBS_DBS	SBS7b	DBS2	0.0539351	0.0787995	0.228458
SBS_DBS	SBS57	DBS2	-0.0907218	0.0030715	0.014182
SBS_DBS	SBS54	DBS2	-0.0285766	0.351958	0.647234
SBS_DBS	SBS5	DBS2	-0.176492	6.91197e-09	9.57436e-08
SBS_DBS	SBS44	DBS2	-0.220897	3.24665e-13	6.07123e-12
SBS_DBS	SBS42	DBS2	-0.0201877	0.510868	0.79938
SBS_DBS	SBS37	DBS2	-0.0429661	0.161558	0.394919
SBS_DBS	SBS34	DBS2	-0.0394176	0.199091	0.448554
SBS_DBS	SBS30	DBS2	-0.0319647	0.297779	0.589257
SBS_DBS	SBS3	DBS2	0.0959832	0.00173052	0.008516
SBS_DBS	SBS28	DBS2	-0.011346	0.711756	0.888494
SBS_DBS	SBS26	DBS2	-0.121467	7.17796e-05	0.000479385
SBS_DBS	SBS21	DBS2	-0.0660051	0.0314113	0.111884
SBS_DBS	SBS20	DBS2	-0.0453116	0.139851	0.361362
SBS_DBS	SBS2	DBS2	0.131918	1.59737e-05	0.000121921
SBS_DBS	SBS18	DBS2	0.161665	1.16086e-07	1.35675e-06
SBS_DBS	SBS17b	DBS2	0.0991184	0.00121305	0.00638989
SBS_DBS	SBS17a	DBS2	0.0896685	0.00343375	0.0154725
SBS_DBS	SBS15	DBS2	-0.148135	1.22943e-06	1.19327e-05
SBS_DBS	SBS14	DBS2	-0.0404897	0.187135	0.440179
SBS_DBS	SBS13	DBS2	0.155844	3.28483e-07	3.72281e-06
SBS_SBS	SBS10a	SBS18	-0.0892576	0.00358529	0.0178647
SBS_SBS	SBS10b	SBS18	-0.0921597	0.00263309	0.0134684
SBS_DBS	SBS1	DBS2	-0.175669	8.13706e-09	1.08688e-07
ID_ID	ID83K	ID9	-0.016005	0.602199	0.680992
ID_ID	ID83D	ID9	-0.0605632	0.0483737	0.0824396
ID_ID	ID8	ID9	0.139661	4.86536e-06	1.20145e-05
ID_ID	ID7	ID9	-0.00965411	0.75322	0.806545
ID_ID	ID6	ID9	0.0271128	0.377183	0.531698
ID_ID	ID4	ID9	-0.0128378	0.675886	0.736777
ID_ID	ID2	ID9	-0.265945	1.14576e-18	4.47218e-18
ID_ID	ID18	ID9	-0.0784183	0.0105381	0.019617
ID_ID	ID14	ID9	0.0189957	0.536142	0.642308
ID_ID	ID1	ID9	-0.213915	1.81596e-12	6.27802e-12
ID_ID	ID9	ID83K	-0.016005	0.602199	0.680992
ID_ID	ID83D	ID83K	-0.115688	0.000156766	0.000344885
ID_ID	ID8	ID83K	0.0823243	0.00724267	0.0143666
ID_ID	ID7	ID83K	-0.0184412	0.548109	0.643895
ID_ID	ID6	ID83K	0.0258468	0.399872	0.531698
ID_ID	ID4	ID83K	-0.0230369	0.453072	0.553754
ID_ID	ID2	ID83K	-0.400005	4.11058e-42	2.61779e-41
ID_ID	ID18	ID83K	-0.0621852	0.042658	0.074806
ID_ID	ID14	ID83K	0.366332	4.19605e-35	2.41772e-34
ID_ID	ID1	ID83K	-0.354375	8.2957e-33	4.36426e-32
ID_ID	ID9	ID83D	-0.0605632	0.0483737	0.0824396
ID_ID	ID83K	ID83D	-0.115688	0.000156766	0.000344885
ID_ID	ID8	ID83D	-0.0537442	0.0798659	0.12885
ID_ID	ID7	ID83D	0.156382	2.98835e-07	8.03535e-07
ID_ID	ID6	ID83D	-0.0266551	0.385292	0.531698
ID_ID	ID4	ID83D	-0.023796	0.438319	0.553754
ID_ID	ID2	ID83D	0.192231	2.631e-10	8.60409e-10
ID_ID	ID18	ID83D	-0.0559606	0.0681819	0.113014
ID_ID	ID14	ID83D	-0.182316	2.13177e-09	6.29132e-09
ID_ID	ID1	ID83D	0.154805	3.93931e-07	1.01416e-06
ID_ID	ID9	ID8	0.139661	4.86536e-06	1.20145e-05
ID_ID	ID83K	ID8	0.0823243	0.00724267	0.0143666
ID_ID	ID83D	ID8	-0.0537442	0.0798659	0.12885
ID_ID	ID7	ID8	-0.00856714	0.780247	0.806923
ID_ID	ID6	ID8	0.344351	5.87631e-31	2.84413e-30
ID_ID	ID4	ID8	0.18867	5.65088e-10	1.75322e-09
ID_ID	ID2	ID8	-0.289599	5.51752e-22	2.47267e-21
ID_ID	ID18	ID8	0.0261121	0.395051	0.531698
ID_ID	ID14	ID8	-0.0145754	0.635016	0.704926
ID_ID	ID1	ID8	-0.216396	9.91591e-13	3.63583e-12
ID_ID	ID9	ID7	-0.00965411	0.75322	0.806545
ID_ID	ID83K	ID7	-0.0184412	0.548109	0.643895
ID_ID	ID83D	ID7	0.156382	2.98835e-07	8.03535e-07
ID_ID	ID8	ID7	-0.00856714	0.780247	0.806923
ID_ID	ID6	ID7	-0.00424898	0.889948	0.901689
ID_ID	ID4	ID7	-0.00379322	0.901689	0.901689
ID_ID	ID2	ID7	0.0318998	0.298762	0.457597
ID_ID	ID18	ID7	-0.00892043	0.771432	0.806923
ID_ID	ID14	ID7	-0.0290622	0.343832	0.501249
ID_ID	ID1	ID7	0.0353418	0.249619	0.392258
ID_ID	ID9	ID6	0.0271128	0.377183	0.531698
ID_ID	ID83K	ID6	0.0258468	0.399872	0.531698
ID_ID	ID83D	ID6	-0.0266551	0.385292	0.531698
ID_ID	ID8	ID6	0.344351	5.87631e-31	2.84413e-30
ID_ID	ID7	ID6	-0.00424898	0.889948	0.901689
ID_ID	ID4	ID6	0.0951065	0.00190787	0.00391274
ID_ID	ID2	ID6	-0.108919	0.000374294	0.000794554
ID_ID	ID18	ID6	-0.016255	0.596539	0.680992
ID_ID	ID14	ID6	-0.0303065	0.323561	0.483344
ID_ID	ID1	ID6	-0.0802476	0.00885738	0.0170118
ID_ID	ID9	ID4	-0.0128378	0.675886	0.736777
ID_ID	ID83K	ID4	-0.0230369	0.453072	0.553754
ID_ID	ID83D	ID4	-0.023796	0.438319	0.553754
ID_ID	ID8	ID4	0.18867	5.65088e-10	1.75322e-09
ID_ID	ID7	ID4	-0.00379322	0.901689	0.901689
ID_ID	ID6	ID4	0.0951065	0.00190787	0.00391274
ID_ID	ID2	ID4	-0.123264	5.58907e-05	0.000132603
ID_ID	ID18	ID4	0.0753784	0.0139627	0.0252163
ID_ID	ID14	ID4	-0.0238505	0.437271	0.553754
ID_ID	ID1	ID4	-0.116475	0.000141222	0.000322412
ID_ID	ID9	ID2	-0.265945	1.14576e-18	4.47218e-18
ID_ID	ID83K	ID2	-0.400005	4.11058e-42	2.61779e-41
ID_ID	ID83D	ID2	0.192231	2.631e-10	8.60409e-10
ID_ID	ID8	ID2	-0.289599	5.51752e-22	2.47267e-21
ID_ID	ID7	ID2	0.0318998	0.298762	0.457597
ID_ID	ID6	ID2	-0.108919	0.000374294	0.000794554
ID_ID	ID4	ID2	-0.123264	5.58907e-05	0.000132603
ID_ID	ID18	ID2	-0.287436	1.14443e-21	4.77504e-21
ID_ID	ID14	ID2	-0.43244	1.13027e-49	8.04487e-49
ID_ID	ID1	ID2	0.708115	1.52678e-162	1.42108e-161
ID_ID	ID9	ID18	-0.0784183	0.0105381	0.019617
ID_ID	ID83K	ID18	-0.0621852	0.042658	0.074806
ID_ID	ID83D	ID18	-0.0559606	0.0681819	0.113014
ID_ID	ID8	ID18	0.0261121	0.395051	0.531698
ID_ID	ID7	ID18	-0.00892043	0.771432	0.806923
ID_ID	ID6	ID18	-0.016255	0.596539	0.680992
ID_ID	ID4	ID18	0.0753784	0.0139627	0.0252163
ID_ID	ID2	ID18	-0.287436	1.14443e-21	4.77504e-21
ID_ID	ID14	ID18	-0.0232065	0.449752	0.553754
ID_ID	ID1	ID18	-0.167554	3.89942e-08	1.09728e-07
ID_ID	ID9	ID14	0.0189957	0.536142	0.642308
ID_ID	ID83K	ID14	0.366332	4.19605e-35	2.41772e-34
ID_ID	ID83D	ID14	-0.182316	2.13177e-09	6.29132e-09
ID_ID	ID8	ID14	-0.0145754	0.635016	0.704926
ID_ID	ID7	ID14	-0.0290622	0.343832	0.501249
ID_ID	ID6	ID14	-0.0303065	0.323561	0.483344
ID_ID	ID4	ID14	-0.0238505	0.437271	0.553754
ID_ID	ID2	ID14	-0.43244	1.13027e-49	8.04487e-49
ID_ID	ID18	ID14	-0.0232065	0.449752	0.553754
ID_ID	ID1	ID14	-0.49937	4.00423e-68	3.23008e-67
ID_ID	ID9	ID1	-0.213915	1.81596e-12	6.27802e-12
ID_ID	ID83K	ID1	-0.354375	8.2957e-33	4.36426e-32
ID_ID	ID83D	ID1	0.154805	3.93931e-07	1.01416e-06
ID_ID	ID8	ID1	-0.216396	9.91591e-13	3.63583e-12
ID_ID	ID7	ID1	0.0353418	0.249619	0.392258
ID_ID	ID6	ID1	-0.0802476	0.00885738	0.0170118
ID_ID	ID4	ID1	-0.116475	0.000141222	0.000322412
ID_ID	ID2	ID1	0.708115	1.52678e-162	1.42108e-161
ID_ID	ID18	ID1	-0.167554	3.89942e-08	1.09728e-07
ID_ID	ID14	ID1	-0.49937	4.00423e-68	3.23008e-67
DBS_ID	DBS8	ID9	0.0518222	0.0912692	0.184059
DBS_ID	DBS78G	ID9	-0.0363445	0.236429	0.402928
DBS_ID	DBS78F	ID9	0.0311322	0.310547	0.469702
DBS_ID	DBS78C	ID9	-0.169293	2.80468e-08	3.08515e-07
DBS_ID	DBS78B	ID9	-0.000749495	0.980528	0.980528
DBS_ID	DBS78A	ID9	-0.0616489	0.044481	0.0996704
DBS_ID	DBS7	ID9	-0.0505147	0.0997476	0.19786
DBS_ID	DBS6	ID9	0.0221004	0.471652	0.654006
DBS_ID	DBS5	ID9	0.00602791	0.844373	0.911713
DBS_ID	DBS4	ID9	0.147791	1.30187e-06	9.84543e-06
DBS_ID	DBS2	ID9	0.0949518	0.00194083	0.00634703
DBS_ID	DBS8	ID83K	-0.131761	1.63528e-05	9.42235e-05
DBS_ID	DBS78G	ID83K	0.0674706	0.0278277	0.0686125
DBS_ID	DBS78F	ID83K	-0.00169044	0.956099	0.964066
DBS_ID	DBS78C	ID83K	-0.325573	1.14299e-27	2.76603e-26
DBS_ID	DBS78B	ID83K	0.269516	3.7925e-19	5.73616e-18
DBS_ID	DBS78A	ID83K	0.175566	8.30359e-09	1.00473e-07
DBS_ID	DBS7	ID83K	0.0789923	0.00998247	0.030197
DBS_ID	DBS6	ID83K	0.0190553	0.534864	0.711193
DBS_ID	DBS5	ID83K	0.0552368	0.0718325	0.152572
DBS_ID	DBS4	ID83K	0.0342493	0.264565	0.4326
DBS_ID	DBS2	ID83K	0.0442027	0.149817	0.274664
DBS_ID	DBS8	ID83D	0.100303	0.00105793	0.00400028
DBS_ID	DBS78G	ID83D	-0.0222381	0.468894	0.654006
DBS_ID	DBS78F	ID83D	-0.0434284	0.15709	0.2837
DBS_ID	DBS78C	ID83D	0.290654	3.85609e-22	6.66553e-21
DBS_ID	DBS78B	ID83D	-0.0390853	0.202908	0.355824
DBS_ID	DBS78A	ID83D	0.0766876	0.0123829	0.0348448
DBS_ID	DBS7	ID83D	-0.0982773	0.00133568	0.00475346
DBS_ID	DBS6	ID83D	-0.0145034	0.636689	0.767325
DBS_ID	DBS5	ID83D	-0.0187592	0.541231	0.711837
DBS_ID	DBS4	ID83D	-0.055229	0.0718729	0.152572
DBS_ID	DBS2	ID83D	-0.0895085	0.00349205	0.0111194
DBS_ID	DBS8	ID8	-0.0672462	0.0283523	0.0686125
DBS_ID	DBS78G	ID8	-0.0322524	0.293451	0.461137
DBS_ID	DBS78F	ID8	0.071025	0.0205649	0.0540947
DBS_ID	DBS78C	ID8	-0.155282	3.62443e-07	3.37351e-06
DBS_ID	DBS78B	ID8	-0.00995803	0.745715	0.845055
DBS_ID	DBS78A	ID8	-0.0625978	0.0412986	0.0942854
DBS_ID	DBS7	ID8	0.00442405	0.885444	0.931641
DBS_ID	DBS6	ID8	0.0297739	0.33214	0.49616
DBS_ID	DBS5	ID8	0.00989458	0.74728	0.845055
DBS_ID	DBS4	ID8	0.0776244	0.0113516	0.033501
DBS_ID	DBS2	ID8	0.0657121	0.0321733	0.0763328
DBS_ID	DBS8	ID7	-0.00892043	0.771432	0.851773
DBS_ID	DBS78G	ID7	-0.00354488	0.908096	0.947238
DBS_ID	DBS78F	ID7	0.104252	0.000663418	0.00267579
DBS_ID	DBS78C	ID7	0.0453346	0.13965	0.264026
DBS_ID	DBS78B	ID7	-0.020085	0.513021	0.695815
DBS_ID	DBS78A	ID7	0.0156005	0.611407	0.767325
DBS_ID	DBS7	ID7	-0.015666	0.609913	0.767325
DBS_ID	DBS6	ID7	-0.00231192	0.939985	0.955783
DBS_ID	DBS5	ID7	-0.00299032	0.922424	0.950664
DBS_ID	DBS4	ID7	-0.00880381	0.774339	0.851773
DBS_ID	DBS2	ID7	-0.0142682	0.642167	0.767325
DBS_ID	DBS8	ID6	-0.0402527	0.189732	0.337611
DBS_ID	DBS78G	ID6	-0.015996	0.602404	0.767325
DBS_ID	DBS78F	ID6	0.0255389	0.405512	0.591168
DBS_ID	DBS78C	ID6	-0.077014	0.0120146	0.0346134
DBS_ID	DBS78B	ID6	0.0291504	0.342369	0.505204
DBS_ID	DBS78A	ID6	-0.0198698	0.517548	0.695815
DBS_ID	DBS7	ID6	-0.0237673	0.438872	0.632185
DBS_ID	DBS6	ID6	0.0818072	0.00761791	0.0236351
DBS_ID	DBS5	ID6	-0.0134935	0.660341	0.775741
DBS_ID	DBS4	ID6	0.149183	1.03131e-06	8.53899e-06
DBS_ID	DBS2	ID6	0.0457795	0.135802	0.260827
DBS_ID	DBS8	ID4	-0.035935	0.241754	0.406281
DBS_ID	DBS78G	ID4	-0.0142802	0.641887	0.767325
DBS_ID	DBS78F	ID4	0.0365831	0.233364	0.402928
DBS_ID	DBS78C	ID4	-0.0687532	0.0249858	0.064325
DBS_ID	DBS78B	ID4	0.00575111	0.851435	0.911713
DBS_ID	DBS78A	ID4	-0.0339104	0.269325	0.43451
DBS_ID	DBS7	ID4	-0.0631087	0.0396664	0.0923007
DBS_ID	DBS6	ID4	-0.00931335	0.761662	0.851773
DBS_ID	DBS5	ID4	0.067532	0.0276854	0.0686125
DBS_ID	DBS4	ID4	-0.0354652	0.247968	0.411015
DBS_ID	DBS2	ID4	-0.0172295	0.574713	0.747744
DBS_ID	DBS8	ID2	0.149028	1.05855e-06	8.53899e-06
DBS_ID	DBS78G	ID2	0.0976415	0.00143585	0.00482604
DBS_ID	DBS78F	ID2	-0.13618	8.36908e-06	5.32978e-05
DBS_ID	DBS78C	ID2	0.705839	4.64882e-161	5.62507e-159
DBS_ID	DBS78B	ID2	-0.129093	2.42553e-05	0.000122287
DBS_ID	DBS78A	ID2	0.104671	0.00063073	0.00263167
DBS_ID	DBS7	ID2	-0.0592341	0.0535234	0.117751
DBS_ID	DBS6	ID2	0.0028098	0.927094	0.950664
DBS_ID	DBS5	ID2	0.00445207	0.884724	0.931641
DBS_ID	DBS4	ID2	-0.101444	0.000926009	0.00361442
DBS_ID	DBS2	ID2	-0.145292	1.96726e-06	1.40023e-05
DBS_ID	DBS8	ID18	-0.0442918	0.148996	0.274664
DBS_ID	DBS78G	ID18	-0.0335824	0.273986	0.436214
DBS_ID	DBS78F	ID18	0.0715817	0.0195918	0.0526803
DBS_ID	DBS78C	ID18	-0.142562	3.06472e-06	2.06018e-05
DBS_ID	DBS78B	ID18	-0.0313143	0.307723	0.469702
DBS_ID	DBS78A	ID18	-0.0976459	0.00143513	0.00482604
DBS_ID	DBS7	ID18	-0.0233438	0.447074	0.636423
DBS_ID	DBS6	ID18	-0.021902	0.475641	0.654006
DBS_ID	DBS5	ID18	0.00588556	0.848003	0.911713
DBS_ID	DBS4	ID18	-0.0463237	0.131207	0.256066
DBS_ID	DBS2	ID18	0.0141984	0.643795	0.767325
DBS_ID	DBS8	ID14	-0.129729	2.20938e-05	0.000116232
DBS_ID	DBS78G	ID14	0.0103639	0.73573	0.845055
DBS_ID	DBS78F	ID14	0.0721871	0.0185793	0.0510931
DBS_ID	DBS78C	ID14	-0.490162	2.45726e-65	1.48664e-63
DBS_ID	DBS78B	ID14	0.108778	0.00038097	0.00164633
DBS_ID	DBS78A	ID14	-0.0125195	0.683482	0.795205
DBS_ID	DBS7	ID14	0.302766	5.66164e-24	1.14176e-22
DBS_ID	DBS6	ID14	-0.0312388	0.308893	0.469702
DBS_ID	DBS5	ID14	0.0547248	0.0745102	0.155444
DBS_ID	DBS4	ID14	0.208738	6.26549e-12	8.4236e-11
DBS_ID	DBS2	ID14	0.330888	1.41334e-28	4.27534e-27
DBS_ID	DBS8	ID1	0.129929	2.1452e-05	0.000116232
DBS_ID	DBS78G	ID1	0.0990761	0.00121896	0.00446951
DBS_ID	DBS78F	ID1	-0.112913	0.000225269	0.00100954
DBS_ID	DBS78C	ID1	0.469593	2.0848e-59	8.40871e-58
DBS_ID	DBS78B	ID1	-0.11353	0.000207969	0.000967853
DBS_ID	DBS78A	ID1	0.0538441	0.0793065	0.162646
DBS_ID	DBS7	ID1	-0.113941	0.000197147	0.000954193
DBS_ID	DBS6	ID1	0.0147259	0.631527	0.767325
DBS_ID	DBS5	ID1	-0.0140683	0.646836	0.767325
DBS_ID	DBS4	ID1	-0.132416	1.48265e-05	8.97001e-05
DBS_ID	DBS2	ID1	-0.167895	3.65638e-08	3.68685e-07
SBS_DBS	SBS13	DBS8	-0.0338296	0.270467	0.552758
SBS_DBS	SBS96AA	DBS8	-0.0370585	0.227341	0.491477
SBS_DBS	SBS34	DBS8	-0.0370585	0.227341	0.491477
DBS_DBS	DBS4	DBS8	-0.0448811	0.143657	0.214599
DBS_DBS	DBS78F	DBS8	-0.0508111	0.0977726	0.15774
DBS_DBS	DBS2	DBS8	-0.0618229	0.0438825	0.0727368
SBS_DBS	SBS8	DBS8	-0.0674782	0.0278098	0.100979
DBS_DBS	DBS7	DBS8	-0.0866721	0.0046865	0.0096113
SBS_DBS	SBS93	DBS8	-0.0956503	0.001796	0.00872341
DBS_DBS	DBS78B	DBS8	-0.125844	3.87967e-05	0.000102885
DBS_DBS	DBS8	DBS78G	-0.00329428	0.914567	0.943869
DBS_DBS	DBS78F	DBS78G	-0.00752698	0.806362	0.868447
DBS_DBS	DBS78C	DBS78G	0.00896103	0.770421	0.868447
DBS_DBS	DBS78B	DBS78G	0.0407398	0.184425	0.250735
DBS_DBS	DBS78A	DBS78G	-0.0821307	0.00738116	0.0141765
DBS_DBS	DBS7	DBS78G	0.0437392	0.154139	0.224708
DBS_DBS	DBS6	DBS78G	-0.00870361	0.776839	0.868447
DBS_DBS	DBS5	DBS78G	-0.0112575	0.713905	0.862906
DBS_DBS	DBS4	DBS78G	-0.0331433	0.280311	0.372722
DBS_DBS	DBS2	DBS78G	0.00650006	0.832358	0.875785
DBS_DBS	DBS8	DBS78F	-0.0508111	0.0977726	0.15774
DBS_DBS	DBS78G	DBS78F	-0.00752698	0.806362	0.868447
DBS_DBS	DBS78C	DBS78F	-0.142154	3.27247e-06	1.0153e-05
DBS_DBS	DBS78B	DBS78F	-0.20277	2.51148e-11	9.80289e-11
DBS_DBS	DBS78A	DBS78F	-0.262099	3.70018e-18	1.65823e-17
DBS_DBS	DBS7	DBS78F	0.108046	0.00041732	0.000990111
DBS_DBS	DBS6	DBS78F	0.020733	0.499517	0.636227
DBS_DBS	DBS5	DBS78F	0.00153756	0.960066	0.960066
DBS_DBS	DBS4	DBS78F	0.0123068	0.688574	0.858943
DBS_DBS	DBS2	DBS78F	0.10687	0.000482556	0.00110169
DBS_DBS	DBS8	DBS78C	0.103309	0.000742642	0.00163381
DBS_DBS	DBS78G	DBS78C	0.00896103	0.770421	0.868447
DBS_DBS	DBS78F	DBS78C	-0.142154	3.27247e-06	1.0153e-05
DBS_DBS	DBS78B	DBS78C	-0.177967	5.14986e-09	1.68414e-08
DBS_DBS	DBS78A	DBS78C	0.0821375	0.00737622	0.0141765
DBS_DBS	DBS7	DBS78C	-0.228677	4.44849e-14	1.85609e-13
DBS_DBS	DBS6	DBS78C	-0.0419043	0.172182	0.239471
DBS_DBS	DBS5	DBS78C	0.0109957	0.720277	0.862906
DBS_DBS	DBS4	DBS78C	-0.128219	2.75536e-05	7.75344e-05
DBS_DBS	DBS2	DBS78C	-0.20091	3.838e-11	1.40727e-10
DBS_DBS	DBS8	DBS78B	-0.125844	3.87967e-05	0.000102885
DBS_DBS	DBS78G	DBS78B	0.0407398	0.184425	0.250735
DBS_DBS	DBS78F	DBS78B	-0.20277	2.51148e-11	9.80289e-11
DBS_DBS	DBS78C	DBS78B	-0.177967	5.14986e-09	1.68414e-08
DBS_DBS	DBS78A	DBS78B	0.180957	2.8148e-09	9.73115e-09
DBS_DBS	DBS7	DBS78B	-0.279252	1.70839e-20	8.98763e-20
DBS_DBS	DBS6	DBS78B	-0.049314	0.108076	0.165534
DBS_DBS	DBS5	DBS78B	-0.0637842	0.0375924	0.0640659
DBS_DBS	DBS4	DBS78B	-0.0886446	0.00382267	0.00811479
DBS_DBS	DBS2	DBS78B	-0.137064	7.30066e-06	2.15459e-05
DBS_DBS	DBS8	DBS78A	-0.00963643	0.753657	0.868447
DBS_DBS	DBS78G	DBS78A	-0.0821307	0.00738116	0.0141765
DBS_DBS	DBS78F	DBS78A	-0.262099	3.70018e-18	1.65823e-17
DBS_DBS	DBS78C	DBS78A	0.0821375	0.00737622	0.0141765
DBS_DBS	DBS78B	DBS78A	0.180957	2.8148e-09	9.73115e-09
DBS_DBS	DBS7	DBS78A	-0.373494	1.58551e-36	1.00972e-35
DBS_DBS	DBS6	DBS78A	-0.0793385	0.00966009	0.0179826
DBS_DBS	DBS5	DBS78A	-0.0429245	0.161964	0.230561
DBS_DBS	DBS4	DBS78A	-0.308632	6.80995e-25	3.92383e-24
DBS_DBS	DBS2	DBS78A	-0.414036	2.78469e-45	2.24632e-44
DBS_DBS	DBS8	DBS7	-0.0866721	0.0046865	0.0096113
DBS_DBS	DBS78G	DBS7	0.0437392	0.154139	0.224708
DBS_DBS	DBS78F	DBS7	0.108046	0.00041732	0.000990111
DBS_DBS	DBS78C	DBS7	-0.228677	4.44849e-14	1.85609e-13
DBS_DBS	DBS78B	DBS7	-0.279252	1.70839e-20	8.98763e-20
DBS_DBS	DBS78A	DBS7	-0.373494	1.58551e-36	1.00972e-35
DBS_DBS	DBS6	DBS7	0.0773987	0.0115929	0.0209364
DBS_DBS	DBS5	DBS7	0.00276443	0.928268	0.943869
DBS_DBS	DBS4	DBS7	0.278848	1.94762e-20	9.4265e-20
DBS_DBS	DBS2	DBS7	0.379353	1.0222e-37	7.27569e-37
DBS_DBS	DBS8	DBS6	-0.021902	0.475641	0.618844
DBS_DBS	DBS78G	DBS6	-0.00870361	0.776839	0.868447
DBS_DBS	DBS78F	DBS6	0.020733	0.499517	0.636227
DBS_DBS	DBS78C	DBS6	-0.0419043	0.172182	0.239471
DBS_DBS	DBS78B	DBS6	-0.049314	0.108076	0.165534
DBS_DBS	DBS78A	DBS6	-0.0793385	0.00966009	0.0179826
DBS_DBS	DBS7	DBS6	0.0773987	0.0115929	0.0209364
DBS_DBS	DBS5	DBS6	-0.00734202	0.811029	0.868447
DBS_DBS	DBS4	DBS6	0.0734768	0.0165735	0.0290637
DBS_DBS	DBS2	DBS6	0.125637	3.99638e-05	0.000102885
DBS_DBS	DBS8	DBS5	0.00819048	0.789677	0.868447
DBS_DBS	DBS78G	DBS5	-0.0112575	0.713905	0.862906
DBS_DBS	DBS78F	DBS5	0.00153756	0.960066	0.960066
DBS_DBS	DBS78C	DBS5	0.0109957	0.720277	0.862906
DBS_DBS	DBS78B	DBS5	-0.0637842	0.0375924	0.0640659
DBS_DBS	DBS78A	DBS5	-0.0429245	0.161964	0.230561
DBS_DBS	DBS7	DBS5	0.00276443	0.928268	0.943869
DBS_DBS	DBS6	DBS5	-0.00734202	0.811029	0.868447
DBS_DBS	DBS4	DBS5	0.0497074	0.105288	0.165453
DBS_DBS	DBS2	DBS5	0.118775	0.000103731	0.000256153
DBS_DBS	DBS8	DBS4	-0.0448811	0.143657	0.214599
DBS_DBS	DBS78G	DBS4	-0.0331433	0.280311	0.372722
DBS_DBS	DBS78F	DBS4	0.0123068	0.688574	0.858943
DBS_DBS	DBS78C	DBS4	-0.128219	2.75536e-05	7.75344e-05
DBS_DBS	DBS78B	DBS4	-0.0886446	0.00382267	0.00811479
DBS_DBS	DBS78A	DBS4	-0.308632	6.80995e-25	3.92383e-24
DBS_DBS	DBS7	DBS4	0.278848	1.94762e-20	9.4265e-20
DBS_DBS	DBS6	DBS4	0.0734768	0.0165735	0.0290637
DBS_DBS	DBS5	DBS4	0.0497074	0.105288	0.165453
DBS_DBS	DBS2	DBS4	0.488466	7.84798e-65	7.30466e-64
DBS_DBS	DBS8	DBS2	-0.0618229	0.0438825	0.0727368
DBS_DBS	DBS78G	DBS2	0.00650006	0.832358	0.875785
DBS_DBS	DBS78F	DBS2	0.10687	0.000482556	0.00110169
DBS_DBS	DBS78C	DBS2	-0.20091	3.838e-11	1.40727e-10
DBS_DBS	DBS78B	DBS2	-0.137064	7.30066e-06	2.15459e-05
DBS_DBS	DBS78A	DBS2	-0.414036	2.78469e-45	2.24632e-44
DBS_DBS	DBS7	DBS2	0.379353	1.0222e-37	7.27569e-37
DBS_DBS	DBS6	DBS2	0.125637	3.99638e-05	0.000102885
DBS_DBS	DBS5	DBS2	0.118775	0.000103731	0.000256153
DBS_DBS	DBS4	DBS2	0.488466	7.84798e-65	7.30466e-64
