## Supplementary Tables for "Prognostic whole-genome and transcriptome signatures in colorectal cancers": Supplementary_Table_18.xlsx

### Sheet: Sheet1
Supplementary Table 18. Survival analyses of mutations in non-coding elements.
cCREs Element	target	univariable HR	univariable pValue	multivariable HR	multivariable pValue	Mutant Amount	WildType Amount	Survival
EH38E1681156	cCREs_CTCF-only	0.933(0.461-1.888)	0.847	0.982(0.483-1.995)	0.96	29	792	Overall Survival
EH38E1857474	cCREs_DNase-only	1.566(0.831-2.95)	0.165	0.897(0.455-1.766)	0.752	24	797	Overall Survival
EH38E2255922	cCREs_DNase-only	0.987(0.316-3.084)	0.983	2.585(0.81-8.253)	0.109	13	808	Overall Survival
EH38E3583951	cCREs_DNase-only	0.666(0.213-2.079)	0.484	0.939(0.299-2.946)	0.913	14	807	Overall Survival
EH38E3628913	cCREs_DNase-only	1.942(0.998-3.78)	0.051	1.109(0.565-2.177)	0.763	19	802	Overall Survival
EH38E1563885	cCREs_CTCF-only	0.765(0.34-1.721)	0.517	0.705(0.311-1.596)	0.401	25	796	Overall Survival
EH38E2477431	cCREs_CTCF-only	0.971(0.361-2.609)	0.954	1.032(0.38-2.802)	0.95	14	807	Overall Survival
EH38E2497046	cCREs_CTCF-only	0.393(0.055-2.804)	0.352	0.518(0.072-3.708)	0.512	8	813	Overall Survival
EH38E3343250	cCREs_CTCF-only	1.124(0.597-2.117)	0.717	0.835(0.439-1.59)	0.583	31	790	Overall Survival
EH38E3282555	cCREs_dELS	0.292(0.041-2.083)	0.22	0.274(0.038-1.965)	0.198	10	811	Overall Survival
EH38E3240463	cCREs_DNase-only	0.559(0.179-1.747)	0.317	0.568(0.18-1.789)	0.334	15	806	Overall Survival
EH38E3757184	cCREs_DNase-only	1.423(0.671-3.019)	0.357	1.26(0.587-2.704)	0.553	19	802	Overall Survival
EH38E3795891	cCREs_DNase-only	1.136(0.364-3.547)	0.827	0.808(0.256-2.556)	0.717	9	812	Overall Survival
EH38E3938103	cCREs_DNase-only	1.504(0.841-2.687)	0.169	1.79(0.992-3.229)	0.053	30	791	Overall Survival
EH38E2988425	cCREs_pELS	0.942(0.234-3.79)	0.933	0.778(0.19-3.195)	0.728	7	814	Overall Survival
EH38E3221050	cCREs_pELS	0(0-Inf)	0.99	0(0-Inf)	0.99	7	814	Overall Survival
EH38E2835747	cCREs_PLS	0.943(0.234-3.793)	0.934	0.775(0.191-3.141)	0.721	7	814	Overall Survival
EH38E2863690	cCREs_PLS	1.766(1.01-3.089)	0.046	1.423(0.811-2.495)	0.219	30	791	Overall Survival
EH38E2906455	cCREs_CTCF-only	1.87(0.696-5.025)	0.214	2.268(0.835-6.164)	0.108	9	812	Overall Survival
EH38E1758798	cCREs_DNase-only	0.768(0.286-2.064)	0.601	0.795(0.294-2.154)	0.652	18	803	Overall Survival
EH38E2114865	cCREs_DNase-only	0.342(0.048-2.44)	0.285	0.409(0.057-2.94)	0.374	9	812	Overall Survival
EH38E2267002	cCREs_DNase-only	1.468(0.653-3.302)	0.353	1.1(0.484-2.498)	0.821	17	804	Overall Survival
EH38E2365802	cCREs_DNase-only	1.272(0.6-2.697)	0.531	0.686(0.319-1.473)	0.333	20	801	Overall Survival
EH38E3303609	cCREs_DNase-only	0.594(0.148-2.391)	0.464	1.099(0.267-4.528)	0.896	11	810	Overall Survival
EH38E3417834	cCREs_DNase-only	1.203(0.567-2.551)	0.631	1.444(0.677-3.081)	0.342	23	798	Overall Survival
EH38E3698210	cCREs_DNase-only	0.315(0.044-2.244)	0.249	0.377(0.052-2.735)	0.334	9	812	Overall Survival
EH38E3302174	cCREs_pELS	0.787(0.325-1.909)	0.596	0.867(0.355-2.115)	0.753	21	800	Overall Survival
EH38E2125936	cCREs_PLS	0.734(0.235-2.292)	0.594	0.78(0.247-2.462)	0.672	13	808	Overall Survival
EH38E1578182	cCREs_CTCF-only	0.765(0.285-2.056)	0.596	0.854(0.316-2.303)	0.755	18	803	Overall Survival
EH38E1630021	cCREs_CTCF-only	0.471(0.175-1.267)	0.136	0.536(0.197-1.456)	0.221	26	795	Overall Survival
EH38E1687299	cCREs_CTCF-only	0.587(0.218-1.577)	0.29	0.633(0.234-1.712)	0.367	21	800	Overall Survival
EH38E2949993	cCREs_CTCF-only	0.901(0.288-2.813)	0.857	1.347(0.423-4.282)	0.614	12	809	Overall Survival
EH38E3011099	cCREs_CTCF-only	0.733(0.235-2.289)	0.593	0.674(0.214-2.125)	0.501	14	807	Overall Survival
EH38E3432060	cCREs_CTCF-only	1.787(0.842-3.79)	0.13	1.594(0.741-3.429)	0.233	17	804	Overall Survival
EH38E3711925	cCREs_CTCF-only	0.953(0.565-1.608)	0.858	1.051(0.616-1.793)	0.855	54	767	Overall Survival
EH38E3834997	cCREs_CTCF-only	0.779(0.321-1.89)	0.581	0.575(0.232-1.422)	0.231	22	799	Overall Survival
EH38E3839121	cCREs_DNase-H3K4me3	1.145(0.608-2.157)	0.675	1.092(0.576-2.073)	0.787	30	791	Overall Survival
EH38E2703930	cCREs_DNase-only	1.892(0.935-3.829)	0.076	1.591(0.778-3.255)	0.203	16	805	Overall Survival
EH38E3376198	cCREs_DNase-only	0.704(0.262-1.893)	0.487	1.022(0.374-2.79)	0.966	18	803	Overall Survival
EH38E3581910	cCREs_DNase-only	1.584(0.507-4.948)	0.428	1.229(0.39-3.872)	0.725	7	814	Overall Survival
EH38E2376351	cCREs_pELS	1.147(0.51-2.58)	0.74	1.223(0.538-2.782)	0.631	18	803	Overall Survival
EH38E1749115	cCREs_CTCF-only	1.008(0.375-2.709)	0.987	0.632(0.232-1.723)	0.37	14	807	Overall Survival
EH38E2294548	cCREs_CTCF-only	0.801(0.378-1.699)	0.563	0.727(0.34-1.554)	0.41	27	794	Overall Survival
EH38E3181899	cCREs_CTCF-only	0.653(0.209-2.039)	0.463	0.909(0.29-2.848)	0.869	15	806	Overall Survival
EH38E3786930	cCREs_CTCF-only	1.019(0.524-1.984)	0.956	1.122(0.57-2.207)	0.739	32	789	Overall Survival
EH38E3889533	cCREs_CTCF-only	0.575(0.143-2.314)	0.436	0.596(0.147-2.419)	0.469	11	810	Overall Survival
EH38E3047732	cCREs_dELS	1.833(0.587-5.726)	0.297	2.153(0.667-6.948)	0.199	6	815	Overall Survival
EH38E3761592	cCREs_DNase-only	0.807(0.3-2.168)	0.671	0.677(0.247-1.858)	0.449	16	805	Overall Survival
EH38E2438014	cCREs_pELS	1.796(0.668-4.826)	0.246	2.105(0.774-5.724)	0.145	9	812	Overall Survival
EH38E3565303	cCREs_PLS	1.324(0.423-4.138)	0.63	1.347(0.427-4.244)	0.611	10	811	Overall Survival
EH38E2846315	cCREs_dELS	0.38(0.053-2.711)	0.335	0.484(0.068-3.47)	0.47	8	813	Overall Survival
EH38E2912140	cCREs_CTCF-only	0(0-Inf)	0.99	0(0-Inf)	0.99	6	815	Overall Survival
EH38E2188213	cCREs_dELS	0.207(0.029-1.472)	0.116	0.39(0.054-2.795)	0.348	13	808	Overall Survival
EH38E3055895	cCREs_dELS	1.063(0.58-1.946)	0.844	1.308(0.707-2.418)	0.392	33	788	Overall Survival
EH38E3450261	cCREs_DNase-only	0.977(0.483-1.977)	0.948	1.55(0.758-3.169)	0.229	28	793	Overall Survival
EH38E3578404	cCREs_DNase-only	1.522(0.628-3.69)	0.353	0.694(0.28-1.717)	0.429	12	809	Overall Survival
EH38E2789314	cCREs_PLS	0.899(0.224-3.617)	0.881	1.232(0.303-5.013)	0.771	7	814	Overall Survival
EH38E2841869	cCREs_dELS	0.359(0.05-2.557)	0.306	0.619(0.086-4.472)	0.635	8	813	Overall Survival
EH38E3827653	cCREs_dELS	0.797(0.255-2.488)	0.696	0.786(0.25-2.472)	0.681	12	809	Overall Survival
EH38E3842539	cCREs_DNase-only	0.481(0.068-3.433)	0.466	0.597(0.083-4.31)	0.609	7	814	Overall Survival
EH38E2060249	cCREs_pELS	0.924(0.23-3.716)	0.911	1.495(0.369-6.063)	0.573	7	814	Overall Survival
EH38E3499202	cCREs_pELS	1.836(0.757-4.452)	0.179	1.2(0.439-3.277)	0.723	10	811	Overall Survival
EH38E1418218	cCREs_CTCF-only	1.243(0.463-3.339)	0.666	2.075(0.765-5.624)	0.151	11	810	Overall Survival
EH38E2216580	cCREs_CTCF-only	0.821(0.339-1.991)	0.663	0.821(0.337-2.002)	0.664	20	801	Overall Survival
EH38E2285558	cCREs_CTCF-only	0(0-Inf)	0.992	0(0-Inf)	0.992	13	808	Overall Survival
EH38E2293785	cCREs_CTCF-only	0.839(0.209-3.373)	0.804	1.456(0.356-5.952)	0.601	7	814	Overall Survival
EH38E2594377	cCREs_CTCF-only	1.103(0.643-1.893)	0.722	1.416(0.818-2.45)	0.214	44	777	Overall Survival
EH38E2642063	cCREs_CTCF-only	0.889(0.367-2.156)	0.795	0.932(0.381-2.282)	0.878	18	803	Overall Survival
EH38E2845365	cCREs_CTCF-only	0.695(0.222-2.169)	0.53	1.144(0.361-3.63)	0.819	15	806	Overall Survival
EH38E2854848	cCREs_CTCF-only	1.717(0.96-3.069)	0.068	1.48(0.814-2.692)	0.199	29	792	Overall Survival
EH38E2876471	cCREs_CTCF-only	0.834(0.31-2.241)	0.719	0.992(0.366-2.694)	0.988	15	806	Overall Survival
EH38E3177888	cCREs_CTCF-only	0.381(0.095-1.532)	0.174	0.349(0.086-1.417)	0.141	15	806	Overall Survival
EH38E3532690	cCREs_CTCF-only	0.583(0.259-1.312)	0.193	0.653(0.289-1.478)	0.307	30	791	Overall Survival
EH38E3615819	cCREs_CTCF-only	0.752(0.28-2.02)	0.572	0.76(0.281-2.054)	0.588	17	804	Overall Survival
EH38E3617661	cCREs_CTCF-only	1.165(0.652-2.082)	0.606	1.791(0.993-3.23)	0.053	36	785	Overall Survival
EH38E3863446	cCREs_CTCF-only	1.034(0.426-2.507)	0.942	1.003(0.409-2.461)	0.994	17	804	Overall Survival
EH38E1604576	cCREs_DNase-H3K4me3	1.108(0.522-2.35)	0.789	1.313(0.613-2.812)	0.484	23	798	Overall Survival
EH38E3745580	cCREs_DNase-only	1.35(0.502-3.627)	0.552	1.311(0.483-3.557)	0.595	11	810	Overall Survival
EH38E3764238	cCREs_DNase-only	2.067(0.769-5.555)	0.15	1.318(0.479-3.623)	0.593	9	812	Overall Survival
EH38E3781451	cCREs_DNase-only	0.966(0.429-2.172)	0.933	1.372(0.607-3.105)	0.447	21	800	Overall Survival
EH38E3940506	cCREs_DNase-only	1.12(0.64-1.959)	0.691	0.869(0.492-1.535)	0.629	38	783	Overall Survival
EH38E3095474	cCREs_pELS	1.458(0.467-4.554)	0.516	1.254(0.397-3.957)	0.699	7	814	Overall Survival
EH38E3218846	cCREs_CTCF-only	1.616(0.666-3.918)	0.289	0.865(0.348-2.152)	0.756	10	811	Overall Survival
EH38E1873654	cCREs_dELS	0.82(0.262-2.56)	0.732	0.769(0.244-2.43)	0.655	12	809	Overall Survival
EH38E2088242	cCREs_DNase-only	1.614(0.718-3.631)	0.247	1.68(0.743-3.798)	0.212	14	807	Overall Survival
EH38E3157042	cCREs_DNase-only	1.163(0.479-2.819)	0.739	1.015(0.417-2.471)	0.974	15	806	Overall Survival
EH38E3450313	cCREs_DNase-only	0.946(0.541-1.655)	0.847	1.003(0.57-1.764)	0.992	48	773	Overall Survival
EH38E3472077	cCREs_DNase-only	0.866(0.277-2.703)	0.804	1.322(0.415-4.211)	0.637	11	810	Overall Survival
EH38E1886436	cCREs_pELS	1.318(0.651-2.667)	0.443	1.031(0.502-2.113)	0.935	22	799	Overall Survival
EH38E3269833	cCREs_CTCF-only	1.954(0.869-4.396)	0.105	1.278(0.551-2.965)	0.568	12	809	Overall Survival
EH38E3293646	cCREs_CTCF-only	1.457(0.542-3.914)	0.456	1.913(0.708-5.172)	0.201	10	811	Overall Survival
EH38E3779532	cCREs_dELS	1.094(0.516-2.32)	0.815	0.785(0.367-1.679)	0.532	21	800	Overall Survival
EH38E2876954	cCREs_DNase-only	2.416(1.073-5.44)	0.033	1.445(0.634-3.295)	0.381	11	810	Overall Survival
EH38E3131316	cCREs_DNase-only	1.271(0.653-2.474)	0.48	1.07(0.543-2.108)	0.846	27	794	Overall Survival
EH38E3138537	cCREs_DNase-only	3.203(1.424-7.207)	0.005	2.726(1.198-6.203)	0.017	8	813	Overall Survival
EH38E3398500	cCREs_DNase-only	2.101(0.934-4.728)	0.073	1.683(0.729-3.89)	0.223	11	810	Overall Survival
EH38E2902137	cCREs_PLS	1.838(1.003-3.365)	0.049	2.184(1.184-4.031)	0.012	23	798	Overall Survival
EH38E3689181	cCREs_CTCF-only	1.313(0.583-2.953)	0.511	1.213(0.537-2.737)	0.643	19	802	Overall Survival
EH38E2643546	cCREs_DNase-only	0.849(0.272-2.652)	0.778	0.527(0.165-1.69)	0.282	11	810	Overall Survival
EH38E2563798	cCREs_CTCF-only	0.723(0.232-2.259)	0.577	0.738(0.234-2.326)	0.604	13	808	Overall Survival
EH38E1625166	cCREs_dELS	0.912(0.292-2.847)	0.873	0.941(0.298-2.973)	0.917	10	811	Overall Survival
EH38E2377469	cCREs_CTCF-only	1.003(0.413-2.431)	0.996	1.107(0.408-3.001)	0.842	16	805	Overall Survival
EH38E3716280	cCREs_CTCF-only	1.183(0.74-1.89)	0.482	1.366(0.848-2.2)	0.2	59	762	Overall Survival
EH38E3399928	cCREs_dELS	0.75(0.37-1.517)	0.423	0.755(0.372-1.535)	0.438	35	786	Overall Survival
EH38E2110147	cCREs_DNase-only	1.311(0.541-3.179)	0.549	1.611(0.658-3.946)	0.297	14	807	Overall Survival
EH38E3074757	cCREs_DNase-only	0.571(0.183-1.784)	0.335	0.527(0.168-1.658)	0.274	16	805	Overall Survival
EH38E3583954	cCREs_DNase-only	0.982(0.536-1.798)	0.953	0.909(0.492-1.679)	0.76	38	783	Overall Survival
EH38E3583971	cCREs_DNase-only	1.262(0.52-3.06)	0.607	1.378(0.562-3.378)	0.483	15	806	Overall Survival
EH38E1438859	cCREs_pELS	1.482(0.611-3.595)	0.384	1.361(0.558-3.319)	0.498	12	809	Overall Survival
EH38E3181169	cCREs_PLS	0.684(0.17-2.751)	0.593	0.378(0.093-1.544)	0.175	10	811	Overall Survival
EH38E3536977	cCREs_CTCF-only	4.756(2.441-9.268)	0	3.984(1.993-7.964)	0	12	809	Overall Survival
EH38E3679740	cCREs_dELS	1.203(0.713-2.029)	0.489	0.776(0.447-1.348)	0.368	48	773	Overall Survival
EH38E1870202	cCREs_DNase-only	1.319(0.423-4.121)	0.633	1.637(0.517-5.182)	0.402	7	814	Overall Survival
EH38E2782332	cCREs_DNase-only	1.604(0.513-5.01)	0.416	1.474(0.464-4.681)	0.511	7	814	Overall Survival
EH38E3045434	cCREs_DNase-only	0.339(0.047-2.413)	0.28	0.175(0.024-1.265)	0.084	8	813	Overall Survival
EH38E3159030	cCREs_DNase-only	0.711(0.228-2.221)	0.558	0.685(0.218-2.153)	0.517	14	807	Overall Survival
EH38E3357628	cCREs_DNase-only	1.143(0.539-2.424)	0.728	1.36(0.638-2.902)	0.426	21	800	Overall Survival
EH38E3434452	cCREs_DNase-only	0.812(0.361-1.827)	0.615	0.59(0.261-1.336)	0.206	25	796	Overall Survival
EH38E3881493	cCREs_PLS	1.479(0.697-3.138)	0.308	1.298(0.608-2.769)	0.5	19	802	Overall Survival
EH38E3766022	cCREs_CTCF-only	0.651(0.242-1.749)	0.395	0.994(0.367-2.69)	0.99	21	800	Overall Survival
EH38E3517498	cCREs_dELS	0.507(0.071-3.615)	0.498	0(0-Inf)	0.991	6	815	Overall Survival
EH38E3792494	cCREs_dELS	0.783(0.323-1.898)	0.587	0.59(0.241-1.444)	0.248	19	802	Overall Survival
EH38E3942394	cCREs_dELS	0.452(0.063-3.22)	0.428	0.166(0.023-1.203)	0.076	6	815	Overall Survival
EH38E2245688	cCREs_DNase-only	1.544(0.636-3.744)	0.337	1.947(0.795-4.766)	0.145	13	808	Overall Survival
EH38E2650862	cCREs_DNase-only	1.064(0.396-2.859)	0.902	1.313(0.483-3.568)	0.593	13	808	Overall Survival
EH38E3785543	cCREs_DNase-only	1.241(0.512-3.008)	0.633	1.398(0.572-3.416)	0.462	13	808	Overall Survival
EH38E3268066	cCREs_dELS	0.404(0.057-2.881)	0.366	0.295(0.041-2.12)	0.225	7	814	Overall Survival
EH38E3345207	cCREs_DNase-only	0.872(0.325-2.344)	0.786	1.319(0.486-3.576)	0.587	15	806	Overall Survival
EH38E3548034	cCREs_DNase-only	0.821(0.406-1.662)	0.584	0.833(0.408-1.701)	0.616	33	788	Overall Survival
EH38E3882401	cCREs_DNase-only	1.133(0.504-2.547)	0.763	1.072(0.471-2.439)	0.868	19	802	Overall Survival
EH38E2537791	cCREs_dELS	1.232(0.508-2.987)	0.645	2.117(0.864-5.188)	0.101	14	807	Overall Survival
EH38E3355605	cCREs_dELS	1.445(0.538-3.883)	0.465	1.134(0.419-3.072)	0.805	9	812	Overall Survival
EH38E0054869	cCREs_DNase-only	0.427(0.106-1.716)	0.23	0.584(0.144-2.366)	0.452	14	807	Overall Survival
EH38E2139285,EH38E2139286	cCREs_DNase-only	1.009(0.416-2.447)	0.984	0.806(0.324-2.004)	0.642	17	804	Overall Survival
EH38E2477004	cCREs_DNase-only	1.541(0.635-3.739)	0.339	1.829(0.74-4.524)	0.191	12	809	Overall Survival
EH38E2884575	cCREs_DNase-only	1.023(0.455-2.3)	0.956	1.074(0.442-2.614)	0.875	18	803	Overall Survival
EH38E3387394	cCREs_DNase-only	1.301(0.484-3.496)	0.602	1.698(0.626-4.603)	0.298	11	810	Overall Survival
EH38E3786936	cCREs_DNase-only	1.925(0.855-4.333)	0.114	1.928(0.846-4.397)	0.118	14	807	Overall Survival
EH38E3336780	cCREs_PLS	1.444(0.742-2.81)	0.28	1.635(0.832-3.215)	0.154	24	797	Overall Survival
EH38E2958133	cCREs_CTCF-only	2.327(1.195-4.53)	0.013	2.188(1.116-4.289)	0.023	19	802	Overall Survival
EH38E3229632	cCREs_CTCF-only	2.292(0.852-6.166)	0.1	2.129(0.777-5.834)	0.142	9	812	Overall Survival
EH38E2845031	cCREs_dELS	1.939(0.8-4.703)	0.143	0.902(0.362-2.249)	0.825	11	810	Overall Survival
EH38E2866739	cCREs_dELS	1.38(0.569-3.347)	0.476	1.972(0.805-4.831)	0.137	14	807	Overall Survival
EH38E1632797	cCREs_DNase-only	0.771(0.192-3.102)	0.715	1.484(0.366-6.02)	0.58	8	813	Overall Survival
EH38E2024009	cCREs_DNase-only	0.931(0.347-2.502)	0.888	0.988(0.363-2.687)	0.981	16	805	Overall Survival
EH38E2880189	cCREs_DNase-only	1.193(0.492-2.893)	0.696	1.213(0.497-2.963)	0.671	15	806	Overall Survival
EH38E2890782	cCREs_DNase-only	1.805(0.851-3.831)	0.124	0.958(0.447-2.051)	0.912	15	806	Overall Survival
EH38E3376535	cCREs_DNase-only	0.633(0.157-2.545)	0.519	1.539(0.375-6.311)	0.549	12	809	Overall Survival
EH38E3548991	cCREs_DNase-only	0.884(0.22-3.555)	0.862	1.264(0.31-5.151)	0.744	8	813	Overall Survival
EH38E2472281	cCREs_DNase-H3K4me3	1.468(0.692-3.114)	0.317	1.043(0.487-2.238)	0.913	17	804	Overall Survival
EH38E2000197	cCREs_CTCF-only	2.093(1.034-4.236)	0.04	2.933(1.422-6.049)	0.004	15	806	Overall Survival
EH38E3600664	cCREs_CTCF-only	1.332(0.426-4.159)	0.622	1.63(0.512-5.194)	0.408	8	813	Overall Survival
EH38E3834946	cCREs_CTCF-only	1.748(0.777-3.933)	0.177	1.923(0.848-4.359)	0.117	14	807	Overall Survival
EH38E2286592	cCREs_DNase-H3K4me3	0.99(0.317-3.093)	0.987	1.098(0.271-4.449)	0.895	11	810	Overall Survival
EH38E2473824	cCREs_DNase-only	1.123(0.676-1.864)	0.655	1.151(0.689-1.924)	0.592	49	772	Overall Survival
EH38E3834944	cCREs_DNase-only	1.221(0.735-2.027)	0.441	1.358(0.814-2.266)	0.241	45	776	Overall Survival
EH38E3279673	cCREs_pELS	1.348(0.556-3.27)	0.508	1.765(0.716-4.348)	0.217	14	807	Overall Survival
EH38E1558548	cCREs_PLS	2.013(0.995-4.076)	0.052	1.842(0.899-3.776)	0.095	17	804	Overall Survival
EH38E2447512	cCREs_PLS	1.306(0.581-2.939)	0.518	0.696(0.302-1.605)	0.395	17	804	Overall Survival
EH38E3279929	cCREs_PLS	1.512(0.484-4.725)	0.477	1.904(0.604-6.001)	0.272	9	812	Overall Survival
EH38E3001115	cCREs_CTCF-only	2.719(1.121-6.599)	0.027	1.638(0.67-4.007)	0.279	8	813	Overall Survival
EH38E2835000	cCREs_DNase-only	0.248(0.035-1.767)	0.164	0.223(0.031-1.602)	0.136	11	810	Overall Survival
EH38E3780792	cCREs_DNase-only	1.052(0.337-3.285)	0.931	1.416(0.45-4.453)	0.552	10	811	Overall Survival
EH38E1667855	cCREs_CTCF-only	1.159(0.615-2.183)	0.648	1.056(0.555-2.01)	0.868	29	792	Overall Survival
EH38E2032664	cCREs_CTCF-only	2.488(1.106-5.595)	0.028	1.956(0.857-4.466)	0.111	11	810	Overall Survival
EH38E2285873	cCREs_CTCF-only	0(0-Inf)	0.993	0(0-Inf)	0.992	8	813	Overall Survival
EH38E2418384	cCREs_CTCF-only	1.617(0.763-3.431)	0.21	1.282(0.598-2.748)	0.522	16	805	Overall Survival
EH38E2472088	cCREs_CTCF-only	1.485(0.811-2.72)	0.2	1.541(0.835-2.845)	0.166	28	793	Overall Survival
EH38E2747704	cCREs_CTCF-only	1.014(0.418-2.459)	0.975	1.339(0.546-3.281)	0.524	16	805	Overall Survival
EH38E2781426	cCREs_CTCF-only	0.719(0.179-2.893)	0.643	0.721(0.178-2.915)	0.646	10	811	Overall Survival
EH38E2842179	cCREs_CTCF-only	1.238(0.461-3.328)	0.672	1.135(0.42-3.066)	0.803	11	810	Overall Survival
EH38E3450301	cCREs_CTCF-only	1.437(0.804-2.568)	0.221	1.056(0.588-1.897)	0.855	34	787	Overall Survival
EH38E3614028	cCREs_CTCF-only	1.748(0.65-4.697)	0.268	2.09(0.769-5.686)	0.149	10	811	Overall Survival
EH38E3834094	cCREs_CTCF-only	0.51(0.127-2.053)	0.344	0.691(0.17-2.81)	0.606	12	809	Overall Survival
EH38E3924859	cCREs_CTCF-only	2.506(1.181-5.316)	0.017	2.077(0.96-4.492)	0.063	11	810	Overall Survival
EH38E2401575	cCREs_DNase-H3K4me3	0.409(0.102-1.645)	0.208	0.323(0.08-1.305)	0.113	14	807	Overall Survival
EH38E1620963	cCREs_DNase-only	1.249(0.515-3.029)	0.623	0.746(0.302-1.845)	0.527	14	807	Overall Survival
EH38E1644933	cCREs_DNase-only	0.649(0.161-2.612)	0.543	0.56(0.138-2.271)	0.417	12	809	Overall Survival
EH38E2760516	cCREs_DNase-only	0.892(0.332-2.395)	0.82	0.498(0.158-1.571)	0.235	14	807	Overall Survival
EH38E3303611	cCREs_DNase-only	0.447(0.111-1.797)	0.257	0.711(0.175-2.883)	0.633	14	807	Overall Survival
EH38E3647098	cCREs_DNase-only	0.922(0.455-1.865)	0.82	1.003(0.493-2.043)	0.993	28	793	Overall Survival
EH38E3649272	cCREs_DNase-only	0.845(0.314-2.269)	0.738	0.686(0.253-1.858)	0.458	17	804	Overall Survival
EH38E3011325	cCREs_PLS	0.991(0.441-2.23)	0.983	0.926(0.407-2.106)	0.855	19	802	Overall Survival
EH38E1473734	cCREs_CTCF-only	2.881(1.422-5.84)	0.003	1.358(0.657-2.806)	0.409	13	808	Overall Survival
EH38E1667733	cCREs_CTCF-only	1.395(0.519-3.749)	0.509	1.185(0.437-3.218)	0.738	12	809	Overall Survival
EH38E3784364	cCREs_CTCF-only	1.822(0.901-3.688)	0.095	2.56(1.253-5.232)	0.01	18	803	Overall Survival
EH38E1883466	cCREs_dELS	1.185(0.294-4.768)	0.811	1.382(0.338-5.642)	0.652	7	814	Overall Survival
EH38E2662660	cCREs_DNase-only	2.497(1.177-5.299)	0.017	3.619(1.679-7.8)	0.001	12	809	Overall Survival
EH38E3534694	cCREs_DNase-only	1.667(0.534-5.205)	0.379	1.954(0.605-6.313)	0.263	7	814	Overall Survival
EH38E3776261	cCREs_PLS	1.254(0.644-2.441)	0.505	1.369(0.701-2.675)	0.357	25	796	Overall Survival
EH38E2578970	cCREs_dELS	1.701(0.545-5.315)	0.36	1.87(0.592-5.909)	0.286	8	813	Overall Survival
EH38E3722855	cCREs_DNase-only	1.074(0.443-2.605)	0.874	1.167(0.475-2.867)	0.736	17	804	Overall Survival
EH38E3846586	cCREs_DNase-only	2.11(0.995-4.476)	0.052	1.269(0.581-2.772)	0.55	13	808	Overall Survival
EH38E3196154	cCREs_dELS	0.732(0.272-1.966)	0.536	0.588(0.215-1.609)	0.301	18	803	Overall Survival
EH38E2092515	cCREs_DNase-only	1.042(0.334-3.255)	0.943	0.946(0.301-2.978)	0.925	9	812	Overall Survival
EH38E2970744	cCREs_DNase-only	1.555(0.498-4.858)	0.447	1.172(0.367-3.747)	0.789	8	813	Overall Survival
EH38E3313641	cCREs_DNase-only	0.621(0.199-1.938)	0.412	0.625(0.199-1.968)	0.422	15	806	Overall Survival
EH38E3622072	cCREs_DNase-only	0.628(0.156-2.527)	0.513	0.633(0.156-2.569)	0.522	10	811	Overall Survival
EH38E3834948	cCREs_DNase-only	0.826(0.482-1.418)	0.488	0.896(0.52-1.543)	0.692	57	764	Overall Survival
EH38E3424003	cCREs_DNase-only	1.564(0.737-3.317)	0.244	1.891(0.883-4.049)	0.101	17	804	Overall Survival
EH38E2916604	cCREs_pELS	2.244(0.835-6.03)	0.109	3.341(1.235-9.036)	0.018	7	814	Overall Survival
EH38E3506880	cCREs_pELS	0.825(0.205-3.32)	0.787	1.015(0.25-4.12)	0.984	7	814	Overall Survival
EH38E3867727	cCREs_pELS	1.016(0.325-3.173)	0.978	1.411(0.449-4.436)	0.556	10	811	Overall Survival
EH38E1474023	cCREs_CTCF-only	1.054(0.497-2.236)	0.891	1.492(0.699-3.189)	0.301	25	796	Overall Survival
EH38E3706180	cCREs_CTCF-only	1.952(0.726-5.248)	0.185	2.169(0.797-5.903)	0.13	9	812	Overall Survival
EH38E3764725	cCREs_pELS	3.322(1.476-7.477)	0.004	1.709(0.745-3.924)	0.206	8	813	Overall Survival
EH38E3126408	cCREs_CTCF-only	0.75(0.309-1.819)	0.525	0.956(0.391-2.338)	0.922	22	799	Overall Survival
EH38E3665152	cCREs_CTCF-only	1.216(0.302-4.893)	0.783	1.42(0.351-5.753)	0.623	6	815	Overall Survival
EH38E3924279	cCREs_CTCF-only	0.313(0.044-2.23)	0.246	0.221(0.031-1.582)	0.133	9	812	Overall Survival
EH38E1744567	cCREs_dELS	0.867(0.216-3.488)	0.841	1.235(0.304-5.014)	0.768	8	813	Overall Survival
EH38E3292578	cCREs_DNase-H3K4me3	0.923(0.344-2.479)	0.874	1.247(0.458-3.397)	0.666	15	806	Overall Survival
EH38E3092371	cCREs_DNase-only	0.979(0.571-1.68)	0.94	1.072(0.618-1.86)	0.805	46	775	Overall Survival
EH38E3349640	cCREs_pELS	0.975(0.312-3.044)	0.965	0.963(0.307-3.022)	0.949	11	810	Overall Survival
EH38E2961887	cCREs_PLS	1.378(0.681-2.789)	0.373	1.076(0.527-2.194)	0.841	23	798	Overall Survival
EH38E3732989	cCREs_CTCF-only	0.846(0.21-3.403)	0.814	1.183(0.291-4.81)	0.814	7	814	Overall Survival
EH38E3669391	cCREs_dELS	1.415(0.583-3.431)	0.442	1.746(0.707-4.311)	0.227	12	809	Overall Survival
EH38E3217060	cCREs_DNase-only	1.184(0.379-3.698)	0.771	1.029(0.326-3.241)	0.962	8	813	Overall Survival
EH38E3843232	cCREs_DNase-only	1.522(0.378-6.127)	0.554	1.316(0.322-5.367)	0.702	6	815	Overall Survival
EH38E1830566	cCREs_DNase-only	1.273(0.566-2.862)	0.56	1.076(0.476-2.436)	0.86	18	803	Overall Survival
EH38E3019536	cCREs_DNase-only	1.905(0.898-4.041)	0.093	2.269(1.061-4.853)	0.035	15	806	Overall Survival
EH38E2717906	cCREs_pELS	1.391(0.618-3.128)	0.425	1.548(0.682-3.515)	0.296	14	807	Overall Survival
EH38E3233517	cCREs_pELS	1.497(0.818-2.743)	0.191	2.044(1.104-3.785)	0.023	30	791	Overall Survival
EH38E1501400	cCREs_PLS	0.715(0.266-1.922)	0.507	0.809(0.299-2.188)	0.676	19	802	Overall Survival
EH38E3792440	cCREs_DNase-only	0(0-Inf)	0.992	0(0-Inf)	0.989	10	811	Overall Survival
EH38E1898938	cCREs_PLS	0.283(0.04-2.017)	0.208	0.15(0.021-1.084)	0.06	10	811	Overall Survival
EH38E3886003	cCREs_CTCF-only	1.005(0.25-4.043)	0.994	1.365(0.334-5.58)	0.665	7	814	Overall Survival
EH38E3411663	cCREs_dELS	0.868(0.216-3.493)	0.843	0.708(0.175-2.862)	0.628	8	813	Overall Survival
EH38E3197670	cCREs_DNase-only	0.77(0.246-2.405)	0.653	0.655(0.161-2.657)	0.554	13	808	Overall Survival
EH38E3342087	cCREs_pELS	1.071(0.442-2.598)	0.879	1.292(0.526-3.169)	0.576	16	805	Overall Survival
EH38E2786684	cCREs_PLS	0.586(0.146-2.357)	0.452	0.639(0.157-2.608)	0.533	11	810	Overall Survival
EH38E3651465	cCREs_CTCF-only	0.927(0.297-2.895)	0.896	1.223(0.389-3.842)	0.731	12	809	Overall Survival
EH38E3605744	cCREs_DNase-H3K4me3	1.868(1.045-3.338)	0.035	1.844(1.025-3.32)	0.041	25	796	Overall Survival
EH38E1939704	cCREs_DNase-only	1.651(0.778-3.503)	0.191	1.354(0.634-2.889)	0.434	16	805	Overall Survival
EH38E1370489	cCREs_CTCF-only	1.261(0.52-3.058)	0.608	1.122(0.461-2.731)	0.799	15	806	Overall Survival
EH38E2991494	cCREs_CTCF-only	0.238(0.033-1.696)	0.152	0.19(0.026-1.363)	0.099	12	809	Overall Survival
EH38E1331965	cCREs_DNase-only	1.033(0.331-3.225)	0.956	1.252(0.397-3.953)	0.702	9	812	Overall Survival
EH38E3010461	cCREs_DNase-only	1.424(0.53-3.825)	0.484	0.743(0.273-2.023)	0.562	9	812	Overall Survival
EH38E2489104	cCREs_DNase-only	0.639(0.238-1.718)	0.375	0.687(0.254-1.859)	0.46	21	800	Overall Survival
EH38E2555303	cCREs_DNase-only	1.142(0.425-3.068)	0.792	1.696(0.624-4.604)	0.3	12	809	Overall Survival
EH38E3140256	cCREs_DNase-only	2.093(0.778-5.626)	0.143	2.693(0.995-7.294)	0.051	8	813	Overall Survival
EH38E2420966	cCREs_pELS	1.168(0.374-3.649)	0.789	1.01(0.318-3.205)	0.986	9	812	Overall Survival
EH38E3610040	cCREs_PLS	0.857(0.213-3.445)	0.827	0.645(0.159-2.62)	0.54	8	813	Overall Survival
EH38E1423022	cCREs_DNase-only	2.426(1-5.885)	0.05	1.461(0.594-3.589)	0.409	10	811	Overall Survival
EH38E2154281	cCREs_DNase-only	1.779(0.662-4.78)	0.253	1.241(0.458-3.365)	0.671	9	812	Overall Survival
EH38E3607770	cCREs_DNase-only	2.167(0.963-4.873)	0.061	1.486(0.65-3.395)	0.348	9	812	Overall Survival
EH38E3738799	cCREs_pELS	1.258(0.687-2.303)	0.458	0.909(0.487-1.695)	0.764	31	790	Overall Survival
EH38E1700901	cCREs_PLS	0.73(0.325-1.642)	0.447	0.444(0.181-1.089)	0.076	30	791	Overall Survival
EH38E3015372	cCREs_PLS	0.847(0.315-2.276)	0.742	0.953(0.352-2.583)	0.925	15	806	Overall Survival
EH38E3406859	cCREs_DNase-only	0.668(0.166-2.689)	0.571	0.55(0.136-2.227)	0.402	9	812	Overall Survival
EH38E1542948	cCREs_pELS	0.892(0.286-2.787)	0.844	1.026(0.323-3.259)	0.966	11	810	Overall Survival
EH38E3046704	cCREs_PLS	1.241(0.552-2.791)	0.601	1.741(0.764-3.966)	0.187	17	804	Overall Survival
EH38E2319942	cCREs_CTCF-only	1.022(0.254-4.112)	0.975	1.967(0.486-7.961)	0.343	6	815	Overall Survival
EH38E1341933	cCREs_pELS	1.447(0.643-3.253)	0.372	1.655(0.729-3.754)	0.228	15	806	Overall Survival
EH38E2066512	cCREs_pELS	1.846(0.687-4.96)	0.224	1.846(0.679-5.018)	0.229	8	813	Overall Survival
EH38E3290287	cCREs_pELS	1.773(0.835-3.763)	0.136	1.225(0.565-2.656)	0.607	18	803	Overall Survival
EH38E3707338	cCREs_pELS	0.958(0.238-3.853)	0.951	1.01(0.14-7.302)	0.992	9	812	Overall Survival
EH38E2993804	cCREs_dELS	1.606(0.662-3.897)	0.295	1.349(0.549-3.313)	0.514	12	809	Overall Survival
EH38E3099601	cCREs_pELS	1.434(0.534-3.853)	0.475	0.929(0.338-2.558)	0.887	10	811	Overall Survival
EH38E2071326	cCREs_CTCF-only	1.68(0.625-4.515)	0.303	0.753(0.273-2.079)	0.584	10	811	Overall Survival
EH38E3105262	cCREs_dELS	1.239(0.551-2.787)	0.604	0.65(0.264-1.599)	0.348	17	804	Overall Survival
EH38E3132063	cCREs_dELS	0.286(0.04-2.037)	0.211	0.411(0.057-2.942)	0.376	10	811	Overall Survival
EH38E2446559	cCREs_DNase-only	0.415(0.058-2.956)	0.38	0.342(0.048-2.466)	0.287	7	814	Overall Survival
EH38E2971703	cCREs_DNase-only	0.448(0.063-3.191)	0.423	0.569(0.079-4.096)	0.576	6	815	Overall Survival
EH38E3312787	cCREs_DNase-only	0.69(0.285-1.673)	0.411	0.431(0.176-1.052)	0.064	23	798	Overall Survival
EH38E3121541	cCREs_pELS	0.242(0.034-1.725)	0.157	0.3(0.042-2.145)	0.23	13	808	Overall Survival
EH38E3763577	cCREs_pELS	1.768(0.834-3.751)	0.137	1.824(0.802-4.146)	0.151	14	807	Overall Survival
EH38E2254778	cCREs_CTCF-only	0.446(0.166-1.199)	0.11	0.661(0.244-1.79)	0.415	27	794	Overall Survival
EH38E2875845	cCREs_CTCF-only	0.841(0.347-2.04)	0.702	0.73(0.299-1.782)	0.49	18	803	Overall Survival
EH38E3255907	cCREs_CTCF-only	1.763(0.656-4.738)	0.261	2.456(0.907-6.646)	0.077	9	812	Overall Survival
EH38E3842319	cCREs_DNase-only	1.935(0.86-4.351)	0.111	1.202(0.528-2.735)	0.662	13	808	Overall Survival
EH38E2776524	cCREs_CTCF-only	0.47(0.117-1.891)	0.288	0.616(0.152-2.498)	0.497	13	808	Overall Survival
EH38E3922185	cCREs_CTCF-only	0.301(0.042-2.149)	0.231	0.429(0.06-3.083)	0.4	12	809	Overall Survival
EH38E3618349	cCREs_DNase-only	1.006(0.322-3.14)	0.992	1.214(0.386-3.816)	0.74	11	810	Overall Survival
EH38E3853014	cCREs_DNase-only	1.293(0.481-3.474)	0.61	2.549(0.921-7.055)	0.072	11	810	Overall Survival
EH38E3712771	cCREs_pELS	0.346(0.049-2.467)	0.29	0.173(0.024-1.244)	0.081	8	813	Overall Survival
EH38E1425394	cCREs_CTCF-only	1.12(0.358-3.497)	0.846	1.631(0.515-5.17)	0.406	9	812	Overall Survival
EH38E2660258	cCREs_CTCF-only	0.754(0.187-3.032)	0.691	0.406(0.098-1.671)	0.212	8	813	Overall Survival
EH38E3348013	cCREs_CTCF-only	0.522(0.13-2.1)	0.36	0.699(0.173-2.825)	0.615	12	809	Overall Survival
EH38E3855290	cCREs_dELS	0.814(0.261-2.543)	0.723	1.005(0.319-3.173)	0.993	12	809	Overall Survival
EH38E2123104	cCREs_CTCF-only	0.927(0.345-2.492)	0.881	1.086(0.402-2.932)	0.871	15	806	Overall Survival
EH38E2565962	cCREs_CTCF-only	0.663(0.212-2.07)	0.479	0.831(0.265-2.607)	0.75	14	807	Overall Survival
EH38E2654927	cCREs_CTCF-only	1.159(0.515-2.606)	0.722	1.372(0.602-3.126)	0.452	18	803	Overall Survival
EH38E1326124	cCREs_DNase-only	3.298(1.465-7.425)	0.004	3.215(1.405-7.356)	0.006	9	812	Overall Survival
EH38E1873069	cCREs_DNase-only	1.089(0.349-3.4)	0.884	1.434(0.453-4.535)	0.54	8	813	Overall Survival
EH38E2165112	cCREs_DNase-only	1.085(0.347-3.391)	0.888	1.335(0.424-4.201)	0.621	11	810	Overall Survival
EH38E3021181	cCREs_DNase-only	1.683(0.626-4.521)	0.302	1.854(0.687-5.006)	0.223	8	813	Overall Survival
EH38E2742236	cCREs_CTCF-only	1.004(0.25-4.038)	0.996	0.713(0.175-2.909)	0.637	7	814	Overall Survival
EH38E3085310,EH38E1701099	cCREs_dELS	0.367(0.051-2.615)	0.317	0.547(0.076-3.949)	0.549	8	813	Overall Survival
EH38E3810548	cCREs_DNase-H3K4me3	2.01(0.644-6.279)	0.23	2.672(0.841-8.484)	0.096	6	815	Overall Survival
EH38E2144302	cCREs_DNase-only	1.112(0.276-4.472)	0.881	0.983(0.243-3.973)	0.981	6	815	Overall Survival
EH38E3392396	cCREs_DNase-only	1.506(0.561-4.048)	0.417	1.389(0.508-3.803)	0.522	11	810	Overall Survival
EH38E3095106	cCREs_DNase-only	0.681(0.253-1.83)	0.446	0.548(0.202-1.482)	0.236	17	804	Overall Survival
EH38E3569650	cCREs_dELS	1.463(0.469-4.57)	0.512	1.556(0.494-4.905)	0.45	7	814	Overall Survival
EH38E2611085	cCREs_DNase-only	0.4(0.056-2.85)	0.36	0.62(0.086-4.447)	0.634	7	814	Overall Survival
EH38E2843874	cCREs_DNase-only	1.213(0.451-3.258)	0.702	1.125(0.416-3.041)	0.816	12	809	Overall Survival
EH38E2584699	cCREs_CTCF-only	1.09(0.485-2.45)	0.836	0.686(0.297-1.584)	0.378	19	802	Overall Survival
EH38E3194516	cCREs_CTCF-only	2.106(0.993-4.467)	0.052	2.12(0.99-4.536)	0.053	15	806	Overall Survival
EH38E3587463	cCREs_CTCF-only	0.879(0.281-2.744)	0.824	1.546(0.487-4.909)	0.46	12	809	Overall Survival
EH38E2789761	cCREs_dELS	0.693(0.222-2.165)	0.528	0.945(0.3-2.97)	0.922	14	807	Overall Survival
EH38E3858634	cCREs_DNase-only	0.528(0.131-2.125)	0.369	0.601(0.148-2.433)	0.475	11	810	Overall Survival
EH38E3908310	cCREs_dELS	0(0-Inf)	0.992	0(0-Inf)	0.99	11	810	Overall Survival
EH38E3943768	cCREs_dELS	0.648(0.161-2.608)	0.542	0.655(0.16-2.691)	0.558	9	812	Overall Survival
EH38E2835734	cCREs_DNase-only	0.412(0.058-2.934)	0.376	0.23(0.032-1.652)	0.144	7	814	Overall Survival
EH38E3520355	cCREs_DNase-only	1.274(0.601-2.701)	0.528	1.199(0.561-2.564)	0.639	18	803	Overall Survival
EH38E3761886	cCREs_DNase-only	0.594(0.148-2.389)	0.463	0.661(0.162-2.696)	0.564	10	811	Overall Survival
EH38E2646715	cCREs_CTCF-only	0.89(0.221-3.58)	0.87	0.841(0.207-3.418)	0.809	8	813	Overall Survival
EH38E1860965	cCREs_pELS	0.403(0.056-2.87)	0.364	0.44(0.061-3.166)	0.415	8	813	Overall Survival
EH38E1783373	cCREs_CTCF-only	0.687(0.22-2.144)	0.517	0.641(0.203-2.019)	0.447	14	807	Overall Survival
EH38E2638634	cCREs_CTCF-only	1.114(0.459-2.701)	0.812	1.084(0.442-2.661)	0.86	18	803	Overall Survival
EH38E3351008	cCREs_CTCF-only	0.94(0.234-3.78)	0.93	0.43(0.105-1.76)	0.24	8	813	Overall Survival
EH38E2838399	cCREs_DNase-only	0.66(0.164-2.655)	0.559	0.752(0.185-3.055)	0.69	10	811	Overall Survival
EH38E1817603	cCREs_PLS	0.264(0.037-1.884)	0.184	0.173(0.024-1.248)	0.082	11	810	Overall Survival
EH38E3589915	cCREs_CTCF-only	0.977(0.243-3.931)	0.974	0.525(0.129-2.129)	0.367	7	814	Overall Survival
EH38E3761570	cCREs_CTCF-only	0.302(0.042-2.156)	0.233	0.311(0.043-2.23)	0.245	10	811	Overall Survival
EH38E1762507	cCREs_dELS	1.371(0.439-4.283)	0.587	1.728(0.546-5.473)	0.352	8	813	Overall Survival
EH38E1668008	cCREs_DNase-only	0.853(0.317-2.291)	0.752	0.671(0.214-2.106)	0.494	14	807	Overall Survival
EH38E2175202	cCREs_DNase-only	1.096(0.351-3.424)	0.874	0.725(0.229-2.293)	0.584	10	811	Overall Survival
EH38E3535917	cCREs_DNase-only	0.857(0.213-3.445)	0.827	0.859(0.212-3.483)	0.831	7	814	Overall Survival
EH38E2965006	cCREs_pELS	0.881(0.219-3.544)	0.859	0.586(0.144-2.387)	0.456	8	813	Overall Survival
EH38E2246085	cCREs_CTCF-only	0.491(0.122-1.976)	0.317	0.706(0.174-2.858)	0.625	12	809	Overall Survival
EH38E3151734	cCREs_CTCF-only	0(0-Inf)	0.991	0(0-Inf)	0.992	6	815	Overall Survival
EH38E3054928	cCREs_dELS	0.865(0.277-2.701)	0.803	0.782(0.249-2.456)	0.674	12	809	Overall Survival
EH38E3770182	cCREs_DNase-only	1.668(0.886-3.142)	0.113	1.755(0.926-3.326)	0.084	23	798	Overall Survival
EH38E2493037	cCREs_CTCF-only	0.738(0.183-2.968)	0.669	0.569(0.14-2.31)	0.43	8	813	Overall Survival
EH38E2662534	cCREs_dELS	1.359(0.435-4.245)	0.597	1.545(0.49-4.871)	0.458	7	814	Overall Survival
EH38E2325392	cCREs_DNase-only	0.624(0.155-2.512)	0.507	0.601(0.149-2.428)	0.475	12	809	Overall Survival
EH38E3057337	cCREs_DNase-only	0.421(0.059-2.999)	0.388	0.429(0.06-3.079)	0.4	8	813	Overall Survival
EH38E3114572	cCREs_DNase-only	1.157(0.431-3.109)	0.772	0.961(0.355-2.599)	0.938	12	809	Overall Survival
EH38E3324168	cCREs_dELS	0.441(0.11-1.772)	0.248	0.638(0.158-2.579)	0.528	14	807	Overall Survival
EH38E2871713	cCREs_DNase-H3K4me3	2.612(0.972-7.018)	0.057	0.545(0.195-1.525)	0.248	7	814	Overall Survival
EH38E3432360	cCREs_DNase-only	0.239(0.034-1.704)	0.153	0.302(0.042-2.162)	0.233	13	808	Overall Survival
EH38E1473174	cCREs_CTCF-only	0.499(0.124-2.008)	0.328	0.378(0.094-1.53)	0.173	12	809	Overall Survival
EH38E1696780	cCREs_CTCF-only	1.243(0.512-3.013)	0.631	1.586(0.648-3.885)	0.313	15	806	Overall Survival
EH38E1610732	cCREs_DNase-only	1.351(0.433-4.221)	0.604	1.262(0.4-3.98)	0.691	9	812	Overall Survival
EH38E3892332	cCREs_DNase-only	0(0-Inf)	0.99	0(0-Inf)	0.99	10	811	Overall Survival
EH38E2081464	cCREs_pELS	1.325(0.625-2.811)	0.463	1.073(0.498-2.311)	0.858	19	802	Overall Survival
EH38E3476688	cCREs_PLS	0.213(0.03-1.517)	0.123	0.332(0.046-2.371)	0.271	14	807	Overall Survival
EH38E3124355	cCREs_DNase-only	1.458(0.72-2.95)	0.295	1.247(0.612-2.542)	0.543	18	803	Overall Survival
EH38E1895682	cCREs_CTCF-only	1.209(0.301-4.861)	0.79	2.577(0.628-10.573)	0.189	6	815	Overall Survival
EH38E2977417	cCREs_CTCF-only	1.072(0.343-3.347)	0.905	1.007(0.321-3.16)	0.99	10	811	Overall Survival
EH38E2823440	cCREs_DNase-only	0.815(0.261-2.546)	0.725	0.903(0.286-2.846)	0.861	11	810	Overall Survival
EH38E2979151	cCREs_DNase-only	1.138(0.423-3.056)	0.798	1.141(0.421-3.089)	0.795	13	808	Overall Survival
EH38E3172502	cCREs_DNase-only	1.112(0.458-2.696)	0.815	1.045(0.424-2.572)	0.924	14	807	Overall Survival
EH38E3416297	cCREs_CTCF-only	2.029(0.65-6.338)	0.223	1.408(0.441-4.497)	0.564	6	815	Overall Survival
EH38E3758744	cCREs_DNase-only	1.229(0.458-3.303)	0.682	1.309(0.481-3.559)	0.598	13	808	Overall Survival
EH38E2589203	cCREs_dELS	0.383(0.054-2.73)	0.338	0.738(0.102-5.323)	0.763	8	813	Overall Survival
EH38E2135121	cCREs_DNase-only	0.886(0.284-2.769)	0.836	1.183(0.375-3.725)	0.775	13	808	Overall Survival
EH38E1824756	cCREs_pELS	0.86(0.214-3.46)	0.832	0.826(0.203-3.367)	0.79	7	814	Overall Survival
EH38E2666165	cCREs_pELS	0.864(0.322-2.322)	0.772	1.133(0.415-3.092)	0.807	15	806	Overall Survival
EH38E1704232	cCREs_DNase-only	0.271(0.038-1.929)	0.192	0.4(0.056-2.871)	0.363	11	810	Overall Survival
EH38E1595266	cCREs_CTCF-only	1.642(0.526-5.129)	0.393	2.986(0.939-9.492)	0.064	8	813	Overall Survival
EH38E1971059	cCREs_DNase-only	3.198(1.508-6.785)	0.002	3.468(1.602-7.506)	0.002	11	810	Overall Survival
EH38E2789883	cCREs_DNase-only	2.748(1.295-5.831)	0.008	2.526(1.174-5.434)	0.018	12	809	Overall Survival
EH38E3811505	cCREs_dELS	1.535(0.571-4.125)	0.395	1.641(0.605-4.447)	0.33	11	810	Overall Survival
EH38E1750856	cCREs_DNase-only	2.102(0.522-8.471)	0.296	3.071(0.751-12.563)	0.119	6	815	Overall Survival
EH38E3219547	cCREs_DNase-only	1.316(0.421-4.11)	0.637	2.561(0.804-8.152)	0.112	8	813	Overall Survival
EH38E3474347	cCREs_DNase-only	1.218(0.502-2.953)	0.663	1.369(0.56-3.35)	0.491	13	808	Overall Survival
EH38E3870803	cCREs_DNase-only	1.023(0.381-2.747)	0.965	1.408(0.517-3.832)	0.504	13	808	Overall Survival
EH38E2359820	cCREs_CTCF-only	0.379(0.053-2.699)	0.332	0.531(0.074-3.83)	0.53	9	812	Overall Survival
EH38E3200420	cCREs_DNase-only	1.266(0.405-3.954)	0.685	1.188(0.379-3.72)	0.768	9	812	Overall Survival
EH38E3270772	cCREs_DNase-only	0.962(0.308-3.004)	0.946	1.332(0.422-4.206)	0.626	12	809	Overall Survival
EH38E3902341	cCREs_DNase-only	1.692(0.836-3.426)	0.144	1.898(0.922-3.905)	0.082	19	802	Overall Survival
EH38E3203299	cCREs_dELS	0.942(0.302-2.943)	0.918	1.864(0.582-5.971)	0.295	10	811	Overall Survival
EH38E3086446	cCREs_PLS	1.532(0.57-4.116)	0.398	1.367(0.502-3.72)	0.541	10	811	Overall Survival
EH38E2078952	cCREs_CTCF-only	1.146(0.285-4.61)	0.848	0.681(0.166-2.796)	0.594	7	814	Overall Survival
EH38E2541161	cCREs_CTCF-only	1.199(0.494-2.907)	0.688	1.178(0.482-2.876)	0.72	14	807	Overall Survival
EH38E3134710	cCREs_CTCF-only	0.399(0.056-2.843)	0.359	0.524(0.073-3.758)	0.52	8	813	Overall Survival
EH38E3638857	cCREs_CTCF-only	1.116(0.357-3.484)	0.851	0.649(0.203-2.078)	0.467	8	813	Overall Survival
EH38E3901531	cCREs_CTCF-only	1.483(0.762-2.887)	0.246	1.786(0.906-3.521)	0.094	21	800	Overall Survival
EH38E3483426	cCREs_DNase-only	0.65(0.208-2.031)	0.459	0.855(0.271-2.701)	0.79	15	806	Overall Survival
EH38E3866243	cCREs_CTCF-only	0.545(0.076-3.884)	0.545	0.781(0.109-5.62)	0.806	6	815	Overall Survival
EH38E1405063	cCREs_dELS	1.339(0.498-3.598)	0.562	1.042(0.38-2.86)	0.936	11	810	Overall Survival
EH38E3017346	cCREs_pELS	0.343(0.048-2.445)	0.286	0.456(0.064-3.27)	0.434	9	812	Overall Survival
EH38E1783770	cCREs_CTCF-only	0.662(0.165-2.662)	0.561	0.553(0.136-2.256)	0.409	10	811	Overall Survival
EH38E2295422	cCREs_CTCF-only	0.274(0.038-1.956)	0.197	0.357(0.05-2.554)	0.305	10	811	Overall Survival
EH38E3295367	cCREs_dELS	0.582(0.145-2.339)	0.445	0.262(0.064-1.076)	0.063	11	810	Overall Survival
EH38E3775391	cCREs_DNase-only	1.655(0.78-3.51)	0.189	1.851(0.861-3.978)	0.115	17	804	Overall Survival
EH38E3034436	cCREs_pELS	0.757(0.188-3.045)	0.695	0.823(0.203-3.334)	0.785	8	813	Overall Survival
EH38E2224891	cCREs_DNase-only	0.264(0.037-1.879)	0.183	0.2(0.028-1.447)	0.111	10	811	Overall Survival
EH38E2098732	cCREs_CTCF-only	0.858(0.213-3.449)	0.829	1.082(0.266-4.403)	0.913	8	813	Overall Survival
EH38E3403581	cCREs_CTCF-only	1.289(0.413-4.026)	0.662	2.234(0.706-7.066)	0.171	9	812	Overall Survival
EH38E3835574	cCREs_CTCF-only	0.94(0.301-2.936)	0.915	1.005(0.32-3.159)	0.993	11	810	Overall Survival
EH38E2027280	cCREs_DNase-only	1.334(0.496-3.583)	0.568	1.633(0.597-4.462)	0.339	11	810	Overall Survival
EH38E2095524	cCREs_DNase-only	0.398(0.099-1.602)	0.195	0.532(0.131-2.154)	0.377	14	807	Overall Survival
EH38E2565598	cCREs_dELS	0.998(0.32-3.118)	0.998	1.485(0.471-4.677)	0.5	10	811	Overall Survival
EH38E1714113	cCREs_DNase-only	1.038(0.332-3.242)	0.949	1.488(0.472-4.693)	0.498	10	811	Overall Survival
EH38E2677820	cCREs_DNase-only	1.479(0.367-5.954)	0.582	1.892(0.466-7.679)	0.372	6	815	Overall Survival
EH38E3649264	cCREs_pELS	0.887(0.33-2.382)	0.811	1.441(0.532-3.904)	0.472	16	805	Overall Survival
EH38E3806915	cCREs_PLS	3.197(1.318-7.757)	0.01	3.643(1.47-9.031)	0.005	8	813	Overall Survival
EH38E3733782	cCREs_CTCF-only	0.472(0.117-1.899)	0.29	0.355(0.087-1.439)	0.147	13	808	Overall Survival
EH38E3733567	cCREs_DNase-only	0.58(0.144-2.333)	0.443	0.939(0.231-3.811)	0.929	11	810	Overall Survival
EH38E2247181	cCREs_pELS	0.692(0.222-2.163)	0.527	0.632(0.156-2.558)	0.52	14	807	Overall Survival
EH38E2559802	cCREs_DNase-only	0(0-Inf)	0.989	0(0-Inf)	0.993	9	812	Overall Survival
EH38E2984454	cCREs_CTCF-only	1.05(0.261-4.223)	0.945	1.842(0.449-7.555)	0.396	7	814	Overall Survival
EH38E2905191	cCREs_DNase-only	1.738(0.647-4.669)	0.273	2.612(0.962-7.089)	0.06	9	812	Overall Survival
EH38E3698468	cCREs_DNase-only	1.151(0.428-3.093)	0.78	1.108(0.407-3.012)	0.841	11	810	Overall Survival
EH38E2541377	cCREs_DNase-only	0.712(0.177-2.863)	0.632	0.542(0.076-3.889)	0.543	8	813	Overall Survival
EH38E2377892	cCREs_DNase-only	0.741(0.237-2.314)	0.606	0.521(0.128-2.114)	0.362	11	810	Overall Survival
EH38E3176578	cCREs_pELS	0.454(0.064-3.234)	0.43	0.269(0.037-1.935)	0.192	7	814	Overall Survival
EH38E3942604	cCREs_CTCF-only	1.298(0.577-2.919)	0.528	1.221(0.537-2.776)	0.634	16	805	Overall Survival
EH38E2103762	cCREs_DNase-only	1.163(0.479-2.819)	0.739	1.265(0.517-3.095)	0.606	14	807	Overall Survival
EH38E3427300	cCREs_DNase-only	0.379(0.053-2.702)	0.333	0.51(0.071-3.663)	0.503	8	813	Overall Survival
EH38E3563886	cCREs_DNase-only	0.253(0.036-1.807)	0.171	0.452(0.063-3.245)	0.43	11	810	Overall Survival
EH38E3893296	cCREs_CTCF-only	0.831(0.309-2.231)	0.713	1.094(0.401-2.988)	0.86	17	804	Overall Survival
EH38E2891033	cCREs_DNase-only	1.04(0.333-3.247)	0.947	1.288(0.407-4.076)	0.667	9	812	Overall Survival
EH38E3785813	cCREs_dELS	1.44(0.536-3.867)	0.47	1.224(0.449-3.337)	0.692	10	811	Overall Survival
EH38E2296068	cCREs_DNase-only	2.018(0.951-4.28)	0.067	1.968(0.918-4.218)	0.082	15	806	Overall Survival
EH38E2894340	cCREs_DNase-only	1.813(0.748-4.398)	0.188	1.832(0.747-4.493)	0.186	10	811	Overall Survival
EH38E2982108	cCREs_DNase-only	1.836(0.816-4.129)	0.142	2.104(0.924-4.795)	0.077	13	808	Overall Survival
EH38E1840766	cCREs_pELS	0.66(0.093-4.706)	0.679	0.641(0.088-4.641)	0.659	5	816	Overall Survival
EH38E2994631	cCREs_pELS	0.599(0.149-2.408)	0.47	0.551(0.136-2.227)	0.403	12	809	Overall Survival
EH38E3003613	cCREs_CTCF-only	3.186(1.185-8.568)	0.022	2.185(0.8-5.962)	0.127	7	814	Overall Survival
EH38E2510238	cCREs_CTCF-only	1.11(0.355-3.465)	0.858	1.835(0.583-5.779)	0.3	10	811	Overall Survival
EH38E3457240	cCREs_CTCF-only	0.969(0.241-3.899)	0.965	0.667(0.163-2.73)	0.574	7	814	Overall Survival
EH38E2757245	cCREs_dELS	1.517(0.565-4.077)	0.408	2.023(0.739-5.537)	0.17	10	811	Overall Survival
EH38E3705286	cCREs_dELS	0.703(0.175-2.828)	0.62	1.155(0.284-4.706)	0.84	9	812	Overall Survival
EH38E2861829	cCREs_pELS	0.968(0.36-2.6)	0.948	1.082(0.399-2.937)	0.877	13	808	Overall Survival
EH38E2789638	cCREs_pELS	1.073(0.399-2.884)	0.888	1.158(0.427-3.136)	0.774	14	807	Overall Survival
EH38E1633141	cCREs_CTCF-only	1.401(0.449-4.375)	0.562	0.822(0.26-2.601)	0.739	8	813	Overall Survival
EH38E3436249	cCREs_DNase-only	1.317(0.586-2.961)	0.506	0.965(0.423-2.204)	0.933	16	805	Overall Survival
EH38E2293664	cCREs_DNase-only	1.075(0.571-2.025)	0.822	0.669(0.34-1.319)	0.246	32	789	Overall Survival
EH38E3328415	cCREs_DNase-only	0.511(0.164-1.597)	0.248	0.34(0.107-1.079)	0.067	20	801	Overall Survival
EH38E3044185	cCREs_CTCF-only	2.78(1.145-6.749)	0.024	1.5(0.601-3.743)	0.385	9	812	Overall Survival
EH38E2264187	cCREs_CTCF-only	0.523(0.073-3.73)	0.518	0.321(0.045-2.305)	0.259	6	815	Overall Survival
EH38E1933733	cCREs_DNase-only	1.42(0.529-3.816)	0.487	1.676(0.617-4.553)	0.311	10	811	Overall Survival
EH38E2809106	cCREs_DNase-only	0.722(0.18-2.906)	0.647	0.577(0.143-2.332)	0.441	9	812	Overall Survival
EH38E3468596	cCREs_DNase-only	0.232(0.033-1.656)	0.145	0.352(0.049-2.518)	0.298	14	807	Overall Survival
EH38E3756121	cCREs_DNase-only	0.879(0.362-2.132)	0.775	1.331(0.541-3.275)	0.534	21	800	Overall Survival
EH38E2676595	cCREs_PLS	0.297(0.042-2.12)	0.226	0.495(0.069-3.556)	0.485	12	809	Overall Survival
EH38E3802929	cCREs_CTCF-only	1.607(0.714-3.613)	0.251	1.826(0.742-4.493)	0.19	13	808	Overall Survival
EH38E2334040	cCREs_DNase-only	1.038(0.386-2.789)	0.941	1.449(0.53-3.961)	0.47	12	809	Overall Survival
EH38E3805679	cCREs_pELS	1.249(0.465-3.356)	0.659	0.943(0.347-2.561)	0.908	12	809	Overall Survival
EH38E3477799	cCREs_DNase-H3K4me3	2.058(0.765-5.533)	0.153	1.839(0.674-5.015)	0.234	9	812	Overall Survival
EH38E2724242	cCREs_DNase-only	1.084(0.27-4.362)	0.909	1.286(0.317-5.212)	0.724	6	815	Overall Survival
EH38E3898079	cCREs_DNase-only	0.774(0.192-3.114)	0.719	1.107(0.271-4.522)	0.887	9	812	Overall Survival
EH38E1617721	cCREs_DNase-only	0.348(0.049-2.481)	0.292	0.244(0.034-1.769)	0.163	10	811	Overall Survival
EH38E3852076	cCREs_CTCF-only	0.784(0.323-1.902)	0.591	0.976(0.397-2.397)	0.958	20	801	Overall Survival
EH38E3886486	cCREs_CTCF-only	0.85(0.272-2.655)	0.78	1.27(0.404-3.99)	0.682	12	809	Overall Survival
EH38E3940677	cCREs_CTCF-only	0.827(0.206-3.328)	0.789	1.071(0.263-4.361)	0.924	7	814	Overall Survival
EH38E3699442	cCREs_DNase-only	1.369(0.51-3.679)	0.533	2.372(0.871-6.458)	0.091	11	810	Overall Survival
EH38E2836468	cCREs_DNase-only	0.554(0.138-2.227)	0.405	0.635(0.156-2.584)	0.526	12	809	Overall Survival
EH38E3606070	cCREs_DNase-only	0.535(0.133-2.154)	0.379	0.605(0.15-2.449)	0.481	13	808	Overall Survival
EH38E3163726	cCREs_dELS	2.277(1.012-5.121)	0.047	2.902(1.179-7.14)	0.02	12	809	Overall Survival
EH38E3313558	cCREs_dELS	0.493(0.069-3.517)	0.481	1.054(0.146-7.623)	0.958	7	814	Overall Survival
EH38E2350235	cCREs_CTCF-only	0.843(0.21-3.39)	0.81	1.737(0.426-7.084)	0.442	8	813	Overall Survival
EH38E3472283	cCREs_CTCF-only	1.834(0.683-4.929)	0.229	0.637(0.197-2.057)	0.451	8	813	Overall Survival
EH38E2471154	cCREs_DNase-only	0.454(0.064-3.237)	0.431	0.312(0.043-2.249)	0.248	8	813	Overall Survival
EH38E1409146	cCREs_CTCF-only	0.649(0.241-1.743)	0.391	0.93(0.344-2.514)	0.886	20	801	Overall Survival
EH38E1658365	cCREs_DNase-only	0.479(0.067-3.417)	0.463	0.422(0.059-3.043)	0.392	6	815	Overall Survival
EH38E3216095	cCREs_DNase-only	0.875(0.217-3.517)	0.85	1.479(0.362-6.042)	0.585	8	813	Overall Survival
EH38E3001416	cCREs_pELS	0.254(0.036-1.807)	0.171	0.383(0.053-2.74)	0.339	11	810	Overall Survival
EH38E3383745	cCREs_DNase-only	1.12(0.359-3.499)	0.845	1.648(0.524-5.189)	0.393	10	811	Overall Survival
EH38E1553413	cCREs_pELS	1.666(0.62-4.475)	0.312	1.174(0.43-3.207)	0.755	9	812	Overall Survival
EH38E2281029	cCREs_CTCF-only	2.27(1.009-5.105)	0.047	2.873(1.256-6.571)	0.012	11	810	Overall Survival
EH38E2732333	cCREs_DNase-only	1.419(0.454-4.432)	0.547	1.401(0.443-4.428)	0.566	8	813	Overall Survival
EH38E3858928	cCREs_DNase-only	1.395(0.347-5.609)	0.64	1.247(0.307-5.073)	0.757	6	815	Overall Survival
EH38E3522160	cCREs_dELS	1.255(0.402-3.92)	0.696	1.231(0.389-3.902)	0.724	9	812	Overall Survival
EH38E2559348	cCREs_CTCF-only	1.77(0.73-4.294)	0.206	1.122(0.452-2.786)	0.805	12	809	Overall Survival
EH38E1640213	cCREs_DNase-only	0.292(0.041-2.079)	0.219	0.246(0.034-1.76)	0.162	9	812	Overall Survival
EH38E2664366	cCREs_dELS	0.954(0.237-3.838)	0.947	1.542(0.379-6.282)	0.546	7	814	Overall Survival
EH38E3360584	cCREs_DNase-only	0.995(0.247-4.001)	0.994	1.735(0.423-7.112)	0.444	7	814	Overall Survival
EH38E2909328	cCREs_dELS	0.365(0.051-2.6)	0.314	0.45(0.062-3.25)	0.429	9	812	Overall Survival
EH38E3042042	cCREs_CTCF-only	0(0-Inf)	0.991	0(0-Inf)	0.992	7	814	Overall Survival
EH38E2666839	cCREs_DNase-only	1.209(0.45-3.249)	0.706	1.275(0.471-3.452)	0.632	11	810	Overall Survival
EH38E3290952	cCREs_pELS	0.354(0.05-2.526)	0.3	0.184(0.025-1.334)	0.094	10	811	Overall Survival
EH38E3457235	cCREs_dELS	0.867(0.323-2.328)	0.777	0.698(0.256-1.902)	0.482	16	805	Overall Survival
EH38E2837863	cCREs_dELS	2.671(0.854-8.355)	0.091	2.797(0.885-8.84)	0.08	6	815	Overall Survival
EH38E3901615	cCREs_pELS	0.947(0.353-2.545)	0.914	1.353(0.498-3.673)	0.553	14	807	Overall Survival
EH38E3739446	cCREs_DNase-only	0.358(0.05-2.552)	0.305	0.327(0.046-2.346)	0.266	8	813	Overall Survival
EH38E2584087	cCREs_DNase-only	0.407(0.057-2.904)	0.37	0.703(0.098-5.039)	0.726	8	813	Overall Survival
EH38E2897081	cCREs_DNase-only	0.705(0.175-2.836)	0.623	0.758(0.185-3.106)	0.701	10	811	Overall Survival
EH38E3358633	cCREs_DNase-only	0.816(0.203-3.281)	0.774	0.642(0.158-2.611)	0.536	9	812	Overall Survival
EH38E3563381	cCREs_DNase-only	0(0-Inf)	0.99	0(0-Inf)	0.992	6	815	Overall Survival
EH38E2484612	cCREs_DNase-only	0.679(0.217-2.12)	0.505	0.95(0.302-2.988)	0.93	14	807	Overall Survival
EH38E2898838	cCREs_DNase-only	0.383(0.054-2.729)	0.338	0.558(0.078-4.006)	0.562	9	812	Overall Survival
EH38E3778581	cCREs_CTCF-only	0.691(0.172-2.779)	0.603	1.206(0.297-4.888)	0.793	11	810	Overall Survival
EH38E2226935	cCREs_dELS	0.717(0.178-2.884)	0.639	1.103(0.27-4.502)	0.891	8	813	Overall Survival
EH38E2871711	cCREs_DNase-only	0.465(0.065-3.317)	0.445	0.583(0.081-4.179)	0.591	7	814	Overall Survival
EH38E3395936	cCREs_CTCF-only	1.15(0.286-4.626)	0.844	1.125(0.277-4.566)	0.869	7	814	Overall Survival
EH38E3886403	cCREs_CTCF-only	2.223(0.827-5.975)	0.113	1.918(0.705-5.212)	0.202	8	813	Overall Survival
EH38E3076254	cCREs_dELS	0.905(0.29-2.825)	0.863	1.045(0.332-3.292)	0.939	10	811	Overall Survival
EH38E2836347	cCREs_PLS	1.211(0.301-4.871)	0.788	0.653(0.16-2.674)	0.554	7	814	Overall Survival
EH38E3580474	cCREs_dELS	3.643(1.499-8.852)	0.004	2.553(1.026-6.351)	0.044	8	813	Overall Survival
EH38E2087962	cCREs_pELS	1.26(0.403-3.934)	0.691	1.1(0.348-3.475)	0.871	8	813	Overall Survival
EH38E3698595	cCREs_PLS	1.044(0.389-2.805)	0.932	1.693(0.616-4.65)	0.307	15	806	Overall Survival
EH38E3368537	cCREs_CTCF-only	0.49(0.069-3.493)	0.477	0.924(0.128-6.689)	0.938	7	814	Overall Survival
EH38E3271258	cCREs_dELS	1.004(0.25-4.039)	0.995	0.862(0.21-3.538)	0.837	6	815	Overall Survival
EH38E3477956	cCREs_pELS	0.985(0.367-2.647)	0.976	1.311(0.406-4.237)	0.651	13	808	Overall Survival
EH38E1573133	cCREs_CTCF-only	2.322(0.864-6.24)	0.095	2.847(1.039-7.803)	0.042	8	813	Overall Survival
EH38E3238489	cCREs_dELS	0.459(0.064-3.275)	0.438	0.7(0.097-5.061)	0.723	6	815	Overall Survival
EH38E3383868	cCREs_DNase-only	0.923(0.229-3.711)	0.91	1.697(0.416-6.918)	0.461	8	813	Overall Survival
EH38E3513218	cCREs_DNase-only	1.567(0.583-4.213)	0.373	1.01(0.37-2.757)	0.984	10	811	Overall Survival
EH38E2635849	cCREs_CTCF-only	1.26(0.56-2.834)	0.576	1.349(0.596-3.051)	0.473	16	805	Overall Survival
EH38E2342809	cCREs_DNase-only	0.712(0.177-2.862)	0.632	0.588(0.144-2.397)	0.459	8	813	Overall Survival
EH38E3161662	cCREs_DNase-only	0.734(0.235-2.292)	0.594	1.416(0.445-4.506)	0.556	14	807	Overall Survival
EH38E3513676	cCREs_pELS	1.083(0.269-4.356)	0.911	1.756(0.431-7.163)	0.432	6	815	Overall Survival
EH38E3301025	cCREs_dELS	1.188(0.38-3.711)	0.767	1.779(0.557-5.675)	0.331	8	813	Overall Survival
EH38E3221912	cCREs_DNase-only	0.853(0.273-2.663)	0.784	0.851(0.27-2.68)	0.782	13	808	Overall Survival
EH38E3308522	cCREs_CTCF-only	0(0-Inf)	0.991	0(0-Inf)	0.991	6	815	Overall Survival
EH38E3744100	cCREs_CTCF-only	1.287(0.412-4.018)	0.665	1.215(0.386-3.824)	0.739	8	813	Overall Survival
EH38E3287534	cCREs_dELS	0(0-Inf)	0.991	0(0-Inf)	0.992	6	815	Overall Survival
EH38E3790771	cCREs_PLS	1.243(0.398-3.882)	0.708	2.278(0.72-7.208)	0.161	9	812	Overall Survival
EH38E3780555	cCREs_dELS	0(0-Inf)	0.99	0(0-Inf)	0.99	6	815	Overall Survival
EH38E3756123	cCREs_pELS	2.505(0.801-7.831)	0.114	1.628(0.512-5.174)	0.409	6	815	Overall Survival
EH38E3046512	cCREs_dELS	1.244(0.398-3.887)	0.707	1.002(0.318-3.159)	0.997	10	811	Overall Survival
EH38E1681156	cCREs_CTCF-only	1.154(0.592-2.249)	0.674	1.227(0.627-2.4)	0.55	26	695	Recurrence Free Survival
EH38E1857474	cCREs_DNase-only	1.52(0.78-2.963)	0.219	1.404(0.716-2.753)	0.323	21	700	Recurrence Free Survival
EH38E2255922	cCREs_DNase-only	0.878(0.281-2.743)	0.822	1.52(0.479-4.822)	0.477	13	708	Recurrence Free Survival
EH38E3583951	cCREs_DNase-only	0.659(0.211-2.059)	0.473	0.71(0.226-2.225)	0.557	14	707	Recurrence Free Survival
EH38E3628913	cCREs_DNase-only	1.917(0.946-3.884)	0.071	1.245(0.608-2.55)	0.549	15	706	Recurrence Free Survival
EH38E1563885	cCREs_CTCF-only	0.8(0.355-1.801)	0.59	0.67(0.296-1.514)	0.336	23	698	Recurrence Free Survival
EH38E2477431	cCREs_CTCF-only	0.781(0.25-2.44)	0.67	0.771(0.245-2.43)	0.658	12	709	Recurrence Free Survival
EH38E2497046	cCREs_CTCF-only	0.8(0.199-3.221)	0.754	0.837(0.207-3.384)	0.803	8	713	Recurrence Free Survival
EH38E3343250	cCREs_CTCF-only	1.185(0.608-2.31)	0.618	1.087(0.554-2.129)	0.809	26	695	Recurrence Free Survival
EH38E3282555	cCREs_dELS	1.402(0.522-3.771)	0.503	1.09(0.402-2.954)	0.865	10	711	Recurrence Free Survival
EH38E3240463	cCREs_DNase-only	0.976(0.402-2.37)	0.958	0.805(0.329-1.967)	0.634	15	706	Recurrence Free Survival
EH38E3757184	cCREs_DNase-only	1.456(0.685-3.092)	0.328	1.22(0.568-2.618)	0.61	18	703	Recurrence Free Survival
EH38E3795891	cCREs_DNase-only	1.016(0.252-4.087)	0.983	0.801(0.198-3.24)	0.756	6	715	Recurrence Free Survival
EH38E3938103	cCREs_DNase-only	1.605(0.897-2.872)	0.111	1.559(0.865-2.809)	0.14	28	693	Recurrence Free Survival
EH38E2988425	cCREs_pELS	0.454(0.064-3.238)	0.431	0.355(0.049-2.562)	0.304	6	715	Recurrence Free Survival
EH38E3221050	cCREs_pELS	0(0-Inf)	0.989	0(0-Inf)	0.99	7	714	Recurrence Free Survival
EH38E2835747	cCREs_PLS	0.5(0.07-3.567)	0.489	0.399(0.056-2.873)	0.362	6	715	Recurrence Free Survival
EH38E2863690	cCREs_PLS	1.176(0.58-2.382)	0.653	0.883(0.433-1.803)	0.733	24	697	Recurrence Free Survival
EH38E2906455	cCREs_CTCF-only	0.515(0.072-3.675)	0.508	0.59(0.082-4.257)	0.601	6	715	Recurrence Free Survival
EH38E1758798	cCREs_DNase-only	0.573(0.183-1.79)	0.338	0.496(0.157-1.567)	0.232	15	706	Recurrence Free Survival
EH38E2114865	cCREs_DNase-only	0.649(0.161-2.611)	0.543	0.642(0.158-2.605)	0.536	9	712	Recurrence Free Survival
EH38E2267002	cCREs_DNase-only	1.493(0.615-3.624)	0.376	1.239(0.507-3.031)	0.638	13	708	Recurrence Free Survival
EH38E2365802	cCREs_DNase-only	1.452(0.684-3.084)	0.331	1.152(0.538-2.467)	0.715	17	704	Recurrence Free Survival
EH38E3303609	cCREs_DNase-only	1.043(0.334-3.259)	0.942	1.776(0.552-5.715)	0.335	10	711	Recurrence Free Survival
EH38E3417834	cCREs_DNase-only	1.09(0.484-2.453)	0.835	1.44(0.633-3.277)	0.385	20	701	Recurrence Free Survival
EH38E3698210	cCREs_DNase-only	0.427(0.06-3.048)	0.396	0.723(0.1-5.224)	0.748	6	715	Recurrence Free Survival
EH38E3302174	cCREs_pELS	0.539(0.172-1.684)	0.288	0.739(0.234-2.33)	0.605	17	704	Recurrence Free Survival
EH38E2125936	cCREs_PLS	0.676(0.216-2.113)	0.501	0.584(0.186-1.838)	0.358	13	708	Recurrence Free Survival
EH38E1578182	cCREs_CTCF-only	1.106(0.456-2.684)	0.824	1.269(0.519-3.099)	0.602	15	706	Recurrence Free Survival
EH38E1630021	cCREs_CTCF-only	0.8(0.355-1.8)	0.589	0.789(0.348-1.791)	0.572	24	697	Recurrence Free Survival
EH38E1687299	cCREs_CTCF-only	0.757(0.312-1.836)	0.538	0.785(0.322-1.915)	0.595	20	701	Recurrence Free Survival
EH38E2949993	cCREs_CTCF-only	1.355(0.504-3.643)	0.547	1.684(0.608-4.66)	0.316	11	710	Recurrence Free Survival
EH38E3011099	cCREs_CTCF-only	1.219(0.453-3.277)	0.695	0.886(0.326-2.407)	0.812	11	710	Recurrence Free Survival
EH38E3432060	cCREs_CTCF-only	2.087(1.03-4.23)	0.041	1.476(0.718-3.031)	0.289	16	705	Recurrence Free Survival
EH38E3711925	cCREs_CTCF-only	1.158(0.706-1.9)	0.56	1.005(0.607-1.664)	0.985	51	670	Recurrence Free Survival
EH38E3834997	cCREs_CTCF-only	1.144(0.539-2.43)	0.726	1.017(0.474-2.182)	0.966	21	700	Recurrence Free Survival
EH38E3839121	cCREs_DNase-H3K4me3	0.994(0.49-2.013)	0.986	0.802(0.392-1.641)	0.547	26	695	Recurrence Free Survival
EH38E2703930	cCREs_DNase-only	2.371(1.116-5.034)	0.025	2.679(1.252-5.735)	0.011	12	709	Recurrence Free Survival
EH38E3376198	cCREs_DNase-only	1.116(0.496-2.511)	0.792	1.062(0.462-2.44)	0.888	18	703	Recurrence Free Survival
EH38E3581910	cCREs_DNase-only	1.346(0.335-5.419)	0.676	1.158(0.285-4.697)	0.837	5	716	Recurrence Free Survival
EH38E2376351	cCREs_pELS	1.554(0.767-3.15)	0.221	1.438(0.703-2.938)	0.32	18	703	Recurrence Free Survival
EH38E1749115	cCREs_CTCF-only	1.529(0.63-3.712)	0.348	1.558(0.635-3.823)	0.333	12	709	Recurrence Free Survival
EH38E2294548	cCREs_CTCF-only	1.26(0.646-2.455)	0.498	1.338(0.681-2.627)	0.398	24	697	Recurrence Free Survival
EH38E3181899	cCREs_CTCF-only	0.433(0.108-1.742)	0.238	0.53(0.131-2.142)	0.373	14	707	Recurrence Free Survival
EH38E3786930	cCREs_CTCF-only	1.103(0.566-2.149)	0.774	1.221(0.621-2.4)	0.563	28	693	Recurrence Free Survival
EH38E3889533	cCREs_CTCF-only	0.622(0.155-2.502)	0.504	0.563(0.139-2.281)	0.421	10	711	Recurrence Free Survival
EH38E3047732	cCREs_dELS	2.48(0.922-6.67)	0.072	2.066(0.743-5.743)	0.164	6	715	Recurrence Free Survival
EH38E3761592	cCREs_DNase-only	1.518(0.715-3.223)	0.277	1.038(0.478-2.254)	0.924	16	705	Recurrence Free Survival
EH38E2438014	cCREs_pELS	1.903(0.708-5.117)	0.202	2.203(0.814-5.965)	0.12	8	713	Recurrence Free Survival
EH38E3565303	cCREs_PLS	0.817(0.203-3.291)	0.776	0.63(0.156-2.549)	0.517	9	712	Recurrence Free Survival
EH38E2846315	cCREs_dELS	1.222(0.391-3.821)	0.73	1.154(0.367-3.627)	0.806	8	713	Recurrence Free Survival
EH38E2912140	cCREs_CTCF-only	0.497(0.07-3.542)	0.485	0.648(0.09-4.655)	0.666	6	715	Recurrence Free Survival
EH38E2188213	cCREs_dELS	0.197(0.028-1.407)	0.105	0.251(0.035-1.8)	0.169	13	708	Recurrence Free Survival
EH38E3055895	cCREs_dELS	1.363(0.778-2.387)	0.279	1.369(0.777-2.414)	0.277	32	689	Recurrence Free Survival
EH38E3450261	cCREs_DNase-only	0.876(0.412-1.86)	0.73	1.047(0.491-2.231)	0.905	26	695	Recurrence Free Survival
EH38E3578404	cCREs_DNase-only	2.032(0.837-4.934)	0.117	1.455(0.587-3.607)	0.418	9	712	Recurrence Free Survival
EH38E2789314	cCREs_PLS	1.03(0.256-4.147)	0.966	1.157(0.284-4.71)	0.839	6	715	Recurrence Free Survival
EH38E2841869	cCREs_dELS	0.34(0.048-2.427)	0.282	0.423(0.059-3.049)	0.393	8	713	Recurrence Free Survival
EH38E3827653	cCREs_dELS	0.907(0.29-2.834)	0.867	0.767(0.244-2.412)	0.65	11	710	Recurrence Free Survival
EH38E3842539	cCREs_DNase-only	0(0-Inf)	0.99	0(0-Inf)	0.99	6	715	Recurrence Free Survival
EH38E2060249	cCREs_pELS	0.855(0.212-3.44)	0.825	0.982(0.243-3.973)	0.98	7	714	Recurrence Free Survival
EH38E3499202	cCREs_pELS	1.838(0.684-4.943)	0.228	2.256(0.827-6.154)	0.112	7	714	Recurrence Free Survival
EH38E1418218	cCREs_CTCF-only	1.599(0.659-3.881)	0.3	1.874(0.77-4.561)	0.166	11	710	Recurrence Free Survival
EH38E2216580	cCREs_CTCF-only	1.259(0.593-2.673)	0.549	1.226(0.574-2.62)	0.598	19	702	Recurrence Free Survival
EH38E2285558	cCREs_CTCF-only	0(0-Inf)	0.991	0(0-Inf)	0.992	13	708	Recurrence Free Survival
EH38E2293785	cCREs_CTCF-only	0.807(0.2-3.246)	0.762	0.981(0.24-4.003)	0.978	7	714	Recurrence Free Survival
EH38E2594377	cCREs_CTCF-only	1.039(0.593-1.819)	0.895	1.028(0.584-1.808)	0.924	41	680	Recurrence Free Survival
EH38E2642063	cCREs_CTCF-only	0.745(0.277-2.002)	0.559	1.063(0.393-2.88)	0.904	16	705	Recurrence Free Survival
EH38E2845365	cCREs_CTCF-only	0.458(0.114-1.841)	0.271	0.626(0.154-2.546)	0.513	13	708	Recurrence Free Survival
EH38E2854848	cCREs_CTCF-only	1.248(0.616-2.528)	0.539	1.067(0.521-2.184)	0.86	24	697	Recurrence Free Survival
EH38E2876471	cCREs_CTCF-only	1.116(0.46-2.708)	0.809	1.295(0.527-3.183)	0.573	14	707	Recurrence Free Survival
EH38E3177888	cCREs_CTCF-only	0.562(0.18-1.757)	0.322	0.467(0.148-1.476)	0.195	14	707	Recurrence Free Survival
EH38E3532690	cCREs_CTCF-only	0.682(0.321-1.449)	0.32	0.671(0.314-1.431)	0.302	29	692	Recurrence Free Survival
EH38E3615819	cCREs_CTCF-only	0.833(0.31-2.239)	0.717	0.779(0.288-2.107)	0.623	15	706	Recurrence Free Survival
EH38E3617661	cCREs_CTCF-only	0.857(0.44-1.67)	0.65	1.085(0.553-2.13)	0.812	32	689	Recurrence Free Survival
EH38E3863446	cCREs_CTCF-only	1.476(0.695-3.134)	0.311	1.23(0.574-2.634)	0.594	17	704	Recurrence Free Survival
EH38E1604576	cCREs_DNase-H3K4me3	1.229(0.579-2.609)	0.592	1.172(0.548-2.508)	0.682	20	701	Recurrence Free Survival
EH38E3745580	cCREs_DNase-only	1.413(0.525-3.8)	0.494	1.401(0.518-3.792)	0.506	10	711	Recurrence Free Survival
EH38E3764238	cCREs_DNase-only	0.696(0.098-4.963)	0.718	2.313(0.318-16.81)	0.407	5	716	Recurrence Free Survival
EH38E3781451	cCREs_DNase-only	0.871(0.359-2.115)	0.761	1.038(0.425-2.534)	0.934	18	703	Recurrence Free Survival
EH38E3940506	cCREs_DNase-only	1.139(0.636-2.038)	0.662	0.953(0.528-1.718)	0.872	33	688	Recurrence Free Survival
EH38E3095474	cCREs_pELS	0.576(0.081-4.111)	0.583	0.726(0.101-5.196)	0.75	5	716	Recurrence Free Survival
EH38E3218846	cCREs_CTCF-only	1.438(0.535-3.866)	0.472	1.137(0.416-3.108)	0.802	9	712	Recurrence Free Survival
EH38E1873654	cCREs_dELS	0.64(0.159-2.574)	0.529	0.678(0.168-2.737)	0.585	10	711	Recurrence Free Survival
EH38E2088242	cCREs_DNase-only	1.499(0.618-3.639)	0.371	1.517(0.623-3.695)	0.359	11	710	Recurrence Free Survival
EH38E3157042	cCREs_DNase-only	1.239(0.51-3.006)	0.636	1.063(0.435-2.602)	0.893	13	708	Recurrence Free Survival
EH38E3450313	cCREs_DNase-only	1.017(0.58-1.781)	0.954	0.993(0.565-1.744)	0.98	43	678	Recurrence Free Survival
EH38E3472077	cCREs_DNase-only	1.597(0.658-3.877)	0.301	2.139(0.867-5.276)	0.099	11	710	Recurrence Free Survival
EH38E1886436	cCREs_pELS	1.72(0.882-3.352)	0.111	1.31(0.659-2.604)	0.441	20	701	Recurrence Free Survival
EH38E3269833	cCREs_CTCF-only	1.255(0.402-3.922)	0.696	1.896(0.599-5.996)	0.276	8	713	Recurrence Free Survival
EH38E3293646	cCREs_CTCF-only	1.499(0.558-4.031)	0.422	1.452(0.537-3.925)	0.462	10	711	Recurrence Free Survival
EH38E3779532	cCREs_dELS	0.984(0.437-2.215)	0.969	0.833(0.368-1.886)	0.661	19	702	Recurrence Free Survival
EH38E2876954	cCREs_DNase-only	3.977(1.869-8.46)	0	2.956(1.375-6.356)	0.006	9	712	Recurrence Free Survival
EH38E3131316	cCREs_DNase-only	1.029(0.485-2.186)	0.94	0.84(0.392-1.799)	0.654	23	698	Recurrence Free Survival
EH38E3138537	cCREs_DNase-only	3.807(1.567-9.25)	0.003	3.27(1.323-8.084)	0.01	6	715	Recurrence Free Survival
EH38E3398500	cCREs_DNase-only	1.557(0.579-4.188)	0.38	1.725(0.636-4.68)	0.284	9	712	Recurrence Free Survival
EH38E2902137	cCREs_PLS	1.73(0.917-3.262)	0.091	1.603(0.847-3.034)	0.147	21	700	Recurrence Free Survival
EH38E3689181	cCREs_CTCF-only	0.704(0.225-2.2)	0.546	0.64(0.203-2.013)	0.445	15	706	Recurrence Free Survival
EH38E2643546	cCREs_DNase-only	0.632(0.157-2.542)	0.518	0.939(0.231-3.818)	0.93	9	712	Recurrence Free Survival
EH38E2563798	cCREs_CTCF-only	0.849(0.272-2.654)	0.779	0.7(0.222-2.21)	0.544	11	710	Recurrence Free Survival
EH38E1625166	cCREs_dELS	0.756(0.188-3.041)	0.693	0.712(0.175-2.901)	0.635	8	713	Recurrence Free Survival
EH38E2377469	cCREs_CTCF-only	1.615(0.761-3.43)	0.212	1.485(0.655-3.365)	0.344	15	706	Recurrence Free Survival
EH38E3716280	cCREs_CTCF-only	1.242(0.784-1.967)	0.355	1.14(0.717-1.811)	0.58	57	664	Recurrence Free Survival
EH38E3399928	cCREs_dELS	0.476(0.196-1.156)	0.101	0.438(0.179-1.071)	0.07	31	690	Recurrence Free Survival
EH38E2110147	cCREs_DNase-only	1.05(0.39-2.823)	0.923	1.005(0.371-2.726)	0.992	12	709	Recurrence Free Survival
EH38E3074757	cCREs_DNase-only	0.608(0.194-1.899)	0.391	0.516(0.164-1.625)	0.258	14	707	Recurrence Free Survival
EH38E3583954	cCREs_DNase-only	1.24(0.708-2.172)	0.452	0.929(0.524-1.647)	0.801	35	686	Recurrence Free Survival
EH38E3583971	cCREs_DNase-only	1.629(0.724-3.667)	0.239	1.407(0.619-3.196)	0.415	15	706	Recurrence Free Survival
EH38E1438859	cCREs_pELS	1.494(0.616-3.627)	0.375	1.24(0.508-3.025)	0.637	11	710	Recurrence Free Survival
EH38E3181169	cCREs_PLS	0.846(0.21-3.404)	0.814	0.789(0.194-3.205)	0.741	8	713	Recurrence Free Survival
EH38E3536977	cCREs_CTCF-only	3.959(1.863-8.411)	0	3.729(1.719-8.089)	0.001	10	711	Recurrence Free Survival
EH38E3679740	cCREs_dELS	0.772(0.396-1.504)	0.446	0.796(0.407-1.556)	0.505	39	682	Recurrence Free Survival
EH38E1870202	cCREs_DNase-only	1.8(0.669-4.841)	0.244	1.628(0.598-4.429)	0.34	7	714	Recurrence Free Survival
EH38E2782332	cCREs_DNase-only	1.213(0.301-4.883)	0.786	1.279(0.315-5.191)	0.73	6	715	Recurrence Free Survival
EH38E3045434	cCREs_DNase-only	0.373(0.052-2.663)	0.326	0.426(0.059-3.053)	0.396	7	714	Recurrence Free Survival
EH38E3159030	cCREs_DNase-only	0.509(0.126-2.048)	0.342	0.561(0.139-2.264)	0.417	12	709	Recurrence Free Survival
EH38E3357628	cCREs_DNase-only	1.14(0.537-2.421)	0.733	1.06(0.498-2.257)	0.88	20	701	Recurrence Free Survival
EH38E3434452	cCREs_DNase-only	0.711(0.293-1.726)	0.451	0.539(0.22-1.318)	0.175	22	699	Recurrence Free Survival
EH38E3881493	cCREs_PLS	1.272(0.565-2.864)	0.561	1.153(0.508-2.618)	0.733	17	704	Recurrence Free Survival
EH38E3766022	cCREs_CTCF-only	1.4(0.691-2.837)	0.35	1.726(0.847-3.519)	0.133	21	700	Recurrence Free Survival
EH38E3517498	cCREs_dELS	0(0-Inf)	0.991	0(0-Inf)	0.991	5	716	Recurrence Free Survival
EH38E3792494	cCREs_dELS	0.54(0.173-1.688)	0.289	0.624(0.198-1.967)	0.421	15	706	Recurrence Free Survival
EH38E3942394	cCREs_dELS	1.986(0.635-6.206)	0.238	1.526(0.478-4.877)	0.475	5	716	Recurrence Free Survival
EH38E2245688	cCREs_DNase-only	1.011(0.323-3.159)	0.985	1.178(0.374-3.706)	0.78	11	710	Recurrence Free Survival
EH38E2650862	cCREs_DNase-only	1.052(0.391-2.828)	0.921	1.008(0.372-2.734)	0.987	12	709	Recurrence Free Survival
EH38E3785543	cCREs_DNase-only	1.342(0.553-3.258)	0.515	1.368(0.561-3.337)	0.491	12	709	Recurrence Free Survival
EH38E3268066	cCREs_dELS	1.098(0.273-4.421)	0.895	0.863(0.211-3.54)	0.838	6	715	Recurrence Free Survival
EH38E3345207	cCREs_DNase-only	1.142(0.471-2.772)	0.769	1.277(0.522-3.12)	0.592	14	707	Recurrence Free Survival
EH38E3548034	cCREs_DNase-only	0.531(0.219-1.29)	0.162	0.551(0.225-1.347)	0.191	27	694	Recurrence Free Survival
EH38E3882401	cCREs_DNase-only	0.836(0.311-2.247)	0.722	0.875(0.322-2.375)	0.793	16	705	Recurrence Free Survival
EH38E2537791	cCREs_dELS	1.631(0.724-3.671)	0.237	2.215(0.978-5.013)	0.056	14	707	Recurrence Free Survival
EH38E3355605	cCREs_dELS	1.274(0.408-3.982)	0.677	1.424(0.45-4.506)	0.547	7	714	Recurrence Free Survival
EH38E0054869	cCREs_DNase-only	0.637(0.204-1.992)	0.439	0.691(0.22-2.168)	0.526	14	707	Recurrence Free Survival
EH38E2139285,EH38E2139286	cCREs_DNase-only	0.931(0.346-2.503)	0.887	1.206(0.445-3.271)	0.712	13	708	Recurrence Free Survival
EH38E2477004	cCREs_DNase-only	1.931(0.857-4.35)	0.112	1.783(0.777-4.095)	0.173	12	709	Recurrence Free Survival
EH38E2884575	cCREs_DNase-only	0.916(0.377-2.223)	0.846	0.995(0.409-2.424)	0.992	16	705	Recurrence Free Survival
EH38E3387394	cCREs_DNase-only	0.952(0.305-2.975)	0.933	1.122(0.357-3.53)	0.844	10	711	Recurrence Free Survival
EH38E3786936	cCREs_DNase-only	1.747(0.775-3.936)	0.178	1.513(0.667-3.435)	0.322	14	707	Recurrence Free Survival
EH38E3336780	cCREs_PLS	1.156(0.545-2.455)	0.706	1.165(0.546-2.488)	0.693	21	700	Recurrence Free Survival
EH38E2958133	cCREs_CTCF-only	1.543(0.685-3.473)	0.295	1.385(0.612-3.132)	0.434	16	705	Recurrence Free Survival
EH38E3229632	cCREs_CTCF-only	1.103(0.274-4.439)	0.891	1.417(0.346-5.798)	0.628	7	714	Recurrence Free Survival
EH38E2845031	cCREs_dELS	1.286(0.411-4.018)	0.666	1.11(0.353-3.489)	0.858	8	713	Recurrence Free Survival
EH38E2866739	cCREs_dELS	1.086(0.404-2.919)	0.871	1.194(0.441-3.229)	0.727	13	708	Recurrence Free Survival
EH38E1632797	cCREs_DNase-only	0.736(0.183-2.961)	0.666	1.002(0.247-4.057)	0.998	8	713	Recurrence Free Survival
EH38E2024009	cCREs_DNase-only	1.096(0.452-2.661)	0.839	0.993(0.406-2.427)	0.988	16	705	Recurrence Free Survival
EH38E2880189	cCREs_DNase-only	1.384(0.57-3.36)	0.473	1.312(0.537-3.206)	0.551	13	708	Recurrence Free Survival
EH38E2890782	cCREs_DNase-only	1.471(0.606-3.571)	0.394	0.998(0.406-2.452)	0.997	12	709	Recurrence Free Survival
EH38E3376535	cCREs_DNase-only	0.634(0.158-2.554)	0.522	0.896(0.22-3.654)	0.878	11	710	Recurrence Free Survival
EH38E3548991	cCREs_DNase-only	1.296(0.415-4.049)	0.656	1.365(0.432-4.317)	0.596	8	713	Recurrence Free Survival
EH38E2472281	cCREs_DNase-H3K4me3	1.207(0.497-2.93)	0.678	1.077(0.438-2.647)	0.871	14	707	Recurrence Free Survival
EH38E2000197	cCREs_CTCF-only	1.858(0.875-3.945)	0.107	2.326(1.092-4.956)	0.029	14	707	Recurrence Free Survival
EH38E3600664	cCREs_CTCF-only	1.91(0.71-5.137)	0.2	1.972(0.72-5.403)	0.187	8	713	Recurrence Free Survival
EH38E3834946	cCREs_CTCF-only	1.224(0.455-3.291)	0.689	1.159(0.429-3.133)	0.771	11	710	Recurrence Free Survival
EH38E2286592	cCREs_DNase-H3K4me3	0.982(0.314-3.07)	0.975	1.114(0.355-3.5)	0.853	10	711	Recurrence Free Survival
EH38E2473824	cCREs_DNase-only	0.904(0.505-1.618)	0.734	0.944(0.525-1.694)	0.846	41	680	Recurrence Free Survival
EH38E3834944	cCREs_DNase-only	1.115(0.649-1.916)	0.694	1.108(0.641-1.915)	0.714	39	682	Recurrence Free Survival
EH38E3279673	cCREs_pELS	1.126(0.419-3.026)	0.815	1.501(0.548-4.112)	0.429	13	708	Recurrence Free Survival
EH38E1558548	cCREs_PLS	1.977(0.975-4.008)	0.059	1.411(0.69-2.883)	0.346	16	705	Recurrence Free Survival
EH38E2447512	cCREs_PLS	1.256(0.517-3.049)	0.615	0.821(0.331-2.037)	0.671	14	707	Recurrence Free Survival
EH38E3279929	cCREs_PLS	0.498(0.07-3.55)	0.486	0.463(0.065-3.314)	0.443	7	714	Recurrence Free Survival
EH38E3001115	cCREs_CTCF-only	1.482(0.368-5.964)	0.58	1.18(0.291-4.777)	0.817	5	716	Recurrence Free Survival
EH38E2835000	cCREs_DNase-only	0.489(0.122-1.968)	0.314	0.355(0.087-1.443)	0.148	11	710	Recurrence Free Survival
EH38E3780792	cCREs_DNase-only	1.124(0.359-3.511)	0.841	1.174(0.372-3.702)	0.784	9	712	Recurrence Free Survival
EH38E1667855	cCREs_CTCF-only	1.042(0.514-2.11)	0.91	1.04(0.511-2.12)	0.913	24	697	Recurrence Free Survival
EH38E2032664	cCREs_CTCF-only	2.6(1.155-5.853)	0.021	1.661(0.728-3.792)	0.228	10	711	Recurrence Free Survival
EH38E2285873	cCREs_CTCF-only	0.317(0.044-2.261)	0.252	0.308(0.043-2.202)	0.241	8	713	Recurrence Free Survival
EH38E2418384	cCREs_CTCF-only	1.424(0.633-3.206)	0.393	1.234(0.545-2.793)	0.614	14	707	Recurrence Free Survival
EH38E2472088	cCREs_CTCF-only	1.344(0.713-2.535)	0.361	1.138(0.599-2.162)	0.692	26	695	Recurrence Free Survival
EH38E2747704	cCREs_CTCF-only	1.192(0.529-2.682)	0.672	1.227(0.541-2.781)	0.625	16	705	Recurrence Free Survival
EH38E2781426	cCREs_CTCF-only	0.94(0.234-3.783)	0.931	0.762(0.188-3.082)	0.703	7	714	Recurrence Free Survival
EH38E2842179	cCREs_CTCF-only	2.087(0.86-5.066)	0.104	2.027(0.822-5.002)	0.125	9	712	Recurrence Free Survival
EH38E3450301	cCREs_CTCF-only	0.761(0.338-1.712)	0.509	0.612(0.271-1.382)	0.237	25	696	Recurrence Free Survival
EH38E3614028	cCREs_CTCF-only	1.701(0.632-4.573)	0.293	1.553(0.572-4.219)	0.388	9	712	Recurrence Free Survival
EH38E3834094	cCREs_CTCF-only	0.723(0.231-2.258)	0.576	0.679(0.215-2.144)	0.51	12	709	Recurrence Free Survival
EH38E3924859	cCREs_CTCF-only	2.413(1.136-5.126)	0.022	1.567(0.725-3.389)	0.253	10	711	Recurrence Free Survival
EH38E2401575	cCREs_DNase-H3K4me3	0.635(0.203-1.986)	0.436	0.475(0.151-1.493)	0.203	13	708	Recurrence Free Survival
EH38E1620963	cCREs_DNase-only	1.495(0.616-3.63)	0.374	0.708(0.282-1.78)	0.463	12	709	Recurrence Free Survival
EH38E1644933	cCREs_DNase-only	0.645(0.16-2.594)	0.536	0.52(0.128-2.116)	0.361	10	711	Recurrence Free Survival
EH38E2760516	cCREs_DNase-only	1.231(0.507-2.988)	0.646	0.808(0.298-2.192)	0.675	12	709	Recurrence Free Survival
EH38E3303611	cCREs_DNase-only	1.208(0.498-2.931)	0.677	1.347(0.549-3.305)	0.516	14	707	Recurrence Free Survival
EH38E3647098	cCREs_DNase-only	0.986(0.487-1.998)	0.969	0.934(0.458-1.906)	0.852	24	697	Recurrence Free Survival
EH38E3649272	cCREs_DNase-only	0.65(0.208-2.03)	0.458	0.449(0.143-1.414)	0.171	14	707	Recurrence Free Survival
EH38E3011325	cCREs_PLS	1.221(0.575-2.594)	0.603	0.826(0.386-1.768)	0.623	17	704	Recurrence Free Survival
EH38E1473734	cCREs_CTCF-only	3.231(1.432-7.29)	0.005	2.626(1.154-5.977)	0.021	10	711	Recurrence Free Survival
EH38E1667733	cCREs_CTCF-only	0.373(0.052-2.658)	0.325	0.468(0.065-3.351)	0.449	9	712	Recurrence Free Survival
EH38E3784364	cCREs_CTCF-only	1.754(0.826-3.725)	0.144	2.081(0.974-4.444)	0.058	15	706	Recurrence Free Survival
EH38E1883466	cCREs_dELS	1.103(0.274-4.44)	0.891	0.989(0.243-4.032)	0.988	7	714	Recurrence Free Survival
EH38E2662660	cCREs_DNase-only	2.734(1.287-5.81)	0.009	3.168(1.476-6.802)	0.003	11	710	Recurrence Free Survival
EH38E3534694	cCREs_DNase-only	1.537(0.492-4.804)	0.46	1.598(0.503-5.077)	0.427	7	714	Recurrence Free Survival
EH38E3776261	cCREs_PLS	1.225(0.605-2.481)	0.574	1.102(0.543-2.237)	0.788	23	698	Recurrence Free Survival
EH38E2578970	cCREs_dELS	1.114(0.277-4.483)	0.879	0.993(0.245-4.021)	0.992	7	714	Recurrence Free Survival
EH38E3722855	cCREs_DNase-only	1.202(0.495-2.919)	0.684	0.966(0.395-2.366)	0.94	15	706	Recurrence Free Survival
EH38E3846586	cCREs_DNase-only	1.77(0.658-4.76)	0.258	2.28(0.83-6.263)	0.11	8	713	Recurrence Free Survival
EH38E3196154	cCREs_dELS	0.357(0.089-1.438)	0.148	0.247(0.061-1.007)	0.051	16	705	Recurrence Free Survival
EH38E2092515	cCREs_DNase-only	0.704(0.175-2.833)	0.621	0.547(0.135-2.211)	0.397	8	713	Recurrence Free Survival
EH38E2970744	cCREs_DNase-only	0.998(0.248-4.015)	0.997	0.769(0.188-3.142)	0.715	7	714	Recurrence Free Survival
EH38E3313641	cCREs_DNase-only	0.421(0.105-1.696)	0.224	0.439(0.108-1.781)	0.25	13	708	Recurrence Free Survival
EH38E3622072	cCREs_DNase-only	0.656(0.163-2.639)	0.553	0.598(0.147-2.432)	0.473	9	712	Recurrence Free Survival
EH38E3834948	cCREs_DNase-only	0.747(0.417-1.336)	0.325	0.846(0.472-1.518)	0.576	50	671	Recurrence Free Survival
EH38E3424003	cCREs_DNase-only	1.337(0.594-3.011)	0.483	1.201(0.53-2.724)	0.66	16	705	Recurrence Free Survival
EH38E2916604	cCREs_pELS	1.611(0.516-5.036)	0.412	2.042(0.651-6.409)	0.221	6	715	Recurrence Free Survival
EH38E3506880	cCREs_pELS	0.878(0.218-3.532)	0.854	0.787(0.193-3.199)	0.737	7	714	Recurrence Free Survival
EH38E3867727	cCREs_pELS	0.653(0.162-2.627)	0.548	0.712(0.176-2.883)	0.634	9	712	Recurrence Free Survival
EH38E1474023	cCREs_CTCF-only	0.724(0.298-1.758)	0.476	0.822(0.338-1.999)	0.665	23	698	Recurrence Free Survival
EH38E3706180	cCREs_CTCF-only	1.481(0.473-4.631)	0.5	1.716(0.544-5.408)	0.357	8	713	Recurrence Free Survival
EH38E3764725	cCREs_pELS	2.459(0.914-6.614)	0.075	2.078(0.76-5.678)	0.154	6	715	Recurrence Free Survival
EH38E3126408	cCREs_CTCF-only	0.498(0.16-1.558)	0.231	0.563(0.179-1.766)	0.324	19	702	Recurrence Free Survival
EH38E3665152	cCREs_CTCF-only	0.608(0.085-4.334)	0.619	0.598(0.083-4.291)	0.609	5	716	Recurrence Free Survival
EH38E3924279	cCREs_CTCF-only	0(0-Inf)	0.993	0(0-Inf)	0.992	7	714	Recurrence Free Survival
EH38E1744567	cCREs_dELS	0.418(0.059-2.979)	0.384	0.469(0.065-3.358)	0.451	7	714	Recurrence Free Survival
EH38E3292578	cCREs_DNase-H3K4me3	1.245(0.513-3.022)	0.628	1.451(0.59-3.568)	0.418	14	707	Recurrence Free Survival
EH38E3092371	cCREs_DNase-only	1.322(0.806-2.168)	0.269	1.295(0.782-2.145)	0.315	43	678	Recurrence Free Survival
EH38E3349640	cCREs_pELS	0.703(0.175-2.828)	0.62	0.598(0.148-2.414)	0.47	10	711	Recurrence Free Survival
EH38E2961887	cCREs_PLS	0.754(0.28-2.028)	0.576	0.635(0.234-1.722)	0.372	18	703	Recurrence Free Survival
EH38E3732989	cCREs_CTCF-only	0.82(0.204-3.298)	0.78	0.841(0.208-3.402)	0.808	7	714	Recurrence Free Survival
EH38E3669391	cCREs_dELS	1.356(0.559-3.291)	0.501	1.328(0.541-3.26)	0.535	12	709	Recurrence Free Survival
EH38E3217060	cCREs_DNase-only	0.801(0.199-3.224)	0.755	0.988(0.244-4)	0.987	7	714	Recurrence Free Survival
EH38E3843232	cCREs_DNase-only	1.366(0.339-5.498)	0.661	1.047(0.256-4.276)	0.949	6	715	Recurrence Free Survival
EH38E1830566	cCREs_DNase-only	1.219(0.502-2.96)	0.661	1.11(0.455-2.704)	0.819	15	706	Recurrence Free Survival
EH38E3019536	cCREs_DNase-only	1.17(0.435-3.147)	0.755	1.412(0.521-3.826)	0.497	12	709	Recurrence Free Survival
EH38E2717906	cCREs_pELS	1.022(0.38-2.749)	0.965	1.115(0.413-3.011)	0.829	12	709	Recurrence Free Survival
EH38E3233517	cCREs_pELS	1.283(0.658-2.502)	0.464	1.613(0.821-3.171)	0.165	26	695	Recurrence Free Survival
EH38E1501400	cCREs_PLS	0.561(0.179-1.753)	0.32	0.525(0.167-1.65)	0.27	15	706	Recurrence Free Survival
EH38E3792440	cCREs_DNase-only	0(0-Inf)	0.989	0(0-Inf)	0.993	8	713	Recurrence Free Survival
EH38E1898938	cCREs_PLS	0.337(0.047-2.403)	0.278	0.271(0.038-1.943)	0.194	8	713	Recurrence Free Survival
EH38E3886003	cCREs_CTCF-only	0(0-Inf)	0.991	0(0-Inf)	0.993	5	716	Recurrence Free Survival
EH38E3411663	cCREs_dELS	0(0-Inf)	0.99	0(0-Inf)	0.99	6	715	Recurrence Free Survival
EH38E3197670	cCREs_DNase-only	0.803(0.257-2.508)	0.705	0.817(0.26-2.568)	0.73	12	709	Recurrence Free Survival
EH38E3342087	cCREs_pELS	0.434(0.108-1.745)	0.239	0.548(0.135-2.228)	0.401	13	708	Recurrence Free Survival
EH38E2786684	cCREs_PLS	0.566(0.141-2.28)	0.424	0.465(0.114-1.889)	0.284	11	710	Recurrence Free Survival
EH38E3651465	cCREs_CTCF-only	0.92(0.294-2.876)	0.886	1.029(0.328-3.222)	0.962	11	710	Recurrence Free Survival
EH38E3605744	cCREs_DNase-H3K4me3	1.937(1.082-3.468)	0.026	1.629(0.905-2.932)	0.104	23	698	Recurrence Free Survival
EH38E1939704	cCREs_DNase-only	2.33(1.15-4.723)	0.019	1.903(0.923-3.924)	0.081	14	707	Recurrence Free Survival
EH38E1370489	cCREs_CTCF-only	0.833(0.267-2.604)	0.754	0.788(0.251-2.473)	0.684	13	708	Recurrence Free Survival
EH38E2991494	cCREs_CTCF-only	0.276(0.039-1.972)	0.2	0.281(0.039-2.006)	0.205	10	711	Recurrence Free Survival
EH38E1331965	cCREs_DNase-only	1.467(0.546-3.945)	0.448	1.406(0.519-3.808)	0.503	9	712	Recurrence Free Survival
EH38E3010461	cCREs_DNase-only	1.698(0.632-4.567)	0.294	0.891(0.325-2.441)	0.822	8	713	Recurrence Free Survival
EH38E2489104	cCREs_DNase-only	0.502(0.161-1.57)	0.236	0.545(0.173-1.715)	0.3	18	703	Recurrence Free Survival
EH38E2555303	cCREs_DNase-only	1.076(0.4-2.894)	0.884	1.169(0.433-3.158)	0.759	12	709	Recurrence Free Survival
EH38E3140256	cCREs_DNase-only	2.207(0.82-5.942)	0.117	2.089(0.773-5.648)	0.147	8	713	Recurrence Free Survival
EH38E2420966	cCREs_pELS	1.34(0.429-4.187)	0.615	1.778(0.561-5.636)	0.328	8	713	Recurrence Free Survival
EH38E3610040	cCREs_PLS	0(0-Inf)	0.991	0(0-Inf)	0.99	5	716	Recurrence Free Survival
EH38E1423022	cCREs_DNase-only	1.108(0.275-4.457)	0.886	1.171(0.288-4.755)	0.825	7	714	Recurrence Free Survival
EH38E2154281	cCREs_DNase-only	2.097(0.78-5.639)	0.142	1.848(0.677-5.043)	0.231	8	713	Recurrence Free Survival
EH38E3607770	cCREs_DNase-only	2.691(1.109-6.532)	0.029	3.225(1.316-7.903)	0.01	7	714	Recurrence Free Survival
EH38E3738799	cCREs_pELS	1.189(0.61-2.317)	0.612	0.886(0.448-1.755)	0.729	27	694	Recurrence Free Survival
EH38E1700901	cCREs_PLS	0.378(0.121-1.18)	0.094	0.279(0.069-1.126)	0.073	25	696	Recurrence Free Survival
EH38E3015372	cCREs_PLS	1.118(0.46-2.714)	0.806	1.014(0.415-2.48)	0.975	14	707	Recurrence Free Survival
EH38E3406859	cCREs_DNase-only	0.731(0.182-2.94)	0.659	0.669(0.164-2.724)	0.575	8	713	Recurrence Free Survival
EH38E1542948	cCREs_pELS	0.874(0.28-2.731)	0.817	0.711(0.225-2.249)	0.562	11	710	Recurrence Free Survival
EH38E3046704	cCREs_PLS	1.411(0.627-3.175)	0.406	1.73(0.759-3.943)	0.192	16	705	Recurrence Free Survival
EH38E2319942	cCREs_CTCF-only	1.001(0.249-4.028)	0.999	1.316(0.326-5.313)	0.7	6	715	Recurrence Free Survival
EH38E1341933	cCREs_pELS	1.193(0.492-2.897)	0.696	1.091(0.446-2.669)	0.848	13	708	Recurrence Free Survival
EH38E2066512	cCREs_pELS	1.086(0.27-4.37)	0.908	1.02(0.251-4.144)	0.978	6	715	Recurrence Free Survival
EH38E3290287	cCREs_pELS	1.922(0.853-4.332)	0.115	2.005(0.885-4.543)	0.095	15	706	Recurrence Free Survival
EH38E3707338	cCREs_pELS	0.454(0.064-3.237)	0.431	0.645(0.09-4.641)	0.663	8	713	Recurrence Free Survival
EH38E2993804	cCREs_dELS	1.397(0.519-3.759)	0.508	1.355(0.501-3.665)	0.549	11	710	Recurrence Free Survival
EH38E3099601	cCREs_pELS	1.734(0.645-4.663)	0.275	1.338(0.495-3.619)	0.566	8	713	Recurrence Free Survival
EH38E2071326	cCREs_CTCF-only	2.165(0.805-5.821)	0.126	2.105(0.768-5.767)	0.148	8	713	Recurrence Free Survival
EH38E3105262	cCREs_dELS	0.66(0.211-2.062)	0.475	0.576(0.183-1.806)	0.344	13	708	Recurrence Free Survival
EH38E3132063	cCREs_dELS	0.272(0.038-1.941)	0.194	0.298(0.042-2.132)	0.228	10	711	Recurrence Free Survival
EH38E2446559	cCREs_DNase-only	0(0-Inf)	0.99	0(0-Inf)	0.99	6	715	Recurrence Free Survival
EH38E2971703	cCREs_DNase-only	0.429(0.06-3.057)	0.398	0.439(0.061-3.151)	0.413	6	715	Recurrence Free Survival
EH38E3312787	cCREs_DNase-only	0.466(0.149-1.458)	0.19	0.439(0.14-1.373)	0.157	19	702	Recurrence Free Survival
EH38E3121541	cCREs_pELS	0.549(0.136-2.208)	0.398	0.516(0.128-2.085)	0.353	12	709	Recurrence Free Survival
EH38E3763577	cCREs_pELS	1.725(0.766-3.882)	0.188	2.2(0.965-5.019)	0.061	12	709	Recurrence Free Survival
EH38E2254778	cCREs_CTCF-only	0.806(0.38-1.712)	0.575	0.937(0.439-1.999)	0.866	27	694	Recurrence Free Survival
EH38E2875845	cCREs_CTCF-only	0.4(0.099-1.611)	0.198	0.415(0.103-1.676)	0.217	14	707	Recurrence Free Survival
EH38E3255907	cCREs_CTCF-only	1.653(0.615-4.445)	0.319	1.731(0.641-4.674)	0.279	9	712	Recurrence Free Survival
EH38E3842319	cCREs_DNase-only	1.413(0.526-3.8)	0.493	1.108(0.409-3.001)	0.841	11	710	Recurrence Free Survival
EH38E2776524	cCREs_CTCF-only	0.227(0.032-1.618)	0.139	0.249(0.035-1.782)	0.166	12	709	Recurrence Free Survival
EH38E3922185	cCREs_CTCF-only	0.303(0.042-2.161)	0.234	0.352(0.049-2.522)	0.298	11	710	Recurrence Free Survival
EH38E3618349	cCREs_DNase-only	0.914(0.292-2.856)	0.877	0.83(0.265-2.602)	0.75	11	710	Recurrence Free Survival
EH38E3853014	cCREs_DNase-only	1.233(0.459-3.316)	0.678	1.841(0.67-5.063)	0.237	11	710	Recurrence Free Survival
EH38E3712771	cCREs_pELS	0.86(0.214-3.46)	0.832	0.835(0.206-3.384)	0.801	7	714	Recurrence Free Survival
EH38E1425394	cCREs_CTCF-only	0.775(0.193-3.119)	0.72	0.997(0.246-4.044)	0.997	7	714	Recurrence Free Survival
EH38E2660258	cCREs_CTCF-only	0.455(0.064-3.243)	0.432	0.611(0.085-4.392)	0.624	6	715	Recurrence Free Survival
EH38E3348013	cCREs_CTCF-only	0.257(0.036-1.831)	0.175	0.278(0.039-1.988)	0.202	11	710	Recurrence Free Survival
EH38E3855290	cCREs_dELS	0.855(0.273-2.671)	0.787	0.752(0.239-2.368)	0.627	12	709	Recurrence Free Survival
EH38E2123104	cCREs_CTCF-only	0.951(0.354-2.558)	0.921	0.916(0.34-2.473)	0.863	14	707	Recurrence Free Survival
EH38E2565962	cCREs_CTCF-only	0.856(0.318-2.301)	0.757	0.838(0.311-2.256)	0.726	14	707	Recurrence Free Survival
EH38E2654927	cCREs_CTCF-only	0.926(0.381-2.247)	0.865	0.84(0.343-2.056)	0.702	17	704	Recurrence Free Survival
EH38E1326124	cCREs_DNase-only	2.799(1.152-6.8)	0.023	2.29(0.93-5.637)	0.072	8	713	Recurrence Free Survival
EH38E1873069	cCREs_DNase-only	1.249(0.4-3.904)	0.702	1.6(0.505-5.069)	0.424	7	714	Recurrence Free Survival
EH38E2165112	cCREs_DNase-only	1(0.32-3.127)	1	0.923(0.294-2.9)	0.891	11	710	Recurrence Free Survival
EH38E3021181	cCREs_DNase-only	1.417(0.453-4.428)	0.549	1.313(0.417-4.132)	0.641	7	714	Recurrence Free Survival
EH38E2742236	cCREs_CTCF-only	0.478(0.067-3.409)	0.462	0.353(0.049-2.532)	0.3	6	715	Recurrence Free Survival
EH38E3085310,EH38E1701099	cCREs_dELS	0(0-Inf)	0.993	0(0-Inf)	0.993	7	714	Recurrence Free Survival
EH38E3810548	cCREs_DNase-H3K4me3	1.366(0.339-5.498)	0.661	2.028(0.494-8.322)	0.326	5	716	Recurrence Free Survival
EH38E2144302	cCREs_DNase-only	0.562(0.079-4.005)	0.565	0.473(0.066-3.383)	0.456	5	716	Recurrence Free Survival
EH38E3392396	cCREs_DNase-only	1.541(0.573-4.145)	0.392	1.259(0.461-3.442)	0.653	10	711	Recurrence Free Survival
EH38E3095106	cCREs_DNase-only	0.626(0.2-1.957)	0.421	0.647(0.206-2.032)	0.456	14	707	Recurrence Free Survival
EH38E3569650	cCREs_dELS	1.381(0.442-4.315)	0.579	1.119(0.355-3.523)	0.848	7	714	Recurrence Free Survival
EH38E2611085	cCREs_DNase-only	0.382(0.054-2.724)	0.337	0.489(0.068-3.502)	0.477	7	714	Recurrence Free Survival
EH38E2843874	cCREs_DNase-only	1.373(0.511-3.693)	0.53	1.095(0.405-2.963)	0.857	11	710	Recurrence Free Survival
EH38E2584699	cCREs_CTCF-only	1.115(0.495-2.51)	0.792	1.008(0.442-2.297)	0.985	18	703	Recurrence Free Survival
EH38E3194516	cCREs_CTCF-only	1.544(0.636-3.749)	0.337	1.417(0.578-3.476)	0.446	12	709	Recurrence Free Survival
EH38E3587463	cCREs_CTCF-only	0.925(0.296-2.891)	0.893	1.406(0.443-4.464)	0.563	11	710	Recurrence Free Survival
EH38E2789761	cCREs_dELS	0.641(0.205-2.003)	0.444	0.675(0.215-2.121)	0.501	14	707	Recurrence Free Survival
EH38E3858634	cCREs_DNase-only	0.518(0.129-2.084)	0.354	0.496(0.123-2.005)	0.325	11	710	Recurrence Free Survival
EH38E3908310	cCREs_dELS	0(0-Inf)	0.992	0(0-Inf)	0.991	11	710	Recurrence Free Survival
EH38E3943768	cCREs_dELS	0.632(0.157-2.542)	0.518	0.476(0.116-1.95)	0.302	9	712	Recurrence Free Survival
EH38E2835734	cCREs_DNase-only	0(0-Inf)	0.991	0(0-Inf)	0.992	5	716	Recurrence Free Survival
EH38E3520355	cCREs_DNase-only	1.251(0.556-2.816)	0.588	1.189(0.523-2.701)	0.68	15	706	Recurrence Free Survival
EH38E3761886	cCREs_DNase-only	1.051(0.336-3.286)	0.931	1.292(0.406-4.11)	0.664	9	712	Recurrence Free Survival
EH38E2646715	cCREs_CTCF-only	0.418(0.059-2.982)	0.384	0.304(0.042-2.18)	0.236	7	714	Recurrence Free Survival
EH38E1860965	cCREs_pELS	0.792(0.197-3.187)	0.742	0.587(0.144-2.392)	0.458	8	713	Recurrence Free Survival
EH38E1783373	cCREs_CTCF-only	1.051(0.391-2.826)	0.922	0.944(0.348-2.562)	0.909	13	708	Recurrence Free Survival
EH38E2638634	cCREs_CTCF-only	0.526(0.131-2.117)	0.366	0.602(0.149-2.433)	0.477	13	708	Recurrence Free Survival
EH38E3351008	cCREs_CTCF-only	0.488(0.068-3.48)	0.474	0.271(0.037-1.958)	0.196	7	714	Recurrence Free Survival
EH38E2838399	cCREs_DNase-only	0.614(0.153-2.471)	0.492	0.554(0.137-2.249)	0.409	10	711	Recurrence Free Survival
EH38E1817603	cCREs_PLS	0(0-Inf)	0.992	0(0-Inf)	0.992	10	711	Recurrence Free Survival
EH38E3589915	cCREs_CTCF-only	0.605(0.085-4.313)	0.616	0.459(0.064-3.294)	0.439	5	716	Recurrence Free Survival
EH38E3761570	cCREs_CTCF-only	0(0-Inf)	0.992	0(0-Inf)	0.992	9	712	Recurrence Free Survival
EH38E1762507	cCREs_dELS	1.271(0.407-3.972)	0.68	1.206(0.382-3.814)	0.749	8	713	Recurrence Free Survival
EH38E1668008	cCREs_DNase-only	0.444(0.11-1.787)	0.253	0.425(0.105-1.718)	0.23	12	709	Recurrence Free Survival
EH38E2175202	cCREs_DNase-only	0.725(0.18-2.916)	0.65	0.56(0.139-2.257)	0.415	9	712	Recurrence Free Survival
EH38E3535917	cCREs_DNase-only	0.861(0.214-3.465)	0.833	0.652(0.161-2.638)	0.549	7	714	Recurrence Free Survival
EH38E2965006	cCREs_pELS	0.455(0.064-3.242)	0.432	0.301(0.042-2.16)	0.232	7	714	Recurrence Free Survival
EH38E2246085	cCREs_CTCF-only	0.734(0.235-2.293)	0.594	0.712(0.227-2.237)	0.561	12	709	Recurrence Free Survival
EH38E3054928	cCREs_dELS	0.555(0.138-2.234)	0.407	0.402(0.1-1.624)	0.201	11	710	Recurrence Free Survival
EH38E3770182	cCREs_DNase-only	1.729(0.887-3.369)	0.108	1.689(0.86-3.319)	0.128	19	702	Recurrence Free Survival
EH38E2493037	cCREs_CTCF-only	0.753(0.187-3.031)	0.69	0.552(0.136-2.237)	0.405	7	714	Recurrence Free Survival
EH38E2662534	cCREs_dELS	2.24(0.833-6.027)	0.11	2.006(0.737-5.459)	0.173	7	714	Recurrence Free Survival
EH38E2325392	cCREs_DNase-only	0.931(0.298-2.911)	0.902	0.819(0.261-2.572)	0.732	11	710	Recurrence Free Survival
EH38E3057337	cCREs_DNase-only	1.476(0.472-4.616)	0.503	1.137(0.359-3.603)	0.827	8	713	Recurrence Free Survival
EH38E3114572	cCREs_DNase-only	0.664(0.165-2.672)	0.564	0.622(0.154-2.516)	0.505	9	712	Recurrence Free Survival
EH38E3324168	cCREs_dELS	0.62(0.199-1.939)	0.412	0.716(0.228-2.245)	0.567	14	707	Recurrence Free Survival
EH38E3432360	cCREs_DNase-only	0.241(0.034-1.717)	0.155	0.23(0.032-1.642)	0.143	12	709	Recurrence Free Survival
EH38E1473174	cCREs_CTCF-only	0.318(0.045-2.266)	0.253	0.297(0.042-2.129)	0.227	9	712	Recurrence Free Survival
EH38E1696780	cCREs_CTCF-only	1.175(0.484-2.852)	0.722	1.259(0.515-3.078)	0.614	14	707	Recurrence Free Survival
EH38E1610732	cCREs_DNase-only	0.837(0.208-3.371)	0.803	0.724(0.179-2.926)	0.65	8	713	Recurrence Free Survival
EH38E3892332	cCREs_DNase-only	0(0-Inf)	0.99	0(0-Inf)	0.99	9	712	Recurrence Free Survival
EH38E2081464	cCREs_pELS	1.684(0.831-3.411)	0.148	1.218(0.594-2.497)	0.591	18	703	Recurrence Free Survival
EH38E3476688	cCREs_PLS	0.445(0.111-1.79)	0.254	0.508(0.126-2.046)	0.34	14	707	Recurrence Free Survival
EH38E3124355	cCREs_DNase-only	1.582(0.781-3.205)	0.203	1.404(0.685-2.876)	0.354	16	705	Recurrence Free Survival
EH38E1895682	cCREs_CTCF-only	1.317(0.327-5.3)	0.698	2.008(0.492-8.205)	0.331	6	715	Recurrence Free Survival
EH38E2977417	cCREs_CTCF-only	1.343(0.43-4.198)	0.612	0.976(0.31-3.068)	0.967	8	713	Recurrence Free Survival
EH38E2823440	cCREs_DNase-only	0.639(0.159-2.571)	0.528	0.784(0.194-3.175)	0.733	9	712	Recurrence Free Survival
EH38E2979151	cCREs_DNase-only	0.906(0.29-2.833)	0.866	0.642(0.204-2.026)	0.45	12	709	Recurrence Free Survival
EH38E3172502	cCREs_DNase-only	1.256(0.517-3.048)	0.615	1.378(0.564-3.367)	0.482	13	708	Recurrence Free Survival
EH38E3416297	cCREs_CTCF-only	2.643(0.846-8.261)	0.095	2.591(0.812-8.268)	0.108	5	716	Recurrence Free Survival
EH38E3758744	cCREs_DNase-only	0.667(0.166-2.682)	0.568	0.783(0.192-3.185)	0.732	10	711	Recurrence Free Survival
EH38E2589203	cCREs_dELS	0.731(0.182-2.941)	0.659	0.97(0.238-3.955)	0.967	8	713	Recurrence Free Survival
EH38E2135121	cCREs_DNase-only	0.891(0.285-2.785)	0.843	1.021(0.325-3.205)	0.971	12	709	Recurrence Free Survival
EH38E1824756	cCREs_pELS	0.417(0.058-2.972)	0.382	0.383(0.053-2.756)	0.341	6	715	Recurrence Free Survival
EH38E2666165	cCREs_pELS	0.671(0.215-2.098)	0.493	0.873(0.276-2.761)	0.818	13	708	Recurrence Free Survival
EH38E1704232	cCREs_DNase-only	0.282(0.04-2.009)	0.206	0.327(0.046-2.345)	0.266	10	711	Recurrence Free Survival
EH38E1595266	cCREs_CTCF-only	1.056(0.262-4.251)	0.939	1.371(0.337-5.579)	0.66	7	714	Recurrence Free Survival
EH38E1971059	cCREs_DNase-only	1.947(0.724-5.235)	0.187	2.324(0.852-6.337)	0.1	8	713	Recurrence Free Survival
EH38E2789883	cCREs_DNase-only	2.585(1.064-6.278)	0.036	2.665(1.09-6.517)	0.032	9	712	Recurrence Free Survival
EH38E3811505	cCREs_dELS	1.145(0.366-3.579)	0.815	1.044(0.331-3.292)	0.941	9	712	Recurrence Free Survival
EH38E1750856	cCREs_DNase-only	0.886(0.124-6.325)	0.904	1.187(0.165-8.542)	0.865	5	716	Recurrence Free Survival
EH38E3219547	cCREs_DNase-only	1.228(0.393-3.837)	0.724	1.605(0.505-5.094)	0.422	8	713	Recurrence Free Survival
EH38E3474347	cCREs_DNase-only	1.681(0.747-3.785)	0.209	1.747(0.772-3.951)	0.181	12	709	Recurrence Free Survival
EH38E3870803	cCREs_DNase-only	0.741(0.237-2.314)	0.605	0.871(0.276-2.747)	0.814	12	709	Recurrence Free Survival
EH38E2359820	cCREs_CTCF-only	0.362(0.051-2.583)	0.311	0.371(0.052-2.674)	0.325	9	712	Recurrence Free Survival
EH38E3200420	cCREs_DNase-only	2.157(0.802-5.8)	0.128	2.043(0.753-5.545)	0.161	7	714	Recurrence Free Survival
EH38E3270772	cCREs_DNase-only	2.239(0.993-5.049)	0.052	2.079(0.914-4.727)	0.081	12	709	Recurrence Free Survival
EH38E3902341	cCREs_DNase-only	1.402(0.66-2.978)	0.379	1.229(0.572-2.64)	0.597	18	703	Recurrence Free Survival
EH38E3203299	cCREs_dELS	1.314(0.489-3.533)	0.589	1.866(0.68-5.123)	0.226	10	711	Recurrence Free Survival
EH38E3086446	cCREs_PLS	1.243(0.398-3.884)	0.709	1.279(0.404-4.047)	0.675	8	713	Recurrence Free Survival
EH38E2078952	cCREs_CTCF-only	1.63(0.521-5.094)	0.401	0.907(0.285-2.887)	0.869	7	714	Recurrence Free Survival
EH38E2541161	cCREs_CTCF-only	1.579(0.702-3.555)	0.27	1.768(0.778-4.019)	0.174	12	709	Recurrence Free Survival
EH38E3134710	cCREs_CTCF-only	0.767(0.191-3.087)	0.709	0.753(0.186-3.053)	0.691	8	713	Recurrence Free Survival
EH38E3638857	cCREs_CTCF-only	1.612(0.516-5.039)	0.411	2.137(0.671-6.807)	0.199	6	715	Recurrence Free Survival
EH38E3901531	cCREs_CTCF-only	1.717(0.881-3.345)	0.112	2.124(1.081-4.17)	0.029	17	704	Recurrence Free Survival
EH38E3483426	cCREs_DNase-only	1.294(0.575-2.913)	0.533	1.412(0.621-3.21)	0.411	15	706	Recurrence Free Survival
EH38E3866243	cCREs_CTCF-only	0.523(0.073-3.733)	0.518	0.615(0.086-4.415)	0.629	6	715	Recurrence Free Survival
EH38E1405063	cCREs_dELS	2.168(0.806-5.833)	0.125	2.075(0.765-5.628)	0.151	8	713	Recurrence Free Survival
EH38E3017346	cCREs_pELS	0.797(0.198-3.206)	0.749	0.878(0.217-3.552)	0.855	8	713	Recurrence Free Survival
EH38E1783770	cCREs_CTCF-only	1.033(0.33-3.228)	0.956	0.737(0.232-2.338)	0.605	10	711	Recurrence Free Survival
EH38E2295422	cCREs_CTCF-only	0.888(0.284-2.775)	0.838	0.874(0.278-2.745)	0.817	10	711	Recurrence Free Survival
EH38E3295367	cCREs_dELS	0.814(0.202-3.274)	0.772	0.935(0.23-3.806)	0.926	8	713	Recurrence Free Survival
EH38E3775391	cCREs_DNase-only	1.908(0.942-3.866)	0.073	1.667(0.813-3.418)	0.163	17	704	Recurrence Free Survival
EH38E3034436	cCREs_pELS	1.451(0.464-4.534)	0.522	1.251(0.396-3.954)	0.703	7	714	Recurrence Free Survival
EH38E2224891	cCREs_DNase-only	0.328(0.046-2.342)	0.267	0.369(0.052-2.638)	0.32	8	713	Recurrence Free Survival
EH38E2098732	cCREs_CTCF-only	1.083(0.269-4.359)	0.911	1.311(0.321-5.354)	0.706	7	714	Recurrence Free Survival
EH38E3403581	cCREs_CTCF-only	1.209(0.387-3.78)	0.744	1.312(0.416-4.132)	0.643	9	712	Recurrence Free Survival
EH38E3835574	cCREs_CTCF-only	0.33(0.046-2.354)	0.269	0.358(0.05-2.56)	0.306	9	712	Recurrence Free Survival
EH38E2027280	cCREs_DNase-only	2.315(1.027-5.214)	0.043	2.364(1.032-5.415)	0.042	11	710	Recurrence Free Survival
EH38E2095524	cCREs_DNase-only	0.899(0.334-2.418)	0.833	0.963(0.357-2.597)	0.94	14	707	Recurrence Free Survival
EH38E2565598	cCREs_dELS	0.94(0.301-2.938)	0.915	1.118(0.356-3.508)	0.849	10	711	Recurrence Free Survival
EH38E1714113	cCREs_DNase-only	1.508(0.561-4.057)	0.416	1.652(0.609-4.478)	0.324	10	711	Recurrence Free Survival
EH38E2677820	cCREs_DNase-only	0.719(0.101-5.128)	0.742	0.76(0.106-5.45)	0.785	5	716	Recurrence Free Survival
EH38E3649264	cCREs_pELS	0.633(0.203-1.978)	0.431	0.748(0.239-2.344)	0.619	15	706	Recurrence Free Survival
EH38E3806915	cCREs_PLS	2.27(0.726-7.099)	0.159	2.295(0.721-7.307)	0.16	6	715	Recurrence Free Survival
EH38E3733782	cCREs_CTCF-only	0(0-Inf)	0.992	0(0-Inf)	0.993	9	712	Recurrence Free Survival
EH38E3733567	cCREs_DNase-only	0.629(0.156-2.53)	0.513	0.926(0.228-3.764)	0.915	10	711	Recurrence Free Survival
EH38E2247181	cCREs_pELS	0.535(0.133-2.152)	0.378	0.668(0.165-2.7)	0.571	11	710	Recurrence Free Survival
EH38E2559802	cCREs_DNase-only	0(0-Inf)	0.993	0(0-Inf)	0.993	9	712	Recurrence Free Survival
EH38E2984454	cCREs_CTCF-only	0.557(0.078-3.969)	0.559	0.758(0.105-5.453)	0.783	6	715	Recurrence Free Survival
EH38E2905191	cCREs_DNase-only	1.241(0.397-3.877)	0.711	1.308(0.416-4.117)	0.646	8	713	Recurrence Free Survival
EH38E3698468	cCREs_DNase-only	1.202(0.447-3.232)	0.715	0.978(0.36-2.656)	0.965	10	711	Recurrence Free Survival
EH38E2541377	cCREs_DNase-only	0.765(0.19-3.078)	0.706	0.837(0.207-3.38)	0.802	7	714	Recurrence Free Survival
EH38E2377892	cCREs_DNase-only	0.528(0.131-2.126)	0.369	0.442(0.109-1.788)	0.252	10	711	Recurrence Free Survival
EH38E3176578	cCREs_pELS	0(0-Inf)	0.991	0(0-Inf)	0.992	5	716	Recurrence Free Survival
EH38E3942604	cCREs_CTCF-only	1.23(0.507-2.986)	0.647	1.094(0.448-2.675)	0.843	14	707	Recurrence Free Survival
EH38E2103762	cCREs_DNase-only	1.523(0.627-3.697)	0.352	1.496(0.613-3.654)	0.376	12	709	Recurrence Free Survival
EH38E3427300	cCREs_DNase-only	0.419(0.059-2.992)	0.386	0.549(0.076-3.953)	0.552	7	714	Recurrence Free Survival
EH38E3563886	cCREs_DNase-only	0.535(0.133-2.152)	0.378	0.651(0.16-2.646)	0.548	11	710	Recurrence Free Survival
EH38E3893296	cCREs_CTCF-only	0.586(0.188-1.831)	0.358	0.723(0.229-2.283)	0.581	16	705	Recurrence Free Survival
EH38E2891033	cCREs_DNase-only	1.24(0.397-3.877)	0.711	1.111(0.349-3.531)	0.859	8	713	Recurrence Free Survival
EH38E3785813	cCREs_dELS	1.268(0.406-3.963)	0.683	1.245(0.391-3.965)	0.711	8	713	Recurrence Free Survival
EH38E2296068	cCREs_DNase-only	1.848(0.821-4.16)	0.138	1.883(0.831-4.264)	0.129	13	708	Recurrence Free Survival
EH38E2894340	cCREs_DNase-only	2.408(1.07-5.422)	0.034	1.932(0.85-4.391)	0.116	10	711	Recurrence Free Survival
EH38E2982108	cCREs_DNase-only	1.723(0.766-3.88)	0.189	1.588(0.699-3.604)	0.269	12	709	Recurrence Free Survival
EH38E2994631	cCREs_pELS	0.322(0.045-2.294)	0.258	0.313(0.044-2.246)	0.248	10	711	Recurrence Free Survival
EH38E3003613	cCREs_CTCF-only	2.759(0.882-8.625)	0.081	1.981(0.622-6.303)	0.247	5	716	Recurrence Free Survival
EH38E2510238	cCREs_CTCF-only	1.143(0.366-3.572)	0.818	1.666(0.527-5.268)	0.385	9	712	Recurrence Free Survival
EH38E3457240	cCREs_CTCF-only	1.087(0.27-4.375)	0.907	0.877(0.214-3.588)	0.855	6	715	Recurrence Free Survival
EH38E2757245	cCREs_dELS	1.634(0.608-4.394)	0.331	2.428(0.878-6.711)	0.087	8	713	Recurrence Free Survival
EH38E3705286	cCREs_dELS	0.738(0.183-2.969)	0.669	0.827(0.203-3.368)	0.791	8	713	Recurrence Free Survival
EH38E2861829	cCREs_pELS	1.742(0.718-4.23)	0.22	2.152(0.87-5.325)	0.097	11	710	Recurrence Free Survival
EH38E2789638	cCREs_pELS	0.57(0.142-2.296)	0.429	0.453(0.112-1.842)	0.269	12	709	Recurrence Free Survival
EH38E3436249	cCREs_DNase-only	1.332(0.549-3.233)	0.526	1.544(0.632-3.774)	0.341	13	708	Recurrence Free Survival
EH38E2293664	cCREs_DNase-only	0.965(0.454-2.048)	0.925	1.088(0.507-2.333)	0.829	23	698	Recurrence Free Survival
EH38E3328415	cCREs_DNase-only	0.544(0.174-1.699)	0.295	0.496(0.158-1.557)	0.229	17	704	Recurrence Free Survival
EH38E3044185	cCREs_CTCF-only	3.285(1.22-8.84)	0.019	3.017(1.101-8.268)	0.032	6	715	Recurrence Free Survival
EH38E2264187	cCREs_CTCF-only	0.631(0.088-4.497)	0.646	0.377(0.052-2.72)	0.334	5	716	Recurrence Free Survival
EH38E1933733	cCREs_DNase-only	0.811(0.202-3.264)	0.768	1.036(0.255-4.204)	0.96	8	713	Recurrence Free Survival
EH38E2809106	cCREs_DNase-only	0.385(0.054-2.747)	0.341	0.33(0.046-2.361)	0.269	8	713	Recurrence Free Survival
EH38E3468596	cCREs_DNase-only	0.468(0.116-1.882)	0.285	0.641(0.158-2.596)	0.534	13	708	Recurrence Free Survival
EH38E3756121	cCREs_DNase-only	0.714(0.266-1.92)	0.505	0.905(0.333-2.456)	0.845	19	702	Recurrence Free Survival
EH38E2676595	cCREs_PLS	0.308(0.043-2.194)	0.24	0.432(0.06-3.102)	0.404	11	710	Recurrence Free Survival
EH38E3802929	cCREs_CTCF-only	1.644(0.73-3.701)	0.23	1.72(0.697-4.243)	0.239	12	709	Recurrence Free Survival
EH38E2334040	cCREs_DNase-only	1.249(0.464-3.358)	0.66	1.852(0.677-5.07)	0.23	11	710	Recurrence Free Survival
EH38E3805679	cCREs_pELS	0.639(0.159-2.57)	0.528	0.461(0.114-1.87)	0.278	9	712	Recurrence Free Survival
EH38E3477799	cCREs_DNase-H3K4me3	1.154(0.287-4.645)	0.84	1.291(0.317-5.261)	0.721	7	714	Recurrence Free Survival
EH38E2724242	cCREs_DNase-only	0.644(0.09-4.59)	0.66	0.772(0.107-5.561)	0.798	5	716	Recurrence Free Survival
EH38E3898079	cCREs_DNase-only	1.003(0.249-4.037)	0.996	1.096(0.27-4.454)	0.898	7	714	Recurrence Free Survival
EH38E1617721	cCREs_DNase-only	0.967(0.24-3.893)	0.963	1.42(0.343-5.883)	0.628	8	713	Recurrence Free Survival
EH38E3852076	cCREs_CTCF-only	0.522(0.167-1.631)	0.263	0.787(0.25-2.477)	0.682	17	704	Recurrence Free Survival
EH38E3886486	cCREs_CTCF-only	0.551(0.137-2.216)	0.401	0.703(0.174-2.847)	0.622	11	710	Recurrence Free Survival
EH38E3940677	cCREs_CTCF-only	0.41(0.057-2.925)	0.374	0.478(0.067-3.434)	0.463	6	715	Recurrence Free Survival
EH38E3699442	cCREs_DNase-only	1.381(0.513-3.712)	0.523	1.9(0.697-5.178)	0.21	10	711	Recurrence Free Survival
EH38E2836468	cCREs_DNase-only	0.911(0.291-2.847)	0.872	0.914(0.29-2.885)	0.878	11	710	Recurrence Free Survival
EH38E3606070	cCREs_DNase-only	0.809(0.259-2.528)	0.715	0.801(0.254-2.524)	0.705	12	709	Recurrence Free Survival
EH38E3163726	cCREs_dELS	1.95(0.803-4.734)	0.14	2.027(0.746-5.508)	0.166	10	711	Recurrence Free Survival
EH38E3313558	cCREs_dELS	0.468(0.066-3.34)	0.449	0.705(0.098-5.078)	0.729	7	714	Recurrence Free Survival
EH38E2350235	cCREs_CTCF-only	0.822(0.204-3.307)	0.782	1.125(0.276-4.583)	0.869	8	713	Recurrence Free Survival
EH38E3472283	cCREs_CTCF-only	1.689(0.54-5.278)	0.367	1.2(0.291-4.955)	0.801	6	715	Recurrence Free Survival
EH38E2471154	cCREs_DNase-only	0.407(0.057-2.899)	0.369	0.243(0.034-1.742)	0.159	8	713	Recurrence Free Survival
EH38E1409146	cCREs_CTCF-only	0.32(0.08-1.288)	0.109	0.397(0.098-1.607)	0.196	18	703	Recurrence Free Survival
EH38E1658365	cCREs_DNase-only	0.473(0.066-3.375)	0.455	0.38(0.053-2.732)	0.336	6	715	Recurrence Free Survival
EH38E3216095	cCREs_DNase-only	1.892(0.704-5.09)	0.206	2.423(0.891-6.588)	0.083	8	713	Recurrence Free Survival
EH38E3001416	cCREs_pELS	0.263(0.037-1.878)	0.183	0.323(0.045-2.31)	0.26	10	711	Recurrence Free Survival
EH38E3383745	cCREs_DNase-only	1.224(0.392-3.826)	0.728	1.678(0.531-5.303)	0.378	9	712	Recurrence Free Survival
EH38E1553413	cCREs_pELS	1.954(0.625-6.108)	0.249	2.1(0.668-6.606)	0.204	6	715	Recurrence Free Survival
EH38E2281029	cCREs_CTCF-only	1.557(0.579-4.186)	0.381	1.981(0.725-5.414)	0.182	9	712	Recurrence Free Survival
EH38E2732333	cCREs_DNase-only	0.906(0.225-3.644)	0.889	0.791(0.195-3.208)	0.743	7	714	Recurrence Free Survival
EH38E3522160	cCREs_dELS	1.586(0.507-4.957)	0.428	2.296(0.725-7.275)	0.158	8	713	Recurrence Free Survival
EH38E2559348	cCREs_CTCF-only	1.12(0.278-4.508)	0.873	1.252(0.308-5.089)	0.753	7	714	Recurrence Free Survival
EH38E1640213	cCREs_DNase-only	0(0-Inf)	0.992	0(0-Inf)	0.993	8	713	Recurrence Free Survival
EH38E2664366	cCREs_dELS	0.926(0.23-3.729)	0.914	0.903(0.223-3.664)	0.887	7	714	Recurrence Free Survival
EH38E3360584	cCREs_DNase-only	2.517(0.805-7.871)	0.113	4.32(1.335-13.981)	0.015	6	715	Recurrence Free Survival
EH38E2909328	cCREs_dELS	0.779(0.194-3.136)	0.726	0.667(0.163-2.721)	0.572	9	712	Recurrence Free Survival
EH38E3042042	cCREs_CTCF-only	0(0-Inf)	0.992	0(0-Inf)	0.991	6	715	Recurrence Free Survival
EH38E2666839	cCREs_DNase-only	0.962(0.308-3.005)	0.946	1.216(0.385-3.84)	0.739	10	711	Recurrence Free Survival
EH38E3290952	cCREs_pELS	0.409(0.057-2.918)	0.372	0.375(0.052-2.692)	0.33	8	713	Recurrence Free Survival
EH38E3457235	cCREs_dELS	0.857(0.274-2.679)	0.791	1.149(0.366-3.608)	0.812	12	709	Recurrence Free Survival
EH38E2837863	cCREs_dELS	1.705(0.423-6.867)	0.453	1.984(0.491-8.015)	0.336	5	716	Recurrence Free Survival
EH38E3901615	cCREs_pELS	0.808(0.258-2.524)	0.713	1.116(0.355-3.513)	0.851	12	709	Recurrence Free Survival
EH38E3739446	cCREs_DNase-only	0.388(0.054-2.767)	0.345	0.49(0.068-3.521)	0.479	7	714	Recurrence Free Survival
EH38E2584087	cCREs_DNase-only	0.937(0.233-3.77)	0.927	1.243(0.304-5.075)	0.762	7	714	Recurrence Free Survival
EH38E2897081	cCREs_DNase-only	0(0-Inf)	0.99	0(0-Inf)	0.99	7	714	Recurrence Free Survival
EH38E3358633	cCREs_DNase-only	0.565(0.079-4.03)	0.569	0.636(0.088-4.598)	0.654	6	715	Recurrence Free Survival
EH38E2484612	cCREs_DNase-only	1(0.372-2.688)	1	1.15(0.424-3.115)	0.784	12	709	Recurrence Free Survival
EH38E2898838	cCREs_DNase-only	1.376(0.44-4.303)	0.583	1.21(0.382-3.827)	0.746	9	712	Recurrence Free Survival
EH38E3778581	cCREs_CTCF-only	1.015(0.325-3.174)	0.979	1.223(0.39-3.841)	0.73	11	710	Recurrence Free Survival
EH38E2226935	cCREs_dELS	0.724(0.18-2.915)	0.65	0.809(0.199-3.289)	0.767	8	713	Recurrence Free Survival
EH38E2871711	cCREs_DNase-only	0.427(0.06-3.045)	0.396	0.436(0.061-3.118)	0.408	7	714	Recurrence Free Survival
EH38E3395936	cCREs_CTCF-only	1.256(0.312-5.058)	0.749	1.17(0.287-4.761)	0.827	6	715	Recurrence Free Survival
EH38E3886403	cCREs_CTCF-only	2.006(0.641-6.274)	0.232	1.909(0.604-6.037)	0.271	6	715	Recurrence Free Survival
EH38E3076254	cCREs_dELS	1.963(0.809-4.765)	0.136	2.172(0.886-5.322)	0.09	10	711	Recurrence Free Survival
EH38E2836347	cCREs_PLS	0.816(0.114-5.822)	0.839	0.651(0.091-4.657)	0.669	5	716	Recurrence Free Survival
EH38E3580474	cCREs_dELS	3.211(1.191-8.656)	0.021	2.619(0.951-7.215)	0.063	7	714	Recurrence Free Survival
EH38E2087962	cCREs_pELS	1.37(0.438-4.283)	0.588	1.523(0.483-4.805)	0.473	7	714	Recurrence Free Survival
EH38E3698595	cCREs_PLS	1.389(0.572-3.372)	0.468	1.562(0.632-3.86)	0.334	15	706	Recurrence Free Survival
EH38E3368537	cCREs_CTCF-only	0.459(0.064-3.272)	0.437	0.596(0.082-4.312)	0.608	7	714	Recurrence Free Survival
EH38E3271258	cCREs_dELS	1.016(0.252-4.087)	0.983	0.881(0.216-3.597)	0.86	6	715	Recurrence Free Survival
EH38E3477956	cCREs_pELS	1.11(0.413-2.984)	0.836	1.231(0.386-3.924)	0.725	12	709	Recurrence Free Survival
EH38E1573133	cCREs_CTCF-only	2.222(0.826-5.975)	0.114	1.921(0.702-5.257)	0.203	8	713	Recurrence Free Survival
EH38E3238489	cCREs_dELS	1.443(0.359-5.808)	0.606	2.014(0.487-8.331)	0.334	5	716	Recurrence Free Survival
EH38E3383868	cCREs_DNase-only	0.463(0.065-3.3)	0.442	0.649(0.09-4.654)	0.667	7	714	Recurrence Free Survival
EH38E3513218	cCREs_DNase-only	0.545(0.076-3.887)	0.545	0.742(0.103-5.344)	0.767	6	715	Recurrence Free Survival
EH38E2635849	cCREs_CTCF-only	1.299(0.577-2.925)	0.527	1.248(0.551-2.824)	0.596	15	706	Recurrence Free Survival
EH38E2342809	cCREs_DNase-only	2.072(0.771-5.572)	0.149	2.827(1.041-7.674)	0.041	7	714	Recurrence Free Survival
EH38E3161662	cCREs_DNase-only	0.719(0.23-2.247)	0.571	0.985(0.311-3.12)	0.98	13	708	Recurrence Free Survival
EH38E3513676	cCREs_pELS	1.048(0.26-4.218)	0.947	1.188(0.293-4.821)	0.809	6	715	Recurrence Free Survival
EH38E3301025	cCREs_dELS	1.641(0.61-4.412)	0.327	2.02(0.739-5.522)	0.17	8	713	Recurrence Free Survival
EH38E3221912	cCREs_DNase-only	1.405(0.579-3.412)	0.453	1.104(0.45-2.707)	0.828	13	708	Recurrence Free Survival
EH38E3308522	cCREs_CTCF-only	0(0-Inf)	0.99	0(0-Inf)	0.991	6	715	Recurrence Free Survival
EH38E3744100	cCREs_CTCF-only	1.483(0.474-4.635)	0.498	1.499(0.477-4.709)	0.489	7	714	Recurrence Free Survival
EH38E3287534	cCREs_dELS	0(0-Inf)	0.991	0(0-Inf)	0.991	5	716	Recurrence Free Survival
EH38E3790771	cCREs_PLS	1.236(0.396-3.863)	0.716	1.48(0.469-4.669)	0.503	9	712	Recurrence Free Survival
EH38E3780555	cCREs_dELS	0(0-Inf)	0.99	0(0-Inf)	0.99	6	715	Recurrence Free Survival
EH38E3046512	cCREs_dELS	1.264(0.404-3.951)	0.687	1.112(0.352-3.512)	0.857	9	712	Recurrence Free Survival
