## Supplementary Tables for "Prognostic whole-genome and transcriptome signatures in colorectal cancers": Supplementary_Table_19.xlsx

### Sheet: Sheet1
Supplementary Table 19. Cytobands copy number variation survival analyses by CRPS subtype.
Cytoband	CNV type	Cytoband number	Gistic qValue	Wide peak boundaries	Genes in wide peak	CRPS1	CRPS2	CRPS3	CRPS4	CRPS5	CRPS chisquare pValue	CRPS chisquare qValue	Mutant ratio nHM(%)	Mutant overall survival (OS)	nHM OS univariable HR	nHM OS univariable pValue	nHM OS multivariable HR	nHM OS multivariable pValue	Mutant recurrence free survival (RFS)	nHM RFS univariable HR	nHM RFS univariable pValue	nHM RFS multivariable HR	nHM RFS multivariable pValue
AmplificationPeak10_10q11.21	AmplificationPeak	10q11.21	0.039939	chr10:42165514-42172750	[LOC441666]	Normal:98.67,Amplification:1.33	Normal:99.32,Amplification:0.68	Normal:98.64,Amplification:1.36	Normal:100,Amplification:0	Normal:99.12,Amplification:0.88	0.672512	0.682625	0.365408	3	3.008(0.747-12.115)	0.121362	2.569(0.631-10.457)	0.188	3	2.841(0.705-11.453)	0.142014	1.934(0.475-7.875)	0.357
AmplificationPeak11_10q22.3	AmplificationPeak	10q22.3	0.0033215	chr10:78714701-79704099	PPIF;ZMIZ1;EIF5AL1;ZCCHC24;ZMIZ1-AS1;BEND3P3;SFTPA1;SFTPA2;NUTM2B;LOC729815;NUTM2B-AS1;LOC105378385	Normal:99,Amplification:1	Normal:98.3,Amplification:1.7	Normal:98.64,Amplification:1.36	Normal:99.23,Amplification:0.77	Normal:100,Amplification:0	0.65233	0.670645	1.46163	12	0.535(0.133-2.152)	0.378439	0.563(0.139-2.278)	0.421	10	0.287(0.04-2.047)	0.212976	0.237(0.033-1.694)	0.151
AmplificationPeak13_12p13.32	AmplificationPeak	12p13.32	3.7357e-33	chr12:4255030-4309799	CCND2;CCND2-AS1	Normal:98.01,Amplification:1.99	Normal:94.9,Amplification:5.1	Normal:90.95,Amplification:9.05	Normal:96.92,Amplification:3.08	Normal:90.35,Amplification:9.65	0.00102938	0.00143264	6.69915	55	1.091(0.666-1.786)	0.729649	1.472(0.89-2.436)	0.132	49	0.989(0.585-1.67)	0.965747	1.067(0.627-1.815)	0.812
AmplificationPeak14_13q12.2	AmplificationPeak	13q12.2	4.3871e-70	chr13:27550101-28082381	CDX2;FLT3;PDX1;POLR1D;GSX1;LNX2;ATP5EP2;URAD;LINC00543;PDX1-AS1	Normal:99,Amplification:1	Normal:72.11,Amplification:27.89	Normal:56.11,Amplification:43.89	Normal:82.31,Amplification:17.69	Normal:92.11,Amplification:7.89	2.97202e-35	2.50764e-34	25.7004	211	0.896(0.664-1.208)	0.471506	1.044(0.77-1.417)	0.78	182	0.958(0.703-1.305)	0.784418	1.063(0.777-1.453)	0.703
AmplificationPeak15_13q34	AmplificationPeak	13q34	1.6452e-44	chr13:112312603-112315409	LINC01043	Normal:98.01,Amplification:1.99	Normal:76.53,Amplification:23.47	Normal:61.09,Amplification:38.91	Normal:86.15,Amplification:13.85	Normal:93.86,Amplification:6.14	5.41909e-29	2.81376e-28	22.1681	182	0.992(0.728-1.352)	0.96084	1.185(0.864-1.625)	0.292	158	1.055(0.767-1.449)	0.743309	1.136(0.823-1.567)	0.438
AmplificationPeak16_16p11.2	AmplificationPeak	16p11.2	0.010004	chr16:30419501-31001699	CTF1;ITGAL;PHKG2;BCL7C;SETD1A;RNF40;SRCAP;SEPHS2;ZNF629;FBXL19;FBRS;ZNF747;PRR14;DCTPP1;ZNF768;HSD3B7;CCDC189;ZNF764;ORAI3;STX1B;ZNF689;ZNF785;ZNF688;FBXL19-AS1;SNORA30;LOC730183;MIR762;MIR4519;MIR4518;TMEM265;MIR762HG	Normal:99.34,Amplification:0.66	Normal:97.28,Amplification:2.72	Normal:98.19,Amplification:1.81	Normal:99.23,Amplification:0.77	Normal:97.37,Amplification:2.63	0.281872	0.299628	2.07065	17	0.331(0.082-1.333)	0.119815	0.43(0.106-1.734)	0.235	16	0.729(0.271-1.961)	0.531628	0.672(0.249-1.813)	0.432
AmplificationPeak17_16q12.1	AmplificationPeak	16q12.1	0.084292	chr16:51573901-52979499	TOX3;CASC22;C16orf97;CASC16;LINC00919;LINC01571;LOC102467079	Normal:100,Amplification:0	Normal:98.64,Amplification:1.36	Normal:98.64,Amplification:1.36	Normal:97.69,Amplification:2.31	Normal:100,Amplification:0	0.111947	0.12594	1.21803	10	0.282(0.04-2.012)	0.206918	0.548(0.076-3.945)	0.551	10	0.64(0.159-2.577)	0.530273	0.887(0.219-3.597)	0.866
AmplificationPeak19_17q12	AmplificationPeak	17q12	1.17e-20	chr17:39662309-39737818	ERBB2;PNMT;TCAP;STARD3;MIEN1;PGAP3;MIR4728	Normal:99.67,Amplification:0.33	Normal:95.58,Amplification:4.42	Normal:95.48,Amplification:4.52	Normal:97.69,Amplification:2.31	Normal:99.12,Amplification:0.88	0.00626029	0.00812633	3.41047	28	1.004(0.516-1.954)	0.990875	1.572(0.798-3.097)	0.191	27	1.325(0.723-2.431)	0.362521	1.624(0.878-3.004)	0.122
AmplificationPeak2_1q11	AmplificationPeak	1q11	0.038065	chr1:122286301-143279299	[LOC645166]	Normal:98.34,Amplification:1.66	Normal:99.66,Amplification:0.34	Normal:95.93,Amplification:4.07	Normal:99.23,Amplification:0.77	Normal:95.61,Amplification:4.39	0.00872059	0.0112122	1.58343	13	0.948(0.353-2.548)	0.916	0.901(0.33-2.458)	0.839	11	0.524(0.13-2.108)	0.362829	0.521(0.128-2.119)	0.362
AmplificationPeak20_18q21.1	AmplificationPeak	18q21.1	0.0090192	chr18:48786803-49094299	SMAD7;CTIF;DYM;MIR4744	Normal:98.67,Amplification:1.33	Normal:98.98,Amplification:1.02	Normal:99.1,Amplification:0.9	Normal:97.69,Amplification:2.31	Normal:98.25,Amplification:1.75	0.802881	0.802881	1.33983	11	1.251(0.465-3.36)	0.657399	0.811(0.298-2.203)	0.681	9	2.518(1.037-6.113)	0.0412599	1.674(0.674-4.159)	0.267
AmplificationPeak21_19q11	AmplificationPeak	19q11	0.00011781	chr19:27399126-27636599	[LINC00662]	Normal:97.01,Amplification:2.99	Normal:98.64,Amplification:1.36	Normal:97.29,Amplification:2.71	Normal:98.46,Amplification:1.54	Normal:92.98,Amplification:7.02	0.0299271	0.0367288	2.67966	22	1.371(0.677-2.774)	0.380608	1.355(0.666-2.756)	0.402	19	0.829(0.341-2.011)	0.677795	0.791(0.324-1.933)	0.608
AmplificationPeak22_19q13.11	AmplificationPeak	19q13.11	0.016381	chr19:32822401-34080365	CEBPA;CEBPG;LRP3;PEPD;SLC7A9;GPATCH1;SLC7A10;CHST8;KCTD15;CEBPA-AS1;CEP89;RHPN2;FAAP24;WDR88	Normal:96.68,Amplification:3.32	Normal:97.62,Amplification:2.38	Normal:97.74,Amplification:2.26	Normal:99.23,Amplification:0.77	Normal:93.86,Amplification:6.14	0.121345	0.134275	2.92326	24	1.018(0.48-2.159)	0.962723	1.192(0.557-2.547)	0.651	23	0.809(0.359-1.821)	0.608125	0.753(0.333-1.704)	0.496
AmplificationPeak23_20p11.21	AmplificationPeak	20p11.21	1.9472e-12	chr20:22280201-22764399	FOXA2;LINC00261;LOC284788;LINC01427;LINC01384	Normal:98.34,Amplification:1.66	Normal:73.81,Amplification:26.19	Normal:71.04,Amplification:28.96	Normal:86.15,Amplification:13.85	Normal:92.98,Amplification:7.02	2.94357e-21	1.16877e-20	20.4628	168	0.869(0.63-1.199)	0.393561	0.944(0.678-1.314)	0.731	153	0.977(0.707-1.349)	0.886093	1.036(0.746-1.438)	0.833
AmplificationPeak24_20p11.1	AmplificationPeak	20p11.1	5.2998e-24	chr20:26089701-26253499	NCOR1P1;MIR663AHG;MIR663A	Normal:99.34,Amplification:0.66	Normal:65.99,Amplification:34.01	Normal:63.8,Amplification:36.2	Normal:82.31,Amplification:17.69	Normal:94.74,Amplification:5.26	2.24885e-33	1.59786e-32	25.335	208	0.766(0.563-1.041)	0.0887779	0.819(0.597-1.124)	0.216	190	0.775(0.566-1.063)	0.114178	0.776(0.564-1.07)	0.122
AmplificationPeak25_20q11.1	AmplificationPeak	20q11.1	9.2454e-14	chr20:28841401-28842399	[FRG1DP]	Normal:99,Amplification:1	Normal:76.87,Amplification:23.13	Normal:71.04,Amplification:28.96	Normal:92.31,Amplification:7.69	Normal:95.61,Amplification:4.39	4.45839e-24	1.82388e-23	17.5396	144	0.52(0.346-0.781)	0.00161785	0.521(0.342-0.794)	0.002	126	0.544(0.359-0.825)	0.00416322	0.607(0.397-0.925)	0.02
AmplificationPeak26_20q11.21	AmplificationPeak	20q11.21	4.0663e-23	chr20:31600301-32350299	BCL2L1;FOXS1;HCK;ID1;PLAGL2;KIF3B;TM9SF4;TPX2;POFUT1;PDRG1;COX4I2;MYLK2;DUSP15;TSPY26P;CCM2L;TTLL9;XKR7;MIR1825;MIR3193;MIR7641-2;ABALON	Normal:98.34,Amplification:1.66	Normal:48.64,Amplification:51.36	Normal:42.53,Amplification:57.47	Normal:76.15,Amplification:23.85	Normal:92.98,Amplification:7.02	6.00592e-61	1.0135e-59	38.4896	316	0.633(0.48-0.834)	0.00116342	0.694(0.52-0.927)	0.013	283	0.707(0.533-0.937)	0.0159784	0.751(0.562-1.004)	0.053
AmplificationPeak27_20q13.12	AmplificationPeak	20q13.12	4.7052e-26	chr20:43657401-44677623	ADA;HNF4A;MYBL2;SERINC3;PKIG;OSER1;JPH2;GDAP1L1;LINC01260;TTPAL;TOX2;FITM2;LINC01620;R3HDML;GTSF1L;MIR3646;OSER1-AS1;HNF4A-AS1;LINC01430;LOC105372626	Normal:98.67,Amplification:1.33	Normal:46.26,Amplification:53.74	Normal:38.91,Amplification:61.09	Normal:77.69,Amplification:22.31	Normal:91.23,Amplification:8.77	5.32273e-67	1.43714e-65	40.1949	330	0.634(0.483-0.833)	0.00103953	0.709(0.533-0.942)	0.018	296	0.707(0.535-0.934)	0.0146444	0.759(0.57-1.012)	0.06
AmplificationPeak28_20q13.33	AmplificationPeak	20q13.33	8.0325e-17	chr20:62051313-64289299	hsa-mir-941-3;CHRNA4;COL9A3;EEF1A2;NPBWR2;KCNQ2;LAMA5;MYT1;NTSR1;OPRL1;PSMA7;PTK6;RPS21;SRMS;TAF4;TCEA2;TPD52L2;TNFRSF6B;OSBPL2;ARFRP1;RGS19;TCFL5;ADRM1;OGFR;DIDO1;HRH3;PRPF6;SS18L1;MTG2;GMEB2;SLCO4A1;STMN3;RTEL1;SOX18;YTHDF1;LIME1;UCKL1;GID8;PCMTD2;MRGBP;ARFGAP1;SLC2A4RG;ZNF512B;COL20A1;SLC17A9;LOC63930;FNDC11;PPDPF;BIRC7;DNAJC5;CABLES2;ZGPAT;HELZ2;BHLHE23;NKAIN4;MIR1-1HG;GATA5;ZBTB46;SAMD10;ABHD16B;RBBP8NL;LSM14B;LKAAEAR1;C20orf166-AS1;LINC00176;MIR1-1;MIR124-3;MIR133A2;MIR647;HAR1A;HAR1B;UCKL1-AS1;MIR941-1;MIR941-4;MIR941-2;MIR941-3;SLCO4A1-AS1;LOC100130587;DPH3P1;LINC00029;LINC01056;FLJ16779;MIR1914;MIR3195;MIR4326;MIR3196;LOC100505771;RTEL1-TNFRSF6B;MIR4758;LINC00659;OGFR-AS1;LAMA5-AS1;ZBTB46-AS1;MIR6813	Normal:98.01,Amplification:1.99	Normal:51.7,Amplification:48.3	Normal:43.44,Amplification:56.56	Normal:76.15,Amplification:23.85	Normal:92.98,Amplification:7.02	1.19947e-56	1.79921e-55	37.2716	306	0.709(0.539-0.933)	0.0139629	0.77(0.579-1.022)	0.071	273	0.778(0.588-1.031)	0.0803629	0.831(0.623-1.109)	0.208
AmplificationPeak29_21p11.2	AmplificationPeak	21p11.2	0.068448	chr21:8231501-8527199	MIR663A;RNA5-8S5;RNA18S5;RNA28S5;LOC100507412;RNA45S5;MIR6724-1;MIR6724-2;MIR6724-3	Normal:98.67,Amplification:1.33	Normal:99.66,Amplification:0.34	Normal:98.64,Amplification:1.36	Normal:98.46,Amplification:1.54	Normal:98.25,Amplification:1.75	0.655742	0.670645	1.21803	10	0.954(0.305-2.979)	0.935169	0.346(0.108-1.107)	0.074	7	0.874(0.217-3.518)	0.849877	0.798(0.196-3.24)	0.752
AmplificationPeak3_3q29	AmplificationPeak	3q29	0.038065	chr3:195477246-195506024	[PPP1R2]	Normal:99,Amplification:1	Normal:98.3,Amplification:1.7	Normal:98.64,Amplification:1.36	Normal:98.46,Amplification:1.54	Normal:95.61,Amplification:4.39	0.199557	0.215521	1.94884	16	1.104(0.455-2.677)	0.827156	1.192(0.486-2.924)	0.701	15	0.895(0.333-2.408)	0.826864	0.944(0.349-2.557)	0.91
AmplificationPeak4_5p15.33	AmplificationPeak	5p15.33	0.0051516	chr5:1040514-1049899	[SLC12A7]	Normal:98.34,Amplification:1.66	Normal:97.62,Amplification:2.38	Normal:97.29,Amplification:2.71	Normal:95.38,Amplification:4.62	Normal:96.49,Amplification:3.51	0.476345	0.502395	2.92326	24	1.923(1.076-3.436)	0.0273684	1.186(0.65-2.164)	0.578	21	1.642(0.87-3.097)	0.125705	0.994(0.513-1.923)	0.985
AmplificationPeak5_6p21.1	AmplificationPeak	6p21.1	6.1813e-06	chr6:42078513-44347499	SLC29A1;GUCA1A;GUCA1B;HSP90AB1;MEA1;NFKBIE;PEX6;POLH;PPP2R5D;PTK7;PRPH2;SRF;TBCC;VEGFA;POLR1C;MAD2L1BP;CUL7;DNPH1;CNPY3;SLC22A7;CAPN11;CUL9;UBR2;GLTSCR1L;ZNF318;YIPF3;GNMT;MRPL2;GTPBP2;MRPS18A;MRPS10;TMEM63B;TRERF1;AARS2;XPO5;MRPL14;DLK2;TTBK1;RRP36;ABCC10;KLC4;TJAP1;KLHDC3;TAF8;PTCRA;TCTE1;SPATS1;C6orf223;RSPH9;LRRC73;RPL7L1;SLC35B2;LOC401261;CRIP3;C6orf226;TMEM151B;ATP6V0CP3;C6orf132;LINC01512;MIR4647;LOC101929705;LOC101929726;MIR6780B;CNPY3-GNMT	Normal:98.67,Amplification:1.33	Normal:98.3,Amplification:1.7	Normal:96.38,Amplification:3.62	Normal:95.38,Amplification:4.62	Normal:100,Amplification:0	0.046025	0.0540294	2.55786	21	1.552(0.767-3.141)	0.221815	1.159(0.568-2.365)	0.684	13	0.516(0.128-2.077)	0.351737	0.463(0.115-1.87)	0.28
AmplificationPeak6_7q11.1	AmplificationPeak	7q11.1	0.08239	chr7:61018101-61072675	[ZNF733P]	Normal:98.34,Amplification:1.66	Normal:96.6,Amplification:3.4	Normal:89.14,Amplification:10.86	Normal:97.69,Amplification:2.31	Normal:97.37,Amplification:2.63	2.81828e-06	4.87779e-06	4.3849	36	1.191(0.667-2.129)	0.554707	1.003(0.558-1.802)	0.993	31	1.106(0.586-2.087)	0.755245	1.126(0.594-2.136)	0.715
AmplificationPeak7_8p11.23	AmplificationPeak	8p11.23	3.9008e-12	chr8:38323601-38403743	WHSC1L1;LETM2	Normal:99.67,Amplification:0.33	Normal:94.22,Amplification:5.78	Normal:92.76,Amplification:7.24	Normal:96.92,Amplification:3.08	Normal:96.49,Amplification:3.51	0.000612373	0.000879472	4.7503	39	0.664(0.328-1.343)	0.253976	0.742(0.365-1.508)	0.41	36	0.679(0.335-1.375)	0.281646	0.695(0.342-1.41)	0.313
AmplificationPeak8_8p11.1	AmplificationPeak	8p11.1	8.7394e-10	chr8:43237001-43242531	[HGSNAT]	Normal:99.34,Amplification:0.66	Normal:92.52,Amplification:7.48	Normal:91.4,Amplification:8.6	Normal:99.23,Amplification:0.77	Normal:96.49,Amplification:3.51	6.73657e-06	1.15119e-05	5.23752	43	0.524(0.247-1.112)	0.0925026	0.57(0.268-1.214)	0.145	39	0.54(0.254-1.146)	0.108565	0.472(0.221-1.009)	0.053
AmplificationPeak9_8q24.21	AmplificationPeak	8q24.21	1.3495e-41	chr8:127409514-127836299	MYC;POU5F1B;PVT1;CASC8;CASC11;MIR1204	Normal:93.02,Amplification:6.98	Normal:86.39,Amplification:13.61	Normal:81.45,Amplification:18.55	Normal:86.15,Amplification:13.85	Normal:90.35,Amplification:9.65	0.00166275	0.00226738	14.6163	120	1.284(0.918-1.798)	0.144584	1.197(0.851-1.685)	0.301	104	1.301(0.913-1.853)	0.144825	1.088(0.758-1.561)	0.649
DeletionPeak1_1p36.32	DeletionPeak	1p36.32	6.439e-39	chr1:2633027-3021499	TTC34	Normal:95.02,Deletion:4.98	Normal:74.83,Deletion:25.17	Normal:73.76,Deletion:26.24	Normal:87.69,Deletion:12.31	Normal:79.82,Deletion:20.18	4.24631e-12	1.43313e-11	22.4117	184	1.221(0.912-1.636)	0.18007	1.195(0.889-1.606)	0.237	151	0.993(0.717-1.374)	0.963955	0.965(0.696-1.34)	0.834
DeletionPeak10_2q11.2	DeletionPeak	2q11.2	0.07236	chr2:97291801-97504799	LOC100506076:LOC100506123	Normal:98.67,Deletion:1.33	Normal:98.98,Deletion:1.02	Normal:95.93,Deletion:4.07	Normal:99.23,Deletion:0.77	Normal:99.12,Deletion:0.88	0.0467514	0.054409	2.07065	17	1.04(0.429-2.523)	0.930371	0.81(0.33-1.984)	0.644	15	0.896(0.333-2.408)	0.827066	0.973(0.361-2.629)	0.958
DeletionPeak100_21p12	DeletionPeak	21p12	1.3852e-31	chr21:1-5116399	ICOSLG:LOC105372833	Normal:88.7,Deletion:11.3	Normal:77.21,Deletion:22.79	Normal:76.47,Deletion:23.53	Normal:81.54,Deletion:18.46	Normal:92.11,Deletion:7.89	2.39785e-05	3.90012e-05	21.3155	175	1.414(1.06-1.885)	0.0183226	1.357(1.014-1.817)	0.04	149	1.06(0.768-1.464)	0.721634	0.993(0.716-1.377)	0.967
DeletionPeak101_21p12	DeletionPeak	21p12	4.517e-15	chr21:5151101-6092699	LINC00313:LINC00319:LOC102723360:LOC102724219:LOC102724354:LOC102724843	Normal:91.69,Deletion:8.31	Normal:80.61,Deletion:19.39	Normal:78.73,Deletion:21.27	Normal:85.38,Deletion:14.62	Normal:88.6,Deletion:11.4	0.000143108	0.000222065	18.514	152	1.21(0.884-1.656)	0.234297	1.276(0.926-1.759)	0.137	135	1.038(0.739-1.457)	0.831142	1.011(0.716-1.427)	0.951
DeletionPeak102_21p12	DeletionPeak	21p12	8.4948e-18	chr21:6158401-6511099	CBS:U2AF1:LOC102723360:LOC102724219:U2AF1L5:LOC102724843	Normal:91.36,Deletion:8.64	Normal:79.59,Deletion:20.41	Normal:77.38,Deletion:22.62	Normal:83.85,Deletion:16.15	Normal:88.6,Deletion:11.4	4.27754e-05	6.87462e-05	19.6102	161	1.154(0.847-1.572)	0.363827	1.208(0.88-1.66)	0.243	142	0.947(0.674-1.33)	0.752629	0.926(0.658-1.304)	0.661
DeletionPeak103_21p11.2	DeletionPeak	21p11.2	7.0063e-29	chr21:7820501-8228799	RNA5-8S5:RNA18S5:MIR3687-1:MIR3648-1:LOC100507412:MIR6724-1:MIR6724-2:MIR6724-3	Normal:89.7,Deletion:10.3	Normal:79.59,Deletion:20.41	Normal:72.85,Deletion:27.15	Normal:86.15,Deletion:13.85	Normal:85.09,Deletion:14.91	1.00878e-05	1.70232e-05	20.7065	170	1.11(0.818-1.505)	0.503815	1.179(0.864-1.609)	0.299	151	0.938(0.674-1.305)	0.702465	0.933(0.67-1.301)	0.683
DeletionPeak104_21q11.2	DeletionPeak	21q11.2	1.395e-31	chr21:13558401-13724199	POTED:MIR3118-1	Normal:89.7,Deletion:10.3	Normal:73.47,Deletion:26.53	Normal:71.49,Deletion:28.51	Normal:83.08,Deletion:16.92	Normal:92.98,Deletion:7.02	4.58358e-10	1.28913e-09	23.2643	191	1.129(0.841-1.514)	0.42003	1.171(0.868-1.579)	0.302	168	0.863(0.623-1.195)	0.37424	0.868(0.624-1.206)	0.398
DeletionPeak105_21q22.3	DeletionPeak	21q22.3	6.2237e-23	chr21:43048701-43140599	CBS:U2AF1:U2AF1L5	Normal:89.7,Deletion:10.3	Normal:75.17,Deletion:24.83	Normal:75.11,Deletion:24.89	Normal:80,Deletion:20	Normal:92.98,Deletion:7.02	1.24075e-07	2.53791e-07	22.1681	182	1.088(0.806-1.467)	0.582138	1.242(0.915-1.685)	0.165	161	0.874(0.63-1.214)	0.42243	0.922(0.663-1.283)	0.631
DeletionPeak106_21q22.3	DeletionPeak	21q22.3	1.3087e-32	chr21:43362341-43450069	SIK1:LOC102724428	Normal:89.37,Deletion:10.63	Normal:75.85,Deletion:24.15	Normal:72.4,Deletion:27.6	Normal:80,Deletion:20	Normal:93.86,Deletion:6.14	1.43406e-08	3.17405e-08	22.6553	186	1.104(0.822-1.484)	0.511237	1.221(0.904-1.649)	0.194	162	0.912(0.661-1.259)	0.576163	0.975(0.704-1.349)	0.877
DeletionPeak107_21q22.3	DeletionPeak	21q22.3	9.9179e-14	chr21:43987501-44254122	PWP2:TRAPPC10:C21orf33:ICOSLG:LOC105372833	Normal:89.37,Deletion:10.63	Normal:75.51,Deletion:24.49	Normal:74.66,Deletion:25.34	Normal:81.54,Deletion:18.46	Normal:93.86,Deletion:6.14	9.36283e-08	1.94459e-07	21.9245	180	1.203(0.897-1.615)	0.216685	1.365(1.01-1.843)	0.043	157	0.909(0.655-1.262)	0.568605	0.956(0.687-1.331)	0.791
DeletionPeak108_22p11.2	DeletionPeak	22p11.2	1.5259e-07	chr22:10961501-15528199	LOC102723769	Normal:93.02,Deletion:6.98	Normal:75.17,Deletion:24.83	Normal:61.99,Deletion:38.01	Normal:80.77,Deletion:19.23	Normal:88.6,Deletion:11.4	1.50613e-17	5.49533e-17	25.7004	211	1.072(0.807-1.426)	0.630432	1.076(0.804-1.44)	0.622	183	1.019(0.754-1.378)	0.902604	1.024(0.755-1.388)	0.88
DeletionPeak109_22q11.21	DeletionPeak	22q11.21	1.6849e-09	chr22:18191301-18493314	LOC729461	Normal:94.68,Deletion:5.32	Normal:78.57,Deletion:21.43	Normal:69.68,Deletion:30.32	Normal:79.23,Deletion:20.77	Normal:86.84,Deletion:13.16	1.78401e-12	6.17543e-12	22.7771	187	1.231(0.924-1.641)	0.156303	1.269(0.945-1.704)	0.113	166	1.168(0.863-1.579)	0.313992	1.15(0.848-1.561)	0.368
DeletionPeak11_2q31.1	DeletionPeak	2q31.1	4.9678e-05	chr2:171983601-172085478	METAP1D	Normal:99.34,Deletion:0.66	Normal:98.3,Deletion:1.7	Normal:97.74,Deletion:2.26	Normal:100,Deletion:0	Normal:96.49,Deletion:3.51	0.115359	0.128706	1.82704	15	1.016(0.378-2.731)	0.974573	1.17(0.433-3.164)	0.757	14	0.709(0.227-2.217)	0.554749	0.582(0.185-1.827)	0.354
DeletionPeak110_22q11.21	DeletionPeak	22q11.21	1.0585e-12	chr22:18787601-18865099	LOC102725072	Normal:94.68,Deletion:5.32	Normal:80.27,Deletion:19.73	Normal:72.4,Deletion:27.6	Normal:80,Deletion:20	Normal:85.96,Deletion:14.04	2.88608e-10	8.2898e-10	21.4373	176	1.271(0.95-1.699)	0.105892	1.294(0.962-1.742)	0.089	156	1.172(0.862-1.593)	0.311905	1.144(0.838-1.561)	0.396
DeletionPeak111_22q11.21	DeletionPeak	22q11.21	0.016899	chr22:18894401-18970499	PRODH:DGCR6	Normal:94.68,Deletion:5.32	Normal:80.27,Deletion:19.73	Normal:71.49,Deletion:28.51	Normal:80,Deletion:20	Normal:85.96,Deletion:14.04	7.64628e-11	2.24402e-10	21.6809	178	1.216(0.908-1.628)	0.190265	1.252(0.928-1.689)	0.141	158	1.147(0.844-1.56)	0.380303	1.116(0.818-1.524)	0.488
DeletionPeak112_22q12.3	DeletionPeak	22q12.3	5.6148e-10	chr22:36702641-36767153	LOC105373021	Normal:93.02,Deletion:6.98	Normal:77.21,Deletion:22.79	Normal:72.4,Deletion:27.6	Normal:77.69,Deletion:22.31	Normal:85.09,Deletion:14.91	4.70497e-09	1.11434e-08	23.5079	193	1.25(0.94-1.661)	0.12516	1.258(0.941-1.683)	0.122	167	1.119(0.826-1.517)	0.466396	1.072(0.788-1.459)	0.657
DeletionPeak113_22q13.32	DeletionPeak	22q13.32	2.5268e-19	chr22:48538801-48780299	FAM19A5:LOC284933	Normal:92.36,Deletion:7.64	Normal:74.15,Deletion:25.85	Normal:67.87,Deletion:32.13	Normal:76.92,Deletion:23.08	Normal:82.46,Deletion:17.54	3.88282e-11	1.21903e-10	26.3094	216	1.129(0.853-1.495)	0.397371	1.23(0.923-1.638)	0.158	190	1.005(0.746-1.355)	0.972299	0.988(0.731-1.337)	0.94
DeletionPeak12_2q37.3	DeletionPeak	2q37.3	0.0010136	chr2:239800652-240025514	NDUFA10:MIR4786	Normal:98.34,Deletion:1.66	Normal:98.3,Deletion:1.7	Normal:94.12,Deletion:5.88	Normal:96.92,Deletion:3.08	Normal:96.49,Deletion:3.51	0.0371669	0.0447994	3.65408	30	0.92(0.455-1.861)	0.816133	1.163(0.57-2.376)	0.678	29	1.097(0.563-2.138)	0.785348	1.067(0.545-2.086)	0.85
DeletionPeak13_3p21.31	DeletionPeak	3p21.31	5.0644e-08	chr3:47413439-47495699	SCAP	Normal:94.35,Deletion:5.65	Normal:91.84,Deletion:8.16	Normal:86.88,Deletion:13.12	Normal:91.54,Deletion:8.46	Normal:95.61,Deletion:4.39	0.0170683	0.0211396	9.86602	81	1.351(0.917-1.992)	0.128548	1.065(0.716-1.586)	0.754	70	1.131(0.734-1.742)	0.57679	0.874(0.562-1.36)	0.551
DeletionPeak14_3p14.2	DeletionPeak	3p14.2	1.6994e-93	chr3:59747201-60617899	FHIT:MIR548BB	Normal:72.76,Deletion:27.24	Normal:86.05,Deletion:13.95	Normal:73.3,Deletion:26.7	Normal:84.62,Deletion:15.38	Normal:94.74,Deletion:5.26	3.43612e-08	7.36311e-08	17.296	142	1.231(0.897-1.689)	0.197765	1.055(0.764-1.458)	0.743	124	1.169(0.835-1.637)	0.362391	1.065(0.756-1.501)	0.719
DeletionPeak15_3q22.3	DeletionPeak	3q22.3	0.021948	chr3:136195814-136337199	PCCB	Normal:97.67,Deletion:2.33	Normal:97.28,Deletion:2.72	Normal:93.21,Deletion:6.79	Normal:98.46,Deletion:1.54	Normal:95.61,Deletion:4.39	0.0314272	0.0382223	4.01949	33	1.067(0.567-2.01)	0.840491	0.719(0.365-1.417)	0.341	28	1.101(0.565-2.145)	0.777775	1.074(0.547-2.108)	0.837
DeletionPeak16_3q26.31	DeletionPeak	3q26.31	2.4712e-06	chr3:174282972-175776399	MIR4789:NAALADL2-AS3:NAALADL2-AS2:NAALADL2-AS1	Normal:97.34,Deletion:2.66	Normal:96.6,Deletion:3.4	Normal:92.31,Deletion:7.69	Normal:96.92,Deletion:3.08	Normal:96.49,Deletion:3.51	0.0448242	0.0530813	4.7503	39	1.35(0.787-2.317)	0.275497	1.014(0.574-1.792)	0.961	33	1.396(0.797-2.445)	0.243676	1.259(0.714-2.223)	0.426
DeletionPeak17_4p16.3	DeletionPeak	4p16.3	3.1029e-05	chr4:88205-212599	ZNF718	Normal:92.69,Deletion:7.31	Normal:77.89,Deletion:22.11	Normal:72.4,Deletion:27.6	Normal:86.15,Deletion:13.85	Normal:90.35,Deletion:9.65	5.87821e-10	1.61951e-09	20.9501	172	1.354(1.01-1.817)	0.0430154	1.295(0.96-1.747)	0.091	144	1.198(0.87-1.651)	0.268077	1.196(0.864-1.653)	0.28
DeletionPeak18_4p16.1	DeletionPeak	4p16.1	4.3244e-07	chr4:8950401-9215499	USP17L10	Normal:92.03,Deletion:7.97	Normal:78.23,Deletion:21.77	Normal:71.49,Deletion:28.51	Normal:85.38,Deletion:14.62	Normal:90.35,Deletion:9.65	1.15697e-09	3.12381e-09	21.3155	175	1.38(1.032-1.845)	0.0298716	1.43(1.063-1.924)	0.018	148	1.209(0.882-1.657)	0.238866	1.222(0.887-1.684)	0.22
DeletionPeak19_4q13.2	DeletionPeak	4q13.2	3.4868e-10	chr4:68497601-68646599	UGT2B17	Normal:93.02,Deletion:6.98	Normal:81.97,Deletion:18.03	Normal:76.47,Deletion:23.53	Normal:90.77,Deletion:9.23	Normal:88.6,Deletion:11.4	3.69632e-07	7.23194e-07	18.0268	148	1.368(1.009-1.856)	0.0439253	1.254(0.919-1.712)	0.154	122	1.161(0.827-1.631)	0.38812	1.17(0.83-1.65)	0.371
DeletionPeak2_1p36.21	DeletionPeak	1p36.21	4.2048e-71	chr1:13165101-13196199	PRAMEF27	Normal:95.02,Deletion:4.98	Normal:70.07,Deletion:29.93	Normal:65.61,Deletion:34.39	Normal:86.15,Deletion:13.85	Normal:74.56,Deletion:25.44	2.28807e-18	8.82543e-18	27.162	223	1.199(0.908-1.582)	0.200138	1.121(0.843-1.489)	0.433	184	1.012(0.747-1.371)	0.939318	1.01(0.744-1.371)	0.948
DeletionPeak20_4q22.1	DeletionPeak	4q22.1	1.1301e-46	chr4:90234967-92262499	CCSER1	Normal:86.05,Deletion:13.95	Normal:76.19,Deletion:23.81	Normal:68.78,Deletion:31.22	Normal:86.92,Deletion:13.08	Normal:86.84,Deletion:13.16	7.30603e-07	1.36988e-06	23.3861	192	1.292(0.972-1.718)	0.0778068	1.332(0.996-1.781)	0.053	162	1.126(0.826-1.533)	0.453483	1.15(0.841-1.573)	0.381
DeletionPeak21_4q34.1	DeletionPeak	4q34.1	3.0004e-18	chr4:171813301-173131964	GALNTL6:LOC101928314	Normal:90.7,Deletion:9.3	Normal:78.23,Deletion:21.77	Normal:71.04,Deletion:28.96	Normal:88.46,Deletion:11.54	Normal:90.35,Deletion:9.65	1.93449e-09	4.83622e-09	21.4373	176	1.525(1.15-2.022)	0.00336368	1.467(1.099-1.957)	0.009	145	1.314(0.965-1.791)	0.0833085	1.376(1.007-1.881)	0.045
DeletionPeak22_4q35.1	DeletionPeak	4q35.1	1.3425e-32	chr4:186085001-186189078	FAM149A	Normal:88.7,Deletion:11.3	Normal:75.85,Deletion:24.15	Normal:68.78,Deletion:31.22	Normal:89.23,Deletion:10.77	Normal:85.96,Deletion:14.04	3.63569e-09	8.92397e-09	23.1425	190	1.435(1.085-1.897)	0.0114198	1.445(1.085-1.924)	0.012	157	1.194(0.878-1.624)	0.257133	1.284(0.941-1.752)	0.115
DeletionPeak23_5q12.1	DeletionPeak	5q12.1	1.3729e-20	chr5:58859341-60488199	PDE4D:MIR582	Normal:93.02,Deletion:6.98	Normal:80.61,Deletion:19.39	Normal:81.45,Deletion:18.55	Normal:91.54,Deletion:8.46	Normal:88.6,Deletion:11.4	1.37061e-05	2.25649e-05	16.3216	134	0.902(0.633-1.286)	0.56914	1.066(0.743-1.53)	0.727	119	0.883(0.61-1.279)	0.511236	0.884(0.606-1.289)	0.522
DeletionPeak24_5q13.2	DeletionPeak	5q13.2	1.6641e-34	chr5:71016101-71077499	GTF2H2:GTF2H2C:GTF2H2C_2	Normal:91.69,Deletion:8.31	Normal:76.53,Deletion:23.47	Normal:79.19,Deletion:20.81	Normal:89.23,Deletion:10.77	Normal:87.72,Deletion:12.28	1.0214e-06	1.86337e-06	19.123	157	0.934(0.674-1.296)	0.684226	1.103(0.79-1.54)	0.564	143	0.993(0.712-1.387)	0.96873	0.979(0.699-1.372)	0.902
DeletionPeak25_5q22.1	DeletionPeak	5q22.1	9.5602e-15	chr5:111078001-111223699	WDR36	Normal:94.35,Deletion:5.65	Normal:79.25,Deletion:20.75	Normal:78.28,Deletion:21.72	Normal:86.92,Deletion:13.08	Normal:84.21,Deletion:15.79	2.7291e-07	5.49894e-07	18.2704	150	1.068(0.772-1.477)	0.691919	1.292(0.929-1.796)	0.128	135	1.044(0.743-1.466)	0.805576	1.061(0.752-1.496)	0.737
DeletionPeak26_5q23.3	DeletionPeak	5q23.3	3.4404e-28	chr5:127941501-128083799	LINC01184	Normal:96.01,Deletion:3.99	Normal:81.29,Deletion:18.71	Normal:82.35,Deletion:17.65	Normal:86.92,Deletion:13.08	Normal:85.96,Deletion:14.04	6.93429e-07	1.31849e-06	16.078	132	1.087(0.774-1.527)	0.629106	1.276(0.904-1.801)	0.165	118	1.055(0.738-1.508)	0.768684	1.056(0.735-1.517)	0.769
DeletionPeak27_5q33.1	DeletionPeak	5q33.1	9.4731e-10	chr5:151924801-152391541	CTB-12O2.1	Normal:96.35,Deletion:3.65	Normal:87.41,Deletion:12.59	Normal:85.97,Deletion:14.03	Normal:92.31,Deletion:7.69	Normal:88.6,Deletion:11.4	0.00028938	0.000420068	11.8149	97	0.982(0.658-1.466)	0.929083	1.074(0.716-1.611)	0.728	86	0.882(0.573-1.359)	0.570489	0.862(0.556-1.338)	0.509
DeletionPeak28_5q35.3	DeletionPeak	5q35.3	9.8161e-08	chr5:177672201-177876275	FAM153A	Normal:96.35,Deletion:3.65	Normal:86.39,Deletion:13.61	Normal:85.97,Deletion:14.03	Normal:91.54,Deletion:8.46	Normal:92.98,Deletion:7.02	8.32474e-05	0.000132216	11.6931	96	1.117(0.762-1.638)	0.570824	1.31(0.887-1.935)	0.174	86	1.054(0.705-1.577)	0.797739	1.03(0.685-1.547)	0.887
DeletionPeak29_5q35.3	DeletionPeak	5q35.3	1.3553e-25	chr5:180861278-181040299	BTNL3:BTNL8	Normal:95.35,Deletion:4.65	Normal:83.33,Deletion:16.67	Normal:78.28,Deletion:21.72	Normal:91.54,Deletion:8.46	Normal:91.23,Deletion:8.77	1.4342e-08	3.17405e-08	15.5907	128	1.023(0.723-1.446)	0.8989	1.152(0.808-1.642)	0.433	114	1.07(0.749-1.53)	0.709835	1.065(0.741-1.531)	0.733
DeletionPeak3_1p36.11	DeletionPeak	1p36.11	9.1827e-73	chr1:25242101-25267994	RSRP1	Normal:94.68,Deletion:5.32	Normal:69.05,Deletion:30.95	Normal:65.61,Deletion:34.39	Normal:84.62,Deletion:15.38	Normal:73.68,Deletion:26.32	5.89858e-18	2.21197e-17	28.0146	230	1.206(0.916-1.588)	0.182037	1.191(0.899-1.577)	0.223	193	1.078(0.802-1.449)	0.617687	1.035(0.769-1.394)	0.82
DeletionPeak30_6p25.3	DeletionPeak	6p25.3	3.0311e-17	chr6:1613801-2245799	GMDS	Normal:87.71,Deletion:12.29	Normal:95.24,Deletion:4.76	Normal:89.14,Deletion:10.86	Normal:93.85,Deletion:6.15	Normal:97.37,Deletion:2.63	0.000792518	0.00112621	6.57735	54	1.44(0.911-2.275)	0.11886	1.714(1.078-2.726)	0.023	47	1.322(0.806-2.169)	0.268559	1.541(0.935-2.539)	0.09
DeletionPeak31_6p22.1	DeletionPeak	6p22.1	1.0722e-09	chr6:29831101-29942674	HLA-H:HCG4B	Normal:93.69,Deletion:6.31	Normal:95.24,Deletion:4.76	Normal:89.14,Deletion:10.86	Normal:95.38,Deletion:4.62	Normal:95.61,Deletion:4.39	0.0387941	0.0463469	6.94275	57	1.049(0.64-1.717)	0.849936	0.932(0.565-1.539)	0.784	50	1.099(0.661-1.828)	0.716325	1.236(0.74-2.066)	0.419
DeletionPeak32_6p21.33	DeletionPeak	6p21.33	5.6947e-16	chr6:31979684-32038319	C4A:C4B:CYP21A1P:TNXA:TNXB:STK19	Normal:96.68,Deletion:3.32	Normal:96.6,Deletion:3.4	Normal:92.76,Deletion:7.24	Normal:94.62,Deletion:5.38	Normal:95.61,Deletion:4.39	0.209801	0.224787	5.11571	42	1.323(0.771-2.27)	0.310007	1.61(0.933-2.779)	0.087	38	1.195(0.668-2.139)	0.547682	1.323(0.736-2.377)	0.35
DeletionPeak33_6p21.31	DeletionPeak	6p21.31	1.1468e-07	chr6:35512901-35664806	MIR5690	Normal:98.01,Deletion:1.99	Normal:97.62,Deletion:2.38	Normal:94.12,Deletion:5.88	Normal:96.15,Deletion:3.85	Normal:98.25,Deletion:1.75	0.080475	0.0920689	3.65408	30	1.464(0.799-2.68)	0.217338	1.678(0.91-3.094)	0.097	27	1.417(0.751-2.673)	0.28137	1.498(0.79-2.84)	0.216
DeletionPeak34_6p12.1	DeletionPeak	6p12.1	0.00042069	chr6:54007101-54218199	MLIP	Normal:99.34,Deletion:0.66	Normal:97.62,Deletion:2.38	Normal:95.93,Deletion:4.07	Normal:97.69,Deletion:2.31	Normal:98.25,Deletion:1.75	0.128269	0.140783	2.80146	23	1.121(0.528-2.377)	0.766159	0.749(0.348-1.61)	0.459	19	0.902(0.371-2.189)	0.819227	0.853(0.348-2.089)	0.727
DeletionPeak35_6q16.3	DeletionPeak	6q16.3	0.0010044	chr6:80346243-123803899	hsa-mir-2113:AIM1:AMD1:PRDM1:CCNC:CGA:CNR1:COL10A1:EPHA7:FABP7:FOXO3:FRK:FYN:GABRR1:GABRR2:GJA1:GPR6:GRIK2:HDAC2:HSF2:HTR1E:KPNA5:LAMA4:MARCKS:MAN1A1:ME1:NT5E:PGM3:PLN:POU3F2:PREP:PKIB:REV3L:ROS1:SIM1:SMPD2:MAP3K7:NR2E1:TPBG:TSPYL1:DDO:SNX3:RNGTT:CD164:WISP3:WASF1:TBX18:FHL5:ATG5:ZBTB24:SNAP91:FIG4:CASP8AP2:TRDN:SYNCRIP:SLC35A1:FUT9:TRAF3IP2:SMPDL3A:PNRC1:ASCC3:BVES:SEC63:CEP162:ANKRD6:DOPEY1:ZNF292:CDK19:MDN1:TSPYL4:UFL1:ORC3:BRD7P3:ASF1A:PNISR:IBTK:FBXL4:SNORD50A:SESN1:OSTM1:NDUFAF4:DSE:CYB5R4:TUBE1:C6orf203:CDC40:RWDD1:UBE2J1:COQ3:SOBP:AKIRIN2:QRSL1:FAM46A:RARS2:PDSS2:GOPC:SMIM8:LYRM2:SNX14:SERINC1:HACE1:BEND3:RRAGD:PRDM13:BACH2:LINC01590:POPDC3:MICAL1:FAM184A:MANEA:GPR63:SPACA1:ARMC2:RPF2:MCHR2:FAXC:GJA10:RTN4IP1:USP45:SLC22A16:UBE3D:MFSD4B:GTF3C6:MRAP2:RWDD2A:KLHL32:NUS1:SLC16A10:RIPPLY2:CLVS2:PM20D2:SRSF12:CFAP206:BVES-AS1:PRSS35:C6orf163:CCDC162P:AK9:NT5DC1:FAM26D:ZUFSP:FAM162B:TBC1D32:HS3ST5:GPRC6A:RFX6:SLC35F1:VGLL2:LACE1:MMS22L:FAM26E:MCM9:SCML4:CEP57L1:PPIL6:LINC01268:FLJ34503:DCBLD1:LOC285762:RSPH4A:GJB7:SNHG5:LINC00222:CEP85L:LIN28B:FAM26F:GSTM2P1:RFPL4B:FAM229B:TSG1:TRAF3IP2-AS1:SNORD50B:MIR548B:MIR587:MCHR2-AS1:TPI1P3:METTL24:LIN28B-AS1:TRAPPC3L:TSTD3:CD24:LOC100287632:MIR2113:LOC100422737:MIR3144:MIR4464:MIR4643:MIR548AI:LOC100996634:MANEA-AS1:LOC101927314:LOC101927365:LOC101927640:LOC101927686:LOC101927768:LOC101927919:HRAT13:LINC01526:LOC101928820:LOC101928911:LOC101928936:LOC101929057:CASC6:ARMC2-AS1:MIR7641-2:TBX18-AS1:LOC105377879:LINC01611:LOC105377924:LOC105377962:LOC105377967:LOC105377975	Normal:96.01,Deletion:3.99	Normal:92.86,Deletion:7.14	Normal:86.43,Deletion:13.57	Normal:91.54,Deletion:8.46	Normal:88.6,Deletion:11.4	0.0014994	0.0020655	10.2314	84	1.455(1.003-2.111)	0.0483837	1.081(0.737-1.586)	0.691	71	1.51(1.022-2.232)	0.0387072	1.362(0.911-2.036)	0.132
DeletionPeak36_6q26	DeletionPeak	6q26	1.1581e-39	chr6:161470901-162727990	LOC105378098	Normal:94.68,Deletion:5.32	Normal:85.71,Deletion:14.29	Normal:76.02,Deletion:23.98	Normal:88.46,Deletion:11.54	Normal:92.11,Deletion:7.89	9.1012e-09	2.11838e-08	15.5907	128	1.098(0.782-1.542)	0.588617	1.085(0.769-1.531)	0.642	111	1.052(0.733-1.511)	0.781494	1.073(0.744-1.546)	0.707
DeletionPeak37_6q27	DeletionPeak	6q27	8.822e-12	chr6:167342681-167459299	TCP10	Normal:96.68,Deletion:3.32	Normal:92.18,Deletion:7.82	Normal:87.78,Deletion:12.22	Normal:91.54,Deletion:8.46	Normal:92.11,Deletion:7.89	0.00510005	0.00668453	9.37881	77	1.286(0.862-1.92)	0.217945	1.198(0.797-1.801)	0.386	68	1.28(0.844-1.941)	0.2462	1.179(0.769-1.809)	0.45
DeletionPeak38_8p23.3	DeletionPeak	8p23.3	3.2426e-18	chr8:1-208399	OR4F21	Normal:92.36,Deletion:7.64	Normal:55.78,Deletion:44.22	Normal:54.3,Deletion:45.7	Normal:73.85,Deletion:26.15	Normal:83.33,Deletion:16.67	5.26393e-29	2.81376e-28	36.419	299	1.178(0.909-1.525)	0.215656	1.271(0.975-1.658)	0.077	257	1.07(0.814-1.407)	0.6267	1.072(0.812-1.415)	0.623
DeletionPeak39_8p23.1	DeletionPeak	8p23.1	3.5319e-79	chr8:12068601-12117646	ZNF705D	Normal:88.7,Deletion:11.3	Normal:48.98,Deletion:51.02	Normal:44.8,Deletion:55.2	Normal:70.77,Deletion:29.23	Normal:82.46,Deletion:17.54	9.17527e-35	6.88145e-34	43.1181	354	1.294(1.004-1.666)	0.0462605	1.425(1.1-1.846)	0.007	306	1.11(0.85-1.448)	0.443969	1.122(0.857-1.47)	0.401
DeletionPeak4_1p33	DeletionPeak	1p33	3.8143e-11	chr1:48727458-50048099	BEND5:AGBL4-IT1:LOC101929721	Normal:91.69,Deletion:8.31	Normal:81.29,Deletion:18.71	Normal:77.38,Deletion:22.62	Normal:91.54,Deletion:8.46	Normal:91.23,Deletion:8.77	1.48223e-06	2.59871e-06	16.8088	138	1.031(0.736-1.443)	0.859556	0.991(0.705-1.395)	0.961	115	0.978(0.681-1.404)	0.902925	0.956(0.665-1.374)	0.807
DeletionPeak40_8p23.1	DeletionPeak	8p23.1	4.7784e-50	chr8:8001401-8231754	MIR548I3	Normal:89.37,Deletion:10.63	Normal:50.34,Deletion:49.66	Normal:44.8,Deletion:55.2	Normal:68.46,Deletion:31.54	Normal:79.82,Deletion:20.18	2.51291e-33	1.69621e-32	43.3618	356	1.26(0.978-1.623)	0.0738603	1.298(1.004-1.68)	0.047	306	1.039(0.795-1.357)	0.779136	1.018(0.777-1.335)	0.895
DeletionPeak41_8p21.2	DeletionPeak	8p21.2	1.2267e-22	chr8:24956869-25345400	DOCK5	Normal:89.7,Deletion:10.3	Normal:51.36,Deletion:48.64	Normal:44.8,Deletion:55.2	Normal:71.54,Deletion:28.46	Normal:78.95,Deletion:21.05	2.80092e-33	1.80059e-32	42.5091	349	1.167(0.905-1.504)	0.234681	1.261(0.973-1.635)	0.08	301	1.051(0.804-1.374)	0.715127	1.052(0.803-1.378)	0.712
DeletionPeak42_8p11.22	DeletionPeak	8p11.22	1.8563e-22	chr8:39284901-39563199	ADAM3A:ADAM5	Normal:95.35,Deletion:4.65	Normal:81.97,Deletion:18.03	Normal:73.3,Deletion:26.7	Normal:85.38,Deletion:14.62	Normal:89.47,Deletion:10.53	6.88846e-11	2.06654e-10	18.6358	153	1.246(0.915-1.698)	0.162646	1.341(0.977-1.841)	0.07	134	1.293(0.936-1.785)	0.118523	1.327(0.957-1.841)	0.09
DeletionPeak44_9p21.3	DeletionPeak	9p21.3	0.010172	chr9:21368065-23500699	CDKN2A:CDKN2B:IFNA1:IFNA2:IFNA8:MTAP:CDKN2A-AS1:DMRTA1:IFNE:MIR31:LINC01239:MIR31HG:CDKN2B-AS1	Normal:96.01,Deletion:3.99	Normal:90.82,Deletion:9.18	Normal:90.05,Deletion:9.95	Normal:90.77,Deletion:9.23	Normal:97.37,Deletion:2.63	0.00987275	0.0125738	8.40438	69	1.164(0.751-1.805)	0.497309	1.117(0.717-1.74)	0.626	57	1.199(0.757-1.899)	0.438486	1.245(0.782-1.982)	0.356
DeletionPeak45_9p12	DeletionPeak	9p12	0.047999	chr9:38623201-39356499	CNTNAP3	Normal:99,Deletion:1	Normal:92.86,Deletion:7.14	Normal:93.67,Deletion:6.33	Normal:93.85,Deletion:6.15	Normal:100,Deletion:0	0.000201366	0.000305443	5.48112	45	0.732(0.389-1.378)	0.333792	0.85(0.448-1.611)	0.618	40	0.948(0.53-1.697)	0.858451	0.982(0.544-1.774)	0.952
DeletionPeak47_10q23.31	DeletionPeak	10q23.31	1.6828e-32	chr10:87845601-88273875	PTEN:KLLN	Normal:92.03,Deletion:7.97	Normal:80.61,Deletion:19.39	Normal:78.28,Deletion:21.72	Normal:87.69,Deletion:12.31	Normal:76.32,Deletion:23.68	1.09339e-05	1.82231e-05	19.4884	160	1.277(0.945-1.726)	0.110966	1.472(1.084-1.998)	0.013	142	1.355(0.995-1.846)	0.0540837	1.45(1.062-1.979)	0.019
DeletionPeak48_10q25.2	DeletionPeak	10q25.2	4.5026e-11	chr10:112305001-112374199	GUCY2GP	Normal:96.35,Deletion:3.65	Normal:85.03,Deletion:14.97	Normal:81,Deletion:19	Normal:91.54,Deletion:8.46	Normal:78.95,Deletion:21.05	2.21019e-08	4.81251e-08	15.4689	127	1.014(0.715-1.44)	0.936551	1.198(0.836-1.716)	0.324	116	1.123(0.792-1.594)	0.514867	1.167(0.819-1.663)	0.393
DeletionPeak49_10q26.3	DeletionPeak	10q26.3	5.6685e-10	chr10:131095201-131772399	TCERG1L-AS1	Normal:97.67,Deletion:2.33	Normal:85.37,Deletion:14.63	Normal:81,Deletion:19	Normal:93.08,Deletion:6.92	Normal:82.46,Deletion:17.54	1.51966e-09	3.94527e-09	14.2509	117	0.85(0.58-1.247)	0.406561	1.068(0.724-1.574)	0.74	104	0.885(0.599-1.309)	0.541356	0.989(0.667-1.467)	0.958
DeletionPeak5_1p13.3	DeletionPeak	1p13.3	3.6608e-24	chr1:109668001-109712299	GSTM1:GSTM2	Normal:93.02,Deletion:6.98	Normal:80.95,Deletion:19.05	Normal:77.83,Deletion:22.17	Normal:90,Deletion:10	Normal:90.35,Deletion:9.65	7.43594e-07	1.37514e-06	17.1742	141	1.048(0.751-1.462)	0.781835	0.9(0.639-1.267)	0.545	115	1.007(0.702-1.446)	0.969097	1.001(0.695-1.442)	0.996
DeletionPeak50_10q26.3	DeletionPeak	10q26.3	1.4291e-09	chr10:133313151-133347399	CALY	Normal:97.34,Deletion:2.66	Normal:85.37,Deletion:14.63	Normal:82.35,Deletion:17.65	Normal:93.85,Deletion:6.15	Normal:82.46,Deletion:17.54	1.05803e-08	2.42092e-08	13.8855	114	0.875(0.597-1.283)	0.493607	1.056(0.717-1.556)	0.783	102	0.997(0.682-1.458)	0.987091	1.078(0.735-1.579)	0.701
DeletionPeak51_11p15.5	DeletionPeak	11p15.5	0.0081468	chr11:1-194674	SCGB1C1:LINC01001	Normal:97.34,Deletion:2.66	Normal:96.6,Deletion:3.4	Normal:89.14,Deletion:10.86	Normal:93.85,Deletion:6.15	Normal:90.35,Deletion:9.65	0.000185348	0.000284341	6.82095	56	1.308(0.818-2.09)	0.261726	1.418(0.882-2.278)	0.149	46	1.722(1.087-2.728)	0.0205245	1.754(1.098-2.801)	0.019
DeletionPeak52_11p15.4	DeletionPeak	11p15.4	1.992e-06	chr11:4924310-4988199	OR51A4:OR51A2	Normal:97.34,Deletion:2.66	Normal:96.6,Deletion:3.4	Normal:88.69,Deletion:11.31	Normal:93.85,Deletion:6.15	Normal:93.86,Deletion:6.14	0.000216179	0.00031722	6.57735	54	0.908(0.529-1.558)	0.726583	1.085(0.626-1.88)	0.77	42	1.34(0.805-2.229)	0.259982	1.546(0.921-2.596)	0.099
DeletionPeak53_11q11	DeletionPeak	11q11	1.2838e-05	chr11:50298427-55293799	TRIM48:OR4A5:OR4C46:LOC646813	Normal:92.36,Deletion:7.64	Normal:92.18,Deletion:7.82	Normal:80.54,Deletion:19.46	Normal:95.38,Deletion:4.62	Normal:81.58,Deletion:18.42	5.55125e-07	1.0706e-06	11.6931	96	0.767(0.499-1.179)	0.226478	0.855(0.553-1.322)	0.48	84	1.119(0.752-1.663)	0.579901	1.3(0.87-1.941)	0.2
DeletionPeak54_11q13.4	DeletionPeak	11q13.4	0.0036184	chr11:74311101-74330362	LOC101928580	Normal:99.34,Deletion:0.66	Normal:94.56,Deletion:5.44	Normal:82.81,Deletion:17.19	Normal:90.77,Deletion:9.23	Normal:89.47,Deletion:10.53	5.91045e-11	1.81343e-10	9.62241	79	0.782(0.489-1.249)	0.303752	0.91(0.559-1.481)	0.705	69	0.897(0.56-1.436)	0.651019	0.917(0.571-1.472)	0.72
DeletionPeak55_11q14.3	DeletionPeak	11q14.3	0.0055706	chr11:89933001-89993599	TRIM64	Normal:98.01,Deletion:1.99	Normal:91.84,Deletion:8.16	Normal:80.54,Deletion:19.46	Normal:90.77,Deletion:9.23	Normal:88.6,Deletion:11.4	1.27345e-09	3.3709e-09	11.6931	96	0.75(0.484-1.163)	0.199106	0.711(0.453-1.116)	0.138	83	0.971(0.636-1.484)	0.892771	0.96(0.626-1.473)	0.852
DeletionPeak56_11q22.3	DeletionPeak	11q22.3	1.5612e-07	chr11:107018401-107502781	CWF19L2	Normal:98.34,Deletion:1.66	Normal:91.16,Deletion:8.84	Normal:81.45,Deletion:18.55	Normal:87.69,Deletion:12.31	Normal:84.21,Deletion:15.79	1.78877e-09	4.5563e-09	12.7893	105	0.863(0.578-1.287)	0.469071	1.031(0.681-1.563)	0.884	92	0.911(0.605-1.371)	0.653747	0.909(0.601-1.375)	0.651
DeletionPeak57_11q25	DeletionPeak	11q25	8.0071e-06	chr11:134411901-134985399	LOC283177	Normal:98.34,Deletion:1.66	Normal:90.48,Deletion:9.52	Normal:81,Deletion:19	Normal:88.46,Deletion:11.54	Normal:89.47,Deletion:10.53	4.04336e-09	9.74738e-09	12.1803	100	0.971(0.659-1.432)	0.882567	1.187(0.794-1.774)	0.404	88	1.127(0.767-1.657)	0.54275	1.149(0.778-1.698)	0.486
DeletionPeak58_12p13.2	DeletionPeak	12p13.2	0.015186	chr12:10420501-10446099	KLRC2	Normal:97.34,Deletion:2.66	Normal:93.2,Deletion:6.8	Normal:89.59,Deletion:10.41	Normal:93.85,Deletion:6.15	Normal:96.49,Deletion:3.51	0.00412238	0.00545609	7.30816	60	1.273(0.814-1.992)	0.290723	1.533(0.972-2.417)	0.066	56	1.212(0.765-1.919)	0.413392	1.205(0.758-1.916)	0.431
DeletionPeak59_12q12	DeletionPeak	12q12	0.0016614	chr12:39626101-39755028	C12orf40	Normal:99.67,Deletion:0.33	Normal:98.64,Deletion:1.36	Normal:90.05,Deletion:9.95	Normal:99.23,Deletion:0.77	Normal:99.12,Deletion:0.88	2.84581e-11	9.37034e-11	3.53228	29	0.986(0.506-1.919)	0.966209	1.017(0.519-1.992)	0.961	26	1.059(0.543-2.064)	0.865912	0.994(0.507-1.951)	0.987
DeletionPeak6_1q32.1	DeletionPeak	1q32.1	0.062067	chr1:205934901-205978199	LOC103021295:LOC103021296	Normal:99,Deletion:1	Normal:98.3,Deletion:1.7	Normal:95.93,Deletion:4.07	Normal:98.46,Deletion:1.54	Normal:99.12,Deletion:0.88	0.100819	0.114374	2.31425	19	1.705(0.843-3.451)	0.137853	1.603(0.787-3.264)	0.193	14	1.894(0.892-4.021)	0.0966432	1.994(0.933-4.26)	0.075
DeletionPeak60_12q21.31	DeletionPeak	12q21.31	9.1957e-09	chr12:85245101-85804599	ALX1	Normal:98.34,Deletion:1.66	Normal:94.22,Deletion:5.78	Normal:82.35,Deletion:17.65	Normal:95.38,Deletion:4.62	Normal:94.74,Deletion:5.26	3.58618e-11	1.1527e-10	8.64799	71	0.915(0.579-1.446)	0.702487	1.11(0.697-1.767)	0.66	66	0.955(0.603-1.512)	0.842933	0.999(0.629-1.587)	0.996
DeletionPeak61_12q24.31	DeletionPeak	12q24.31	9.4268e-06	chr12:123471001-123536469	RILPL1	Normal:98.67,Deletion:1.33	Normal:97.28,Deletion:2.72	Normal:89.14,Deletion:10.86	Normal:97.69,Deletion:2.31	Normal:97.37,Deletion:2.63	3.22428e-07	6.40114e-07	5.11571	42	1.017(0.582-1.779)	0.952402	1.176(0.668-2.071)	0.574	40	1.269(0.751-2.143)	0.373901	1.263(0.745-2.141)	0.387
DeletionPeak62_12q24.33	DeletionPeak	12q24.33	5.7815e-05	chr12:132152457-132329899	GALNT9:LOC100130238	Normal:98.34,Deletion:1.66	Normal:96.6,Deletion:3.4	Normal:87.33,Deletion:12.67	Normal:96.92,Deletion:3.08	Normal:96.49,Deletion:3.51	7.39712e-08	1.56033e-07	6.21194	51	1.273(0.788-2.059)	0.323896	1.462(0.898-2.381)	0.126	48	1.642(1.047-2.575)	0.0306904	1.609(1.022-2.533)	0.04
DeletionPeak63_13q33.3	DeletionPeak	13q33.3	0.0425	chr13:108234201-108596199	TNFSF13B	Normal:99.34,Deletion:0.66	Normal:98.64,Deletion:1.36	Normal:98.19,Deletion:1.81	Normal:99.23,Deletion:0.77	Normal:97.37,Deletion:2.63	0.523234	0.543358	1.33983	11	1.441(0.536-3.872)	0.468627	1.462(0.54-3.96)	0.455	10	2.086(0.859-5.066)	0.104124	1.998(0.818-4.881)	0.129
DeletionPeak64_14q21.1	DeletionPeak	14q21.1	9.658e-07	chr14:40954682-41606899	LOC644919	Normal:96.68,Deletion:3.32	Normal:70.07,Deletion:29.93	Normal:56.11,Deletion:43.89	Normal:88.46,Deletion:11.54	Normal:93.86,Deletion:6.14	8.57634e-35	6.81062e-34	25.7004	211	0.876(0.649-1.181)	0.385409	1.056(0.778-1.432)	0.728	189	0.892(0.656-1.213)	0.467449	1.004(0.735-1.374)	0.978
DeletionPeak65_14q23.3	DeletionPeak	14q23.3	0.00039147	chr14:66498501-67189399	GPHN	Normal:96.01,Deletion:3.99	Normal:70.07,Deletion:29.93	Normal:57.01,Deletion:42.99	Normal:86.15,Deletion:13.85	Normal:94.74,Deletion:5.26	3.05748e-32	1.79461e-31	25.8222	212	0.921(0.685-1.238)	0.585974	1.16(0.855-1.574)	0.341	191	0.96(0.71-1.298)	0.789174	1.064(0.783-1.447)	0.69
DeletionPeak66_14q24.3	DeletionPeak	14q24.3	4.5483e-36	chr14:73537086-73567689	ACOT1	Normal:96.35,Deletion:3.65	Normal:69.39,Deletion:30.61	Normal:56.11,Deletion:43.89	Normal:86.15,Deletion:13.85	Normal:92.98,Deletion:7.02	5.08513e-33	3.12042e-32	26.7966	220	0.889(0.663-1.193)	0.433141	1.104(0.815-1.497)	0.522	199	0.976(0.725-1.313)	0.872136	1.075(0.794-1.456)	0.638
DeletionPeak67_14q31.1	DeletionPeak	14q31.1	2.9807e-12	chr14:79279251-80197599	NRXN3	Normal:95.68,Deletion:4.32	Normal:68.37,Deletion:31.63	Normal:57.92,Deletion:42.08	Normal:86.92,Deletion:13.08	Normal:93.86,Deletion:6.14	2.4582e-31	1.38274e-30	26.1876	215	0.925(0.689-1.241)	0.602912	1.115(0.824-1.51)	0.48	192	0.983(0.728-1.327)	0.910937	1.105(0.812-1.503)	0.526
DeletionPeak68_15q11.2	DeletionPeak	15q11.2	1.5199e-22	chr15:21877201-21951299	NF1P2	Normal:93.02,Deletion:6.98	Normal:62.93,Deletion:37.07	Normal:57.92,Deletion:42.08	Normal:86.15,Deletion:13.85	Normal:85.09,Deletion:14.91	2.50639e-26	1.09149e-25	29.9635	246	0.955(0.723-1.262)	0.746237	1.096(0.824-1.457)	0.53	220	1.069(0.804-1.421)	0.648147	1.106(0.83-1.473)	0.492
DeletionPeak69_15q22.31	DeletionPeak	15q22.31	2.5221e-14	chr15:64868001-64963026	ANKDD1A	Normal:96.68,Deletion:3.32	Normal:68.71,Deletion:31.29	Normal:61.09,Deletion:38.91	Normal:89.23,Deletion:10.77	Normal:85.96,Deletion:14.04	1.72861e-27	8.64303e-27	25.8222	212	0.968(0.724-1.295)	0.828351	1.077(0.796-1.456)	0.63	193	1.23(0.922-1.642)	0.159235	1.179(0.878-1.582)	0.274
DeletionPeak70_15q23	DeletionPeak	15q23	4.1864e-16	chr15:71166701-71691699	THSD4-AS2:THSD4-AS1	Normal:97.01,Deletion:2.99	Normal:70.41,Deletion:29.59	Normal:61.99,Deletion:38.01	Normal:90.77,Deletion:9.23	Normal:86.84,Deletion:13.16	2.2843e-27	1.10136e-26	24.4823	201	1.002(0.747-1.344)	0.989581	1.102(0.813-1.495)	0.532	182	1.281(0.957-1.714)	0.0958494	1.23(0.915-1.655)	0.171
DeletionPeak71_15q24.3	DeletionPeak	15q24.3	1.3142e-10	chr15:76586601-76931699	MIR3713	Normal:97.01,Deletion:2.99	Normal:70.07,Deletion:29.93	Normal:62.9,Deletion:37.1	Normal:90.77,Deletion:9.23	Normal:85.96,Deletion:14.04	1.67085e-26	7.7003e-26	24.4823	201	0.975(0.726-1.31)	0.866923	1.096(0.806-1.492)	0.558	184	1.222(0.912-1.638)	0.178425	1.177(0.873-1.585)	0.285
DeletionPeak72_15q26.3	DeletionPeak	15q26.3	5.9785e-16	chr15:100544710-100569299	PRKXP1:LOC102723335	Normal:97.01,Deletion:2.99	Normal:70.41,Deletion:29.59	Normal:66.06,Deletion:33.94	Normal:90.77,Deletion:9.23	Normal:88.6,Deletion:11.4	1.29209e-24	5.45099e-24	23.0207	189	1.016(0.753-1.371)	0.915987	1.158(0.85-1.576)	0.352	173	1.269(0.945-1.706)	0.113663	1.237(0.916-1.672)	0.166
DeletionPeak73_15q26.3	DeletionPeak	15q26.3	1.8511e-06	chr15:101960501-101991189	WASH3P:DDX11L9:MIR6859-2:MIR6859-3:MIR6859-1	Normal:95.68,Deletion:4.32	Normal:69.73,Deletion:30.27	Normal:62.44,Deletion:37.56	Normal:90.77,Deletion:9.23	Normal:90.35,Deletion:9.65	1.71118e-26	7.7003e-26	24.3605	200	0.878(0.648-1.189)	0.399323	0.989(0.725-1.348)	0.942	181	1.143(0.85-1.539)	0.376288	1.116(0.826-1.509)	0.475
DeletionPeak74_16p13.3	DeletionPeak	16p13.3	4.3502e-159	chr16:5632562-7709860	RBFOX1	Normal:75.08,Deletion:24.92	Normal:84.69,Deletion:15.31	Normal:82.81,Deletion:17.19	Normal:83.08,Deletion:16.92	Normal:85.96,Deletion:14.04	0.0160222	0.0200277	17.4178	143	1.244(0.909-1.702)	0.173285	1.42(1.032-1.955)	0.031	128	1.464(1.068-2.008)	0.0178083	1.407(1.023-1.936)	0.036
DeletionPeak75_16q23.1	DeletionPeak	16q23.1	2.6762e-21	chr16:78099393-79593850	WWOX	Normal:88.04,Deletion:11.96	Normal:95.24,Deletion:4.76	Normal:90.95,Deletion:9.05	Normal:94.62,Deletion:5.38	Normal:92.98,Deletion:7.02	0.0154938	0.0195482	6.94275	57	1.198(0.75-1.914)	0.449767	1.261(0.775-2.052)	0.35	49	1.208(0.736-1.981)	0.454995	1.176(0.706-1.96)	0.534
DeletionPeak76_17p13.3	DeletionPeak	17p13.3	7.4462e-24	chr17:1003401-1225899	ABR:MIR3183	Normal:89.37,Deletion:10.63	Normal:52.04,Deletion:47.96	Normal:33.94,Deletion:66.06	Normal:66.92,Deletion:33.08	Normal:82.46,Deletion:17.54	1.69146e-43	1.63105e-42	46.0414	378	1.291(1.003-1.663)	0.0476606	1.537(1.183-1.998)	0.001	332	1.321(1.014-1.723)	0.0393038	1.45(1.107-1.899)	0.007
DeletionPeak77_17p13.3	DeletionPeak	17p13.3	2.5311e-96	chr17:187217-333589	LOC100506388	Normal:89.37,Deletion:10.63	Normal:52.04,Deletion:47.96	Normal:33.94,Deletion:66.06	Normal:66.92,Deletion:33.08	Normal:82.46,Deletion:17.54	1.69146e-43	1.63105e-42	46.0414	378	1.288(1-1.66)	0.049707	1.535(1.181-1.994)	0.001	332	1.349(1.035-1.759)	0.0267299	1.482(1.132-1.941)	0.004
DeletionPeak78_17p12	DeletionPeak	17p12	2.1208e-05	chr17:11564053-12549999	DNAH9:MAP2K4:ZNF18:MIR744	Normal:89.04,Deletion:10.96	Normal:46.26,Deletion:53.74	Normal:30.32,Deletion:69.68	Normal:65.38,Deletion:34.62	Normal:78.95,Deletion:21.05	1.23658e-48	1.66938e-47	49.9391	410	1.215(0.943-1.566)	0.132109	1.688(1.291-2.206)	0	365	1.391(1.064-1.819)	0.0157587	1.599(1.216-2.103)	0.001
DeletionPeak79_17p12	DeletionPeak	17p12	1.5417e-08	chr17:15435967-15565499	TVP23C:CDRT4:TVP23C-CDRT4	Normal:88.37,Deletion:11.63	Normal:46.26,Deletion:53.74	Normal:31.22,Deletion:68.78	Normal:66.15,Deletion:33.85	Normal:78.95,Deletion:21.05	1.14794e-46	1.40884e-45	49.5737	407	1.192(0.925-1.536)	0.173731	1.658(1.269-2.166)	0	362	1.362(1.042-1.779)	0.0235616	1.579(1.201-2.075)	0.001
DeletionPeak8_2p25.3	DeletionPeak	2p25.3	0.00031093	chr2:3126001-3379699	TSSC1	Normal:98.67,Deletion:1.33	Normal:98.98,Deletion:1.02	Normal:96.38,Deletion:3.62	Normal:99.23,Deletion:0.77	Normal:98.25,Deletion:1.75	0.157477	0.171446	2.07065	17	0.56(0.179-1.748)	0.317819	0.818(0.261-2.569)	0.731	16	0.358(0.089-1.441)	0.148393	0.382(0.095-1.541)	0.176
DeletionPeak80_17p12	DeletionPeak	17p12	1.9144e-19	chr17:15619701-15699599	TRIM16	Normal:88.37,Deletion:11.63	Normal:46.6,Deletion:53.4	Normal:31.22,Deletion:68.78	Normal:66.15,Deletion:33.85	Normal:78.95,Deletion:21.05	1.92104e-46	2.16117e-45	49.4519	406	1.174(0.911-1.512)	0.214772	1.628(1.246-2.127)	0	361	1.339(1.026-1.749)	0.0318995	1.551(1.181-2.038)	0.002
DeletionPeak81_17p11.2	DeletionPeak	17p11.2	4.6965e-39	chr17:18442801-18514499	LGALS9C	Normal:88.37,Deletion:11.63	Normal:48.64,Deletion:51.36	Normal:33.48,Deletion:66.52	Normal:66.92,Deletion:33.08	Normal:79.82,Deletion:20.18	3.4585e-43	3.11265e-42	47.7467	392	0.997(0.774-1.285)	0.984493	1.332(1.023-1.735)	0.033	350	1.143(0.877-1.489)	0.324522	1.301(0.993-1.705)	0.056
DeletionPeak82_17q12	DeletionPeak	17q12	0.0012895	chr17:36439501-36486699	TBC1D3H:TBC1D3G:LOC101060389	Normal:97.34,Deletion:2.66	Normal:91.84,Deletion:8.16	Normal:86.43,Deletion:13.57	Normal:91.54,Deletion:8.46	Normal:92.98,Deletion:7.02	0.000208263	0.000312395	9.74421	80	1.458(0.995-2.138)	0.0532193	1.847(1.247-2.735)	0.002	69	1.44(0.963-2.155)	0.0758863	1.554(1.032-2.342)	0.035
DeletionPeak83_17q21.2	DeletionPeak	17q21.2	1.107e-13	chr17:41256324-41301899	KRTAP9-7:KRTAP9-6	Normal:96.01,Deletion:3.99	Normal:91.16,Deletion:8.84	Normal:86.43,Deletion:13.57	Normal:87.69,Deletion:12.31	Normal:91.23,Deletion:8.77	0.00207896	0.00280659	11.4495	94	1.423(0.99-2.045)	0.056762	1.5(1.037-2.169)	0.031	79	1.166(0.774-1.755)	0.463414	1.144(0.756-1.731)	0.524
DeletionPeak84_17q21.31	DeletionPeak	17q21.31	5.9095e-05	chr17:45490708-45620399	ARL17A:LRRC37A4P:LOC644172	Normal:96.68,Deletion:3.32	Normal:91.84,Deletion:8.16	Normal:86.88,Deletion:13.12	Normal:88.46,Deletion:11.54	Normal:92.98,Deletion:7.02	0.00080912	0.00113782	10.3532	85	1.592(1.102-2.299)	0.013146	2.022(1.39-2.94)	0	74	1.436(0.966-2.135)	0.073977	1.517(1.017-2.262)	0.041
DeletionPeak85_17q21.31	DeletionPeak	17q21.31	2.1326e-07	chr17:46423001-46579899	ARL17A:LRRC37A2:ARL17B	Normal:97.01,Deletion:2.99	Normal:91.5,Deletion:8.5	Normal:85.52,Deletion:14.48	Normal:88.46,Deletion:11.54	Normal:92.11,Deletion:7.89	9.91958e-05	0.000155714	10.8404	89	1.555(1.082-2.235)	0.0171247	1.911(1.322-2.762)	0.001	76	1.437(0.972-2.125)	0.0688538	1.534(1.035-2.274)	0.033
DeletionPeak86_17q25.3	DeletionPeak	17q25.3	2.5771e-16	chr17:83095170-83257441	RPL23AP87	Normal:94.35,Deletion:5.65	Normal:87.76,Deletion:12.24	Normal:81.45,Deletion:18.55	Normal:85.38,Deletion:14.62	Normal:89.47,Deletion:10.53	0.000213412	0.0003166	14.9817	123	1.553(1.129-2.136)	0.00683993	1.581(1.137-2.198)	0.006	102	1.424(1.007-2.013)	0.045388	1.5(1.056-2.13)	0.023
DeletionPeak88_18p11.21	DeletionPeak	18p11.21	0.025214	chr18:14543601-14946282	ANKRD30B:MIR3156-2	Normal:94.02,Deletion:5.98	Normal:39.8,Deletion:60.2	Normal:31.67,Deletion:68.33	Normal:72.31,Deletion:27.69	Normal:84.21,Deletion:15.79	1.05732e-65	2.03911e-64	47.9903	394	1.025(0.796-1.321)	0.84698	1.219(0.94-1.582)	0.135	347	1.099(0.843-1.433)	0.484046	1.159(0.885-1.518)	0.284
DeletionPeak89_18q12.3	DeletionPeak	18q12.3	1.4867e-12	chr18:42186501-42743260	LINC00907	Normal:87.04,Deletion:12.96	Normal:29.93,Deletion:70.07	Normal:19,Deletion:81	Normal:63.08,Deletion:36.92	Normal:71.05,Deletion:28.95	4.44155e-69	3.32018e-67	60.0487	493	1.051(0.811-1.363)	0.705293	1.268(0.969-1.658)	0.083	433	1.048(0.798-1.376)	0.737221	1.121(0.851-1.476)	0.418
DeletionPeak9_2p21	DeletionPeak	2p21	0.0044855	chr2:43838801-43886299	ABCG8	Normal:98.01,Deletion:1.99	Normal:97.28,Deletion:2.72	Normal:94.12,Deletion:5.88	Normal:98.46,Deletion:1.54	Normal:97.37,Deletion:2.63	0.0782532	0.0902922	3.41047	28	0.859(0.405-1.821)	0.69105	1.095(0.513-2.337)	0.815	26	0.588(0.242-1.427)	0.240295	0.609(0.25-1.483)	0.275
DeletionPeak90_18q21.1	DeletionPeak	18q21.1	1.4752e-63	chr18:46968901-47025299	TCEB3C:TCEB3CL	Normal:87.04,Deletion:12.96	Normal:30.95,Deletion:69.05	Normal:19,Deletion:81	Normal:63.08,Deletion:36.92	Normal:73.68,Deletion:26.32	4.91879e-69	3.32018e-67	59.4397	488	1.064(0.821-1.379)	0.637255	1.341(1.026-1.752)	0.032	430	1.074(0.818-1.411)	0.605374	1.163(0.882-1.533)	0.285
DeletionPeak91_18q21.1	DeletionPeak	18q21.1	7.6978e-48	chr18:49822601-50126599	MIR4320	Normal:86.05,Deletion:13.95	Normal:29.93,Deletion:70.07	Normal:18.55,Deletion:81.45	Normal:61.54,Deletion:38.46	Normal:70.18,Deletion:29.82	4.11523e-67	1.38889e-65	60.9013	500	1.164(0.895-1.515)	0.257893	1.481(1.126-1.947)	0.005	441	1.223(0.926-1.615)	0.156666	1.31(0.987-1.739)	0.061
DeletionPeak92_18q21.2	DeletionPeak	18q21.2	3.0874e-56	chr18:50988101-51174599	SMAD4	Normal:85.05,Deletion:14.95	Normal:28.57,Deletion:71.43	Normal:17.19,Deletion:82.81	Normal:57.69,Deletion:42.31	Normal:67.54,Deletion:32.46	9.55694e-67	2.15031e-65	62.972	517	1.137(0.871-1.483)	0.345186	1.346(1.023-1.77)	0.034	454	1.189(0.898-1.574)	0.227723	1.258(0.944-1.676)	0.117
DeletionPeak93_18q23	DeletionPeak	18q23	1.076e-18	chr18:67899601-80373285	CYB5A:GALR1:MBP:NFATC1:ZNF236:CTDP1:SOCS6:ZNF516:TSHZ1:CD226:TXNL4A:ADNP2:RTTN:KCNG2:SALL3:TIMM21:TMX3:ZNF407:CNDP2:CCDC102B:RBFA:PQLC1:NETO1:PARD6G:CNDP1:FAM69C:CBLN2:FBXO15:GTSCR1:DOK6:LOC284241:ZADH2:SMIM21:LINC00908:LOC339298:ATP9B:LOC400655:LINC00909:C18orf65:LINC00683:LOC400661:HSBP1L1:C18orf63:PARD6G-AS1:LOC100131655:LINC01541:LOC100505797:LOC100505817:LOC100505853:RBFADN:MIR548AV:LOC101060542:LOC101927481:LOC101927606:LOC101927651:LINC01029:LOC101927989:LOC102724913:LOC105372179	Normal:86.71,Deletion:13.29	Normal:29.59,Deletion:70.41	Normal:19,Deletion:81	Normal:60,Deletion:40	Normal:71.93,Deletion:28.07	1.71547e-68	7.71963e-67	60.4141	496	1.125(0.865-1.463)	0.378662	1.341(1.022-1.759)	0.034	433	1.133(0.861-1.492)	0.372896	1.214(0.917-1.606)	0.176
DeletionPeak94_19p13.3	DeletionPeak	19p13.3	0.014529	chr19:110701-4969170	AES:AMH:ATP5D:AZU1:HCN2:BSG:CDC34:CIRBP:CNN2:CSNK1G2:DAPK3:CFD:ARID3A:EEF2:EFNA2:ELANE:GAMT:GNA11:GNA15:GNG7:MKNK2:GPX4:GZMM:MATK:GADD45B:NFIC:OAZ1:PALM:POLR2E:POLRMT:MAP2K2:PRTN3:PTBP1:RPS15:SGTA:SH3GL1:STK11:TBXA2R:TCF3:THOP1:TLE2:MADCAM1:SF3A2:PLPP2:S1PR4:AP3D1:APBA3:MED16:CHAF1A:EBI3:PLIN3:FSTL3:APC2:ABCA7:HMG20B:SEMA6B:UQCR11:SBNO2:ZFR2:PIP5K1C:ARHGAP45:SHC2:TIMM13:DAZAP1:SNORD37:RNU6-1:FGF22:TJP3:NMRK2:UHRF1:SLC39A3:THEG:ZBTB7A:FZR1:SIRT6:PIAS4:LSM7:MBD3:MIER2:PCSK4:C19orf24:PLEKHJ1:FEM1A:STAP2:BTBD2:RNF126:CCDC94:MYDGF:NCLN:SPPL2B:SHD:WDR18:REXO1:ZNF77:CACTIN:CELF5:FSD1:TLE6:PLPPR3:ZNF556:UBXN6:ABHD17A:DOHH:KLF16:DOT1L:KISS1R:CREB3L3:HDGFRP2:LMNB2:RAX2:MUM1:MPND:ATCAY:MIDN:DPP9:R3HDM4:TMEM259:TPGS1:REEP6:IZUMO4:SCAMP4:ADAT3:ZNF554:GRIN3B:MRPL54:LRG1:TMIGD2:TNFAIP8L1:ZNF57:JSRP1:MOB3A:MFSD12:GIPC3:MISP:PLK5:C2CD4C:TICAM1:CIRBP-AS1:C19orf25:ATP8B3:DIRAS1:ZNF555:ANKRD24:CBARP:CSNK1G2-AS1:SMIM24:MIR7-3HG:ODF3L2:ADAMTSL5:TMPRSS9:NDUFS7:C19orf35:ONECUT3:MEX3D:LINC01002:PRSS57:CACTIN-AS1:MIR7-3:PLIN5:LINGO3:ARRDC5:MIR637:PLIN4:C19orf71:DPP9-AS1:LOC100288123:MIR1909:MIR1268A:MIR1227:MIR3187:MIR4321:MIR4747:MIR4746:MIR4745:LOC100996351:LOC101928602:RNU6-7:MIR7850:MIR6789:MIR7108:RNU6-2	Normal:96.68,Deletion:3.32	Normal:89.8,Deletion:10.2	Normal:89.14,Deletion:10.86	Normal:89.23,Deletion:10.77	Normal:94.74,Deletion:5.26	0.00303362	0.00405484	10.2314	84	1.451(1.005-2.096)	0.046914	1.658(1.137-2.417)	0.009	70	1.346(0.9-2.014)	0.148038	1.377(0.91-2.083)	0.13
DeletionPeak95_19p13.2	DeletionPeak	19p13.2	0.00054306	chr19:12551515-12610999	ZNF490	Normal:96.01,Deletion:3.99	Normal:93.54,Deletion:6.46	Normal:93.67,Deletion:6.33	Normal:93.85,Deletion:6.15	Normal:94.74,Deletion:5.26	0.693209	0.698383	7.06456	58	1.154(0.722-1.844)	0.548951	1.361(0.839-2.209)	0.212	48	0.997(0.59-1.684)	0.990968	1.075(0.624-1.851)	0.795
DeletionPeak96_19q13.33	DeletionPeak	19q13.33	3.0662e-05	chr19:50103401-50139199	SNAR-A3:SNAR-A5:SNAR-A7:SNAR-A11:SNAR-A4:SNAR-A6:SNAR-A8:SNAR-A10:SNAR-B1:SNAR-A14	Normal:96.35,Deletion:3.65	Normal:96.26,Deletion:3.74	Normal:93.67,Deletion:6.33	Normal:94.62,Deletion:5.38	Normal:93.86,Deletion:6.14	0.507611	0.531221	4.7503	39	1.014(0.567-1.812)	0.963107	1.012(0.564-1.817)	0.967	32	1.048(0.556-1.977)	0.884571	0.996(0.527-1.884)	0.991
DeletionPeak97_20p13	DeletionPeak	20p13	5.145e-39	chr20:1557634-1629183	SIRPB1	Normal:98.67,Deletion:1.33	Normal:78.57,Deletion:21.43	Normal:75.11,Deletion:24.89	Normal:90.77,Deletion:9.23	Normal:90.35,Deletion:9.65	1.02341e-16	3.6358e-16	17.4178	143	0.68(0.468-0.986)	0.0419917	0.768(0.52-1.134)	0.184	127	0.869(0.608-1.242)	0.441704	0.878(0.609-1.267)	0.488
DeletionPeak98_20p12.1	DeletionPeak	20p12.1	1.0793e-154	chr20:14884201-14930093	MACROD2-AS1	Normal:75.75,Deletion:24.25	Normal:71.77,Deletion:28.23	Normal:57.47,Deletion:42.53	Normal:75.38,Deletion:24.62	Normal:83.33,Deletion:16.67	1.25312e-06	2.22595e-06	29.4762	242	0.81(0.608-1.08)	0.151771	0.855(0.637-1.147)	0.296	211	0.921(0.686-1.235)	0.581703	0.962(0.713-1.296)	0.797
DeletionPeak99_20p12.1	DeletionPeak	20p12.1	1.0793e-154	chr20:1-64444167	hsa-mir-941-3:hsa-mir-1259:ADA:ADRA1D:JAG1:AHCY:ASIP:ATP5E:AVP:BCL2L1:BFSP1:BMP2:BMP7:BPI:ENTPD6:CD40:CDC25B:CDH4:CEBPB:CENPB:CHGB:CHRNA4:COL9A3:CSE1L:CSNK2A1:CST1:CST2:CST3:CST4:CST5:CSTF1:CTSZ:CYP24A1:DNMT3B:E2F1:EDN3:EEF1A2:EPB41L1:EYA2:FKBP1A:FOXS1:GGT7:GHRH:GNAS:GNRH2:NPBWR2:GSS:HCK:FOXA2:HNF4A:ID1:IDH3B:INSM1:EIF6:ITPA:KCNB1:KCNG1:KCNQ2:KCNS1:LAMA5:LBP:MC3R:MMP9:MYBL2:MYT1:NFATC2:NKX2-2:NNAT:NTSR1:OPRL1:OXT:PAX1:PCK1:PCNA:PCSK2:PDYN:PFDN4:PI3:PLAGL2:PLCB4:PLCG1:PLTP:CTSA:PPP1R3D:PRNP:PSMA7:PTGIS:PTK6:PTPN1:PTPRA:PYGB:RBL1:RPN2:RPS21:RRBP1:SDC4:SEMG1:SEMG2:SRSF6:SLPI:SIGLEC1:SNAI1:SNAP25:SNRPB:SNRPB2:SNTA1:SOX12:SPAG4:SRC:SRMS:SSTR4:STAU1:STK4:AURKA:TAF4:TCEA2:TCF15:TFAP2C:TGM2:TGM3:THBD:TNNC2:TOP1:TPD52L2:UBE2V1:YWHAB:MKRN7P:ZNF133:ZNF217:MKKS:GDF5:NCOA3:ATRN:RAE1:CST7:BCAS1:STX16:CDS2:TNFRSF6B:MATN4:DPM1:WISP2:EIF2S2:CPNE1:NFS1:CBFA2T2:VAPB:B4GALT5:KIF3B:PSMF1:RBM39:TTI1:SNPH:LZTS3:RASSF2:TM9SF4:SPATA2:GINS1:OSBPL2:MAFB:SLC23A2:ACOT8:CST8:ATP9A:SGK2:RBM12:ARFRP1:RGS19:SIRPB1:SYCP2:MYL9:WFDC2:SEC23B:NOP56:PROCR:ARFGEF2:RBCK1:POLR3F:TCFL5:RBBP9:SPINT3:MMP24:BLCAP:TOMM34:SERINC3:DSTN:ADRM1:OGFR:UBE2C:DIDO1:PTPRT:PKIG:CEP250:RNF24:HRH3:PXMP4:RBPJL:XRN2:DLGAP4:UBOX5:BTBD3:RALY:CD93:MAPRE1:TPX2:NINL:ZHX3:NCOA6:PLCB1:SLC9A8:ADNP:POFUT1:ZMYND8:SPO11:PRND:FLRT3:LAMP5:PRPF6:SPEF1:SAMHD1:C20orf194:AAR2:L3MBTL1:SS18L1:PPP1R16B:CFAP61:ABHD12:TRPC4AP:ZNF337:MTG2:GMEB2:SNORD12C:RNU105B:SNORA71B:SNORA71A:SNORD57:SNORD56:SDCBP2:SNX5:TP53TG5:MOCS3:SLCO4A1:REM1:TMEM230:LINC00652:NXT1:VSX1:STMN3:SLC35C2:PRELID3B:IFT52:NAA20:PHF20:SCAND1:BPIFA1:CRNKL1:ANGPT4:NELFCD:RTFDC1:OSER1:ESF1:PIGT:TRMT6:ERGIC3:CDK5RAP1:RTEL1:SOX18:HAO1:RIN2:SMOX:CRLS1:YTHDF1:LIME1:UCKL1:C20orf27:GID8:DZANK1:UQCC1:PCMTD2:MRGBP:SPTLC3:AP5S1:TMEM74B:PPP4R1L:SIRPG:RBM38:FERMT1:KIF16B:TASP1:BCAS4:DDX27:ZNF334:ZFP64:ARFGAP1:EDEM2:DOK5:KIZ:DBNDD2:ACSS2:RNF114:SULF2:NSFL1C:C20orf24:TMX4:CTNNBL1:GPCPD1:CPXM1:SLC2A4RG:OTOR:PMEPA1:CASS4:EPPIN:APMAP:PAK5:RALGAPB:JPH2:SALL4:ZNFX1:RALGAPA2:KAT14:RAB22A:SLC24A3:NDRG3:SLC12A5:ZNF512B:MAVS:PREX1:EBF4:COL20A1:MYH7B:NCOA5:TRIB3:TP53INP2:RPRD1B:OVOL2:TGIF2:CDH26:FASTKD5:KCNK15:DHX35:MANBAL:NAPB:SLC17A9:ELMO2:ZNF335:ANKEF1:LOC63930:PCIF1:FAM217B:NECAB3:GFRA4:CDH22:GZF1:VPS16:PCED1A:SLC13A3:LPIN3:MRPS26:DDRGK1:GDAP1L1:LINC01260:FNDC11:NDUFAF5:PPDPF:LOC79160:ZNF343:TTPAL:BIRC7:NPEPL1:ACTR5:SYNDIG1:DSN1:NRSN2:PANK2:FER1L4:DNAJC5:ADAM33:PABPC1L:BPIFB2:SEL1L2:TUBB1:ZBP1:SLC2A10:HM13:PDRG1:FAM83D:DEFB126:CABLES2:FAM110A:DYNLRB1:ITCH:SLC4A11:SLA2:CHD6:MCM8:ACSS1:MAP1LC3A:PARD6B:ZGPAT:COX4I2:ZNF341:TOX2:ZCCHC3:MYLK2:HELZ2:KIAA1755:SCRT2:EMILIN3:SYS1:WFDC8:SNX21:ZSWIM1:GGTLC1:MGME1:DTD1:BPIFB1:TP53RK:SLC52A3:DNTTIP1:FAM210B:PHACTR3:HSPA12B:DEFB118:TMC2:BHLHE23:NKAIN4:VSTM2L:SNHG11:FITM2:WFDC12:SPATA25:OCSTAMP:TSHZ2:C20orf85:ZNF831:TBC1D20:SIRPD:C20orf141:PROKR2:SLX4IP:CSTL1:CST9L:CST9:MIR1-1HG:DUSP15:TSPY26P:BPIFB6:BPIFA3:C20orf144:CHMP4B:PIGU:HMGB3P1:FAM83C:GATA5:MLLT10P1:SLC32A1:C20orf96:BPIFA2:ZBTB46:WFDC3:GCNT7:NOL4L:CBLN4:CTCFL:MROH8:SAMD10:ABHD16B:CCM2L:SOGA1:TLDC2:RIMS4:ANKRD60:SUN5:MACROD2:SRXN1:ROMO1:NEURL2:LINC00261:ZSWIM3:WFDC10A:LINC01620:BANF2:NANP:FAM83C-AS1:MACROD2-IT1:LINC00266-1:DEFB127:SCP2D1:ISM1:WFDC6:C20orf173:LINC00028:FAM65C:CST11:DEFB129:SIRPA:RBBP8NL:CNBD2:STK35:R3HDML:LOC149684:ADIG:GTSF1L:WFDC5:APCDD1L-AS1:GNAS-AS1:PRNT:LINC00654:C20orf196:NCOR1P1:LOC149950:COMMD7:BPIFB4:LSM14B:WFDC13:APCDD1L:LRRN4:CST13P:TTLL9:ACTL10:ASXL1:LKAAEAR1:FAM209A:LINC00656:DEFB115:DEFB116:DEFB119:DEFB121:DEFB122:DEFB123:DEFB124:DEFB125:DEFB128:C20orf166-AS1:WFDC11:WFDC9:WFDC10B:LINC00176:LINC00494:LINC01270:C20orf197:MIR646HG:SIRPB2:LOC284788:LOC284798:FAM182A:MIR663AHG:FRG1BP:C20orf203:BPIFA4P:LOC339568:LOC339593:ARHGAP40:RSPO4:TGM6:XKR7:BPIFB3:TMEM189:TMEM189-UBE2V1:LOC388780:LINC00493:SNHG17:FAM209B:SPINT4:SUMO1P1:DEFB132:C20orf202:FLJ33581:MIR103A2:MIR1-1:MIR124-3:MIR133A2:MIR296:LINC00851:ZFAS1:MIR499A:LOC613266:RAD21L1:LOC643406:NKX2-4:FRG2EP:NORAD:SNORA71E:SNORA51:SNORA60:SNORA71C:SNORA71D:SNORD12:SNORD17:SNORD86:SNORD110:MIR644A:MIR645:MIR646:MIR647:MIR663A:LOC727993:LINC01433:LINC00687:FAM182B:LOC729296:SYS1-DBNDD2:HAR1A:HAR1B:SNORD119:UCKL1-AS1:SNORD12B:MIR298:MIR941-1:MIR941-4:MIR941-2:MIR941-3:SLCO4A1-AS1:C20orf78:LOC100128988:LOC100130264:LOC100130587:ZNF663P:SNAP25-AS1:LOC100131496:DPH3P1:UBOX5-AS1:LOC100134868:LINC00029:LINC01056:FLJ16779:LINC01432:LOC100270804:LOC100287792:TMEM239:FRG1CP:LOC100289473:MIR1289-1:MIR1914:MIR1292:MIR1302-5:MIR1257:MIR1825:MIR103B2:PCNA-AS1:PET117:MACROD2-AS1:MIR3195:MIR3192:MIR4325:MIR3194:MIR3193:MIR4326:MIR3196:MTRNR2L3:MIR3646:MIR3616:MIR3617:LOC100505515:ISM1-AS1:LINC01370:LINC01431:LOC100505771:OSER1-AS1:STK4-AS1:LINC01272:LOC100506175:LOC100506384:LOC100506470:NRSN2-AS1:SDCBP2-AS1:LINC00658:EPPIN-WFDC6:TGIF2-C20orf24:FKBP1A-SDCBP2:RTEL1-TNFRSF6B:SLMO2-ATP5E:STX16-NPEPL1:MIR499B:MIR4477A:MIR548O2:MIR4756:MIR4758:MIR4532:MIR4533:MIR4755:MIR548AG2:LINC00659:LINC00489:HM13-AS1:PLCB1-IT1:TRERNA1:LINC01523:OGFR-AS1:MMP24-AS1:RALY-AS1:LOC101926889:LOC101926935:LOC101926955:DLGAP4-AS1:PLCG1-AS1:LOC101927159:HNF4A-AS1:LINC01430:LOC101927377:LINC01522:LINC01273:CEBPB-AS1:LINC01271:ADNP-AS1:LINC01429:LINC01524:LOC101927770:LINC01441:LOC101927932:LOC101928048:LAMA5-AS1:ZBTB46-AS1:SIRPG-AS1:LOC101929125:LOC101929207:MCM8-AS1:CASC20:LINC01428:LOC101929288:LOC101929312:LAMP5-AS1:LOC101929371:LOC101929395:LOC101929413:LOC101929486:LOC101929526:KIZ-AS1:LOC101929608:LOC101929625:LINC01427:LINC01384:LOC101929698:ZNF341-AS1:MIR6812:MIR6869:MIR6870:MIR7641-2:MIR8062:MIR6813:MIR6871:LOC102606466:FRG1DP:CSE1L-AS1:LINC01440:BMP7-AS1:ZNF337-AS1:ABALON:LOC105372493:LOC105372582:LOC105372626:LOC105372653:LOC105372672:LOC105372682:LOC105372695:LOC105379477:LINC01598:NKILA:KCNK15-AS1	Normal:75.75,Deletion:24.25	Normal:71.77,Deletion:28.23	Normal:57.47,Deletion:42.53	Normal:75.38,Deletion:24.62	Normal:83.33,Deletion:16.67	1.25312e-06	2.22595e-06	29.48	242	0.81(0.608-1.08)	0.151771	0.855(0.637-1.147)	0.296	211	0.921(0.686-1.235)	0.581703	0.962(0.713-1.296)	0.797
