## Supplementary Tables for "Prognostic whole-genome and transcriptome signatures in colorectal cancers": Supplementary_Table_20.xlsx

### Sheet: Sheet1
Supplementary Table 20. Survival analyses of structural variants by hypermutation status.
Gene	Structural variant class	Univariable HR	Univariable pValue	Multivariable HR	Multivariable pValue	Number of events	Survival	Hypermutation status
BCL9	deletion	0(0-Inf)	0.991	0(0-Inf)	0.991	2	Overall Survival	Non-Hypermutated
BCL9	deletion	0(0-Inf)	0.991	0(0-Inf)	0.992	2	Recurrence Free Survival	Non-Hypermutated
BCL9	inversion	0(0-Inf)	0.99	0(0-Inf)	0.994	1	Overall Survival	Non-Hypermutated
BCL9	inversion	0(0-Inf)	0.993	0(0-Inf)	0.991	1	Recurrence Free Survival	Non-Hypermutated
BCL9	translocation	0(0-Inf)	0.99	0(0-Inf)	0.994	1	Overall Survival	Non-Hypermutated
BCL9	translocation	0(0-Inf)	0.993	0(0-Inf)	0.991	1	Recurrence Free Survival	Non-Hypermutated
KRAS	deletion	0(0-Inf)	0.99	0(0-Inf)	0.994	1	Overall Survival	Non-Hypermutated
KRAS	deletion	0(0-Inf)	0.994	0(0-Inf)	0.992	1	Recurrence Free Survival	Non-Hypermutated
KRAS	inversion	1.002(0.141-7.145)	0.998	1.219(0.169-8.801)	0.844	3	Overall Survival	Non-Hypermutated
KRAS	inversion	2.268(0.564-9.131)	0.249	2.669(0.656-10.868)	0.171	3	Recurrence Free Survival	Non-Hypermutated
KRAS	tandem-duplication	0(0-Inf)	0.99	0(0-Inf)	0.994	1	Overall Survival	Non-Hypermutated
KRAS	tandem-duplication	3.502(0.49-25.002)	0.211	2.671(0.366-19.497)	0.333	1	Recurrence Free Survival	Non-Hypermutated
RUNX1	deletion	0.463(0.115-1.863)	0.278	0.527(0.13-2.132)	0.369	13	Overall Survival	Non-Hypermutated
RUNX1	deletion	0.439(0.109-1.769)	0.247	0.378(0.094-1.525)	0.172	13	Recurrence Free Survival	Non-Hypermutated
RUNX1	deletion	0(0-Inf)	0.996	0(0-Inf)	0.996	1	Overall Survival	Hypermutated
RUNX1	deletion	0(0-Inf)	0.996	0(0-Inf)	0.997	1	Recurrence Free Survival	Hypermutated
RUNX1	inversion	0.674(0.168-2.712)	0.579	0.761(0.186-3.113)	0.704	9	Overall Survival	Non-Hypermutated
RUNX1	inversion	1.093(0.35-3.417)	0.878	0.869(0.275-2.743)	0.81	9	Recurrence Free Survival	Non-Hypermutated
RUNX1	translocation	2.143(0.797-5.759)	0.131	1.99(0.724-5.472)	0.182	7	Overall Survival	Non-Hypermutated
RUNX1	translocation	2.168(0.806-5.831)	0.125	1.825(0.664-5.017)	0.244	7	Recurrence Free Survival	Non-Hypermutated
RUNX1	translocation	23.496(3.008-183.548)	0.003	38.72(3.925-382.002)	0.002	1	Overall Survival	Hypermutated
RUNX1	translocation	15.637(2.056-118.918)	0.008	21.534(2.253-205.819)	0.008	1	Recurrence Free Survival	Hypermutated
RUNX1	tandem-duplication	1.455(0.466-4.546)	0.519	0.647(0.203-2.066)	0.463	7	Overall Survival	Non-Hypermutated
RUNX1	tandem-duplication	1.788(0.572-5.591)	0.318	1.249(0.394-3.963)	0.706	7	Recurrence Free Survival	Non-Hypermutated
ARHGAP5	deletion	0(0-Inf)	0.993	0(0-Inf)	0.993	3	Overall Survival	Non-Hypermutated
ARHGAP5	deletion	3.402(0.845-13.703)	0.085	2.937(0.714-12.08)	0.135	3	Recurrence Free Survival	Non-Hypermutated
ARHGAP5	deletion	2.955(0.408-21.385)	0.283	3.012(0.391-23.227)	0.29	2	Overall Survival	Hypermutated
ARHGAP5	deletion	2.863(0.395-20.733)	0.298	2.582(0.338-19.697)	0.36	2	Recurrence Free Survival	Hypermutated
ARHGAP5	inversion	0(0-Inf)	0.99	0(0-Inf)	0.994	1	Overall Survival	Non-Hypermutated
ARHGAP5	inversion	9.519(1.323-68.5)	0.025	9.19(1.248-67.659)	0.029	1	Recurrence Free Survival	Non-Hypermutated
ARHGAP5	inversion	0(0-Inf)	0.996	0(0-Inf)	0.996	1	Overall Survival	Hypermutated
ARHGAP5	inversion	0(0-Inf)	0.996	0(0-Inf)	0.997	1	Recurrence Free Survival	Hypermutated
CYP7B1	deletion	1.337(0.187-9.53)	0.772	1.478(0.205-10.678)	0.699	3	Overall Survival	Non-Hypermutated
CYP7B1	deletion	3.116(0.774-12.548)	0.11	2.721(0.668-11.08)	0.162	3	Recurrence Free Survival	Non-Hypermutated
CYP7B1	inversion	1.126(0.158-8.027)	0.906	0.893(0.123-6.494)	0.911	3	Overall Survival	Non-Hypermutated
CYP7B1	inversion	1.102(0.155-7.863)	0.923	0.725(0.099-5.284)	0.751	3	Recurrence Free Survival	Non-Hypermutated
CYP7B1	translocation	1.857(0.26-13.255)	0.537	1.633(0.224-11.895)	0.628	2	Overall Survival	Non-Hypermutated
CYP7B1	translocation	1.73(0.242-12.353)	0.585	1.271(0.175-9.253)	0.813	2	Recurrence Free Survival	Non-Hypermutated
CYP7B1	translocation	0(0-Inf)	0.996	0(0-Inf)	0.996	1	Overall Survival	Hypermutated
CYP7B1	translocation	0(0-Inf)	0.996	0(0-Inf)	0.996	1	Recurrence Free Survival	Hypermutated
CYP7B1	tandem-duplication	1.033(0.145-7.363)	0.974	0.687(0.095-4.965)	0.71	3	Overall Survival	Non-Hypermutated
CYP7B1	tandem-duplication	1.085(0.152-7.741)	0.935	0.593(0.082-4.289)	0.605	3	Recurrence Free Survival	Non-Hypermutated
CYP7B1	tandem-duplication	0(0-Inf)	0.996	0(0-Inf)	0.996	1	Overall Survival	Hypermutated
CYP7B1	tandem-duplication	0(0-Inf)	0.996	0(0-Inf)	0.997	1	Recurrence Free Survival	Hypermutated
BCL9L	deletion	3.332(0.467-23.771)	0.23	4.72(0.645-34.523)	0.126	1	Overall Survival	Non-Hypermutated
BCL9L	deletion	3.024(0.424-21.583)	0.27	2.781(0.381-20.314)	0.313	1	Recurrence Free Survival	Non-Hypermutated
BCL9L	inversion	3.332(0.467-23.771)	0.23	4.72(0.645-34.523)	0.126	1	Overall Survival	Non-Hypermutated
BCL9L	inversion	3.024(0.424-21.583)	0.27	2.781(0.381-20.314)	0.313	1	Recurrence Free Survival	Non-Hypermutated
BCL9L	tandem-duplication	3.332(0.467-23.771)	0.23	4.72(0.645-34.523)	0.126	1	Overall Survival	Non-Hypermutated
BCL9L	tandem-duplication	3.024(0.424-21.583)	0.27	2.781(0.381-20.314)	0.313	1	Recurrence Free Survival	Non-Hypermutated
ASXL1	inversion	1.443(0.202-10.285)	0.715	1.781(0.245-12.935)	0.568	2	Overall Survival	Non-Hypermutated
ASXL1	inversion	1.358(0.19-9.689)	0.76	0.963(0.133-6.975)	0.97	2	Recurrence Free Survival	Non-Hypermutated
ASXL1	translocation	0(0-Inf)	0.991	0(0-Inf)	0.991	2	Overall Survival	Non-Hypermutated
ASXL1	translocation	0(0-Inf)	0.991	0(0-Inf)	0.991	2	Recurrence Free Survival	Non-Hypermutated
ASXL1	tandem-duplication	2.06(0.289-14.69)	0.471	2.287(0.315-16.631)	0.414	2	Overall Survival	Non-Hypermutated
ASXL1	tandem-duplication	1.808(0.253-12.893)	0.555	1.186(0.164-8.593)	0.866	2	Recurrence Free Survival	Non-Hypermutated
PTEN	deletion	1.133(0.504-2.548)	0.763	1.182(0.519-2.692)	0.691	18	Overall Survival	Non-Hypermutated
PTEN	deletion	0.938(0.387-2.278)	0.888	0.912(0.371-2.245)	0.841	18	Recurrence Free Survival	Non-Hypermutated
PTEN	deletion	0(0-Inf)	0.996	0(0-Inf)	0.996	1	Overall Survival	Hypermutated
PTEN	deletion	0(0-Inf)	0.996	0(0-Inf)	0.997	1	Recurrence Free Survival	Hypermutated
PTEN	inversion	1.695(0.421-6.818)	0.458	1.556(0.384-6.3)	0.535	6	Overall Survival	Non-Hypermutated
PTEN	inversion	1.008(0.141-7.193)	0.993	0.817(0.114-5.843)	0.84	6	Recurrence Free Survival	Non-Hypermutated
PTEN	translocation	1.125(0.279-4.524)	0.869	0.96(0.234-3.935)	0.955	6	Overall Survival	Non-Hypermutated
PTEN	translocation	0.709(0.099-5.055)	0.731	0.674(0.092-4.933)	0.698	6	Recurrence Free Survival	Non-Hypermutated
PTEN	tandem-duplication	0(0-Inf)	0.991	0(0-Inf)	0.991	2	Overall Survival	Non-Hypermutated
PTEN	tandem-duplication	0(0-Inf)	0.991	0(0-Inf)	0.992	2	Recurrence Free Survival	Non-Hypermutated
TYRO3	deletion	0.564(0.18-1.76)	0.324	0.733(0.234-2.302)	0.595	16	Overall Survival	Non-Hypermutated
TYRO3	deletion	0.445(0.111-1.792)	0.255	0.564(0.14-2.279)	0.422	16	Recurrence Free Survival	Non-Hypermutated
TYRO3	deletion	1.708(0.416-7.011)	0.457	1.962(0.453-8.498)	0.367	5	Overall Survival	Hypermutated
TYRO3	deletion	1.774(0.432-7.286)	0.426	1.784(0.414-7.677)	0.437	5	Recurrence Free Survival	Hypermutated
MIDEAS	deletion	0(0-Inf)	0.992	0(0-Inf)	0.993	1	Overall Survival	Non-Hypermutated
MIDEAS	deletion	0(0-Inf)	0.993	0(0-Inf)	0.994	1	Recurrence Free Survival	Non-Hypermutated
MIDEAS	inversion	2.722(0.382-19.407)	0.318	5.457(0.742-40.103)	0.095	1	Overall Survival	Non-Hypermutated
MIDEAS	inversion	2.603(0.365-18.566)	0.34	4.021(0.548-29.503)	0.171	1	Recurrence Free Survival	Non-Hypermutated
MIDEAS	tandem-duplication	1.428(0.2-10.177)	0.722	1.977(0.274-14.266)	0.499	2	Overall Survival	Non-Hypermutated
MIDEAS	tandem-duplication	1.351(0.189-9.638)	0.764	1.47(0.204-10.58)	0.702	2	Recurrence Free Survival	Non-Hypermutated
APC	deletion	1.186(0.38-3.704)	0.769	0.766(0.237-2.476)	0.657	9	Overall Survival	Non-Hypermutated
APC	deletion	0.444(0.062-3.163)	0.417	0.325(0.045-2.354)	0.266	9	Recurrence Free Survival	Non-Hypermutated
APC	deletion	0(0-Inf)	0.996	0(0-Inf)	0.996	1	Overall Survival	Hypermutated
APC	deletion	0(0-Inf)	0.996	0(0-Inf)	0.996	1	Recurrence Free Survival	Hypermutated
APC	inversion	1.214(0.302-4.882)	0.785	1.202(0.294-4.912)	0.798	5	Overall Survival	Non-Hypermutated
APC	inversion	1.277(0.317-5.139)	0.731	1.043(0.255-4.262)	0.953	5	Recurrence Free Survival	Non-Hypermutated
APC	translocation	0.611(0.086-4.353)	0.622	0.571(0.079-4.159)	0.58	5	Overall Survival	Non-Hypermutated
APC	translocation	1.151(0.286-4.632)	0.843	0.838(0.202-3.467)	0.807	5	Recurrence Free Survival	Non-Hypermutated
APC	tandem-duplication	0(0-Inf)	0.991	0(0-Inf)	0.99	2	Overall Survival	Non-Hypermutated
APC	tandem-duplication	0(0-Inf)	0.991	0(0-Inf)	0.991	2	Recurrence Free Survival	Non-Hypermutated
TRPS1	deletion	1.084(0.347-3.384)	0.89	1.433(0.453-4.537)	0.541	9	Overall Survival	Non-Hypermutated
TRPS1	deletion	1.84(0.758-4.467)	0.178	1.856(0.753-4.574)	0.179	9	Recurrence Free Survival	Non-Hypermutated
TRPS1	inversion	1.358(0.338-5.466)	0.666	1.454(0.354-5.968)	0.603	6	Overall Survival	Non-Hypermutated
TRPS1	inversion	1.493(0.371-6.012)	0.573	1.582(0.384-6.53)	0.526	6	Recurrence Free Survival	Non-Hypermutated
TRPS1	translocation	1.644(0.409-6.614)	0.484	1.019(0.25-4.155)	0.979	5	Overall Survival	Non-Hypermutated
TRPS1	translocation	1.651(0.41-6.648)	0.481	0.987(0.243-4.005)	0.985	5	Recurrence Free Survival	Non-Hypermutated
TRPS1	translocation	0(0-Inf)	0.996	0(0-Inf)	0.995	3	Overall Survival	Hypermutated
TRPS1	translocation	0(0-Inf)	0.996	0(0-Inf)	0.996	3	Recurrence Free Survival	Hypermutated
TRPS1	tandem-duplication	1.171(0.164-8.348)	0.875	1.221(0.17-8.8)	0.843	3	Overall Survival	Non-Hypermutated
TRPS1	tandem-duplication	2.331(0.579-9.39)	0.234	1.838(0.451-7.503)	0.396	3	Recurrence Free Survival	Non-Hypermutated
FOXP2	deletion	1.979(0.633-6.187)	0.24	2.619(0.826-8.306)	0.102	7	Overall Survival	Non-Hypermutated
FOXP2	deletion	0.693(0.097-4.94)	0.714	1.159(0.161-8.319)	0.883	7	Recurrence Free Survival	Non-Hypermutated
FOXP2	deletion	0(0-Inf)	0.996	0(0-Inf)	0.996	1	Overall Survival	Hypermutated
FOXP2	deletion	0(0-Inf)	0.996	0(0-Inf)	0.997	1	Recurrence Free Survival	Hypermutated
FOXP2	inversion	4.114(1.02-16.599)	0.047	1.403(0.339-5.801)	0.64	3	Overall Survival	Non-Hypermutated
FOXP2	inversion	NA(NA-NA)	NA	NA(NA-NA)	NA	3	Recurrence Free Survival	Non-Hypermutated
FOXP2	translocation	0.941(0.132-6.71)	0.952	0.809(0.111-5.873)	0.834	4	Overall Survival	Non-Hypermutated
FOXP2	translocation	0.832(0.117-5.933)	0.854	0.658(0.091-4.763)	0.678	4	Recurrence Free Survival	Non-Hypermutated
FOXP2	translocation	0(0-Inf)	0.996	0(0-Inf)	0.996	1	Overall Survival	Hypermutated
FOXP2	translocation	0(0-Inf)	0.996	0(0-Inf)	0.997	1	Recurrence Free Survival	Hypermutated
FOXP2	tandem-duplication	53.165(7.023-402.48)	0	22.26(2.798-177.083)	0.003	1	Overall Survival	Non-Hypermutated
FOXP2	tandem-duplication	29.08(3.934-214.959)	0.001	9.68(1.248-75.072)	0.03	1	Recurrence Free Survival	Non-Hypermutated
FOXP2	tandem-duplication	0(0-Inf)	0.996	0(0-Inf)	0.996	1	Overall Survival	Hypermutated
FOXP2	tandem-duplication	0(0-Inf)	0.996	0(0-Inf)	0.997	1	Recurrence Free Survival	Hypermutated
CTNND1	deletion	1.636(0.229-11.66)	0.623	0.541(0.074-3.951)	0.545	2	Overall Survival	Non-Hypermutated
CTNND1	deletion	0(0-Inf)	0.994	0(0-Inf)	0.991	2	Recurrence Free Survival	Non-Hypermutated
CTNND1	deletion	0(0-Inf)	0.996	0(0-Inf)	0.997	2	Overall Survival	Hypermutated
CTNND1	deletion	6.242(1.514-25.73)	0.011	3.238(0.742-14.14)	0.118	2	Recurrence Free Survival	Hypermutated
CTNND1	inversion	6.831(0.954-48.93)	0.056	12.982(1.757-95.935)	0.012	1	Overall Survival	Non-Hypermutated
CTNND1	inversion	4.861(0.68-34.765)	0.115	6.878(0.936-50.559)	0.058	1	Recurrence Free Survival	Non-Hypermutated
CTNND1	tandem-duplication	0(0-Inf)	0.991	0(0-Inf)	0.991	2	Overall Survival	Non-Hypermutated
CTNND1	tandem-duplication	0(0-Inf)	0.991	0(0-Inf)	0.991	2	Recurrence Free Survival	Non-Hypermutated
CDKN2A	deletion	0(0-Inf)	0.991	0(0-Inf)	0.991	1	Overall Survival	Non-Hypermutated
CDKN2A	deletion	0(0-Inf)	0.994	0(0-Inf)	0.991	1	Recurrence Free Survival	Non-Hypermutated
CDKN2A	deletion	0(0-Inf)	0.997	0(0-Inf)	0.996	1	Overall Survival	Hypermutated
CDKN2A	deletion	0(0-Inf)	0.997	0(0-Inf)	0.997	1	Recurrence Free Survival	Hypermutated
CDKN2A	translocation	0(0-Inf)	0.991	0(0-Inf)	0.991	1	Overall Survival	Non-Hypermutated
CDKN2A	translocation	0(0-Inf)	0.993	0(0-Inf)	0.993	1	Recurrence Free Survival	Non-Hypermutated
CDKN2A	tandem-duplication	0(0-Inf)	0.99	0(0-Inf)	0.994	1	Overall Survival	Non-Hypermutated
CDKN2A	tandem-duplication	0(0-Inf)	0.994	0(0-Inf)	0.99	1	Recurrence Free Survival	Non-Hypermutated
CDKN2A	tandem-duplication	0(0-Inf)	0.996	0(0-Inf)	0.997	1	Overall Survival	Hypermutated
CDKN2A	tandem-duplication	0(0-Inf)	0.996	0(0-Inf)	0.996	1	Recurrence Free Survival	Hypermutated
BRAF	inversion	0(0-Inf)	0.99	0(0-Inf)	0.993	1	Overall Survival	Non-Hypermutated
BRAF	inversion	0(0-Inf)	0.994	0(0-Inf)	0.99	1	Recurrence Free Survival	Non-Hypermutated
BRAF	inversion	0(0-Inf)	0.997	0(0-Inf)	0.996	1	Overall Survival	Hypermutated
BRAF	inversion	0(0-Inf)	0.996	0(0-Inf)	0.997	1	Recurrence Free Survival	Hypermutated
BRAF	translocation	0(0-Inf)	0.99	0(0-Inf)	0.992	3	Overall Survival	Non-Hypermutated
BRAF	translocation	0(0-Inf)	0.991	0(0-Inf)	0.991	3	Recurrence Free Survival	Non-Hypermutated
ELF3	deletion	0(0-Inf)	0.991	0(0-Inf)	0.991	2	Overall Survival	Non-Hypermutated
ELF3	deletion	0(0-Inf)	0.991	0(0-Inf)	0.992	2	Recurrence Free Survival	Non-Hypermutated
ELF3	translocation	3.736(0.523-26.666)	0.189	1.943(0.267-14.161)	0.512	1	Overall Survival	Non-Hypermutated
ELF3	translocation	3.451(0.483-24.641)	0.217	1.56(0.214-11.36)	0.661	1	Recurrence Free Survival	Non-Hypermutated
PIK3R1	deletion	2.148(0.534-8.64)	0.282	1.588(0.389-6.476)	0.519	4	Overall Survival	Non-Hypermutated
PIK3R1	deletion	0(0-Inf)	0.991	0(0-Inf)	0.991	4	Recurrence Free Survival	Non-Hypermutated
PIK3R1	deletion	7.405(1.01-54.306)	0.049	0.528(0.059-4.707)	0.567	1	Overall Survival	Hypermutated
PIK3R1	deletion	NA(NA-NA)	NA	NA(NA-NA)	NA	1	Recurrence Free Survival	Hypermutated
PIK3R1	inversion	2.229(0.554-8.969)	0.259	0.929(0.229-3.765)	0.918	3	Overall Survival	Non-Hypermutated
PIK3R1	inversion	1.41(0.198-10.057)	0.732	0.629(0.087-4.55)	0.646	3	Recurrence Free Survival	Non-Hypermutated
PIK3R1	inversion	0(0-Inf)	0.996	0(0-Inf)	0.996	1	Overall Survival	Hypermutated
PIK3R1	inversion	6.518(0.891-47.703)	0.065	11.07(0.774-158.307)	0.077	1	Recurrence Free Survival	Hypermutated
PIK3R1	tandem-duplication	0(0-Inf)	0.99	0(0-Inf)	0.993	1	Overall Survival	Non-Hypermutated
PIK3R1	tandem-duplication	NA(NA-NA)	NA	NA(NA-NA)	NA	1	Recurrence Free Survival	Non-Hypermutated
PIK3R1	tandem-duplication	0(0-Inf)	0.996	0(0-Inf)	0.996	1	Overall Survival	Hypermutated
PIK3R1	tandem-duplication	11.387(1.524-85.063)	0.018	24.95(2.39-260.429)	0.007	1	Recurrence Free Survival	Hypermutated
MAP2K4	deletion	1.711(0.548-5.344)	0.355	1.663(0.526-5.261)	0.387	7	Overall Survival	Non-Hypermutated
MAP2K4	deletion	2.15(0.688-6.724)	0.188	1.787(0.562-5.679)	0.325	7	Recurrence Free Survival	Non-Hypermutated
MAP2K4	deletion	29.372(3.674-234.84)	0.001	90.612(9.311-881.853)	0	1	Overall Survival	Hypermutated
MAP2K4	deletion	24.496(3.103-193.353)	0.002	55.58(5.783-534.207)	0.001	1	Recurrence Free Survival	Hypermutated
MAP2K4	inversion	2.612(0.366-18.648)	0.338	1.576(0.216-11.516)	0.654	2	Overall Survival	Non-Hypermutated
MAP2K4	inversion	0(0-Inf)	0.992	0(0-Inf)	0.992	2	Recurrence Free Survival	Non-Hypermutated
MAP2K4	inversion	0(0-Inf)	0.997	0(0-Inf)	0.997	1	Overall Survival	Hypermutated
MAP2K4	inversion	0(0-Inf)	0.997	0(0-Inf)	0.997	1	Recurrence Free Survival	Hypermutated
MAP2K4	translocation	19.412(2.524-149.293)	0.004	15.345(1.675-140.61)	0.016	1	Overall Survival	Hypermutated
MAP2K4	translocation	11.334(1.517-84.67)	0.018	6.434(0.713-58.08)	0.097	1	Recurrence Free Survival	Hypermutated
MAP2K4	tandem-duplication	0(0-Inf)	0.991	0(0-Inf)	0.991	2	Overall Survival	Non-Hypermutated
MAP2K4	tandem-duplication	0(0-Inf)	0.991	0(0-Inf)	0.992	2	Recurrence Free Survival	Non-Hypermutated
AXIN2	deletion	1.056(0.148-7.528)	0.957	0.22(0.03-1.602)	0.135	3	Overall Survival	Non-Hypermutated
AXIN2	deletion	1.591(0.223-11.344)	0.643	1.311(0.182-9.429)	0.788	3	Recurrence Free Survival	Non-Hypermutated
AXIN2	translocation	2.301(0.572-9.256)	0.241	1.619(0.395-6.635)	0.503	3	Overall Survival	Non-Hypermutated
AXIN2	translocation	1.394(0.195-9.94)	0.741	1.262(0.173-9.208)	0.818	3	Recurrence Free Survival	Non-Hypermutated
AXIN2	translocation	0(0-Inf)	0.996	0(0-Inf)	0.996	1	Overall Survival	Hypermutated
AXIN2	translocation	0(0-Inf)	0.996	0(0-Inf)	0.996	1	Recurrence Free Survival	Hypermutated
AXIN2	tandem-duplication	0.771(0.108-5.499)	0.796	1.373(0.191-9.868)	0.753	5	Overall Survival	Non-Hypermutated
AXIN2	tandem-duplication	0(0-Inf)	0.992	0(0-Inf)	0.993	5	Recurrence Free Survival	Non-Hypermutated
ZNRF3	deletion	0.552(0.077-3.936)	0.553	0.49(0.068-3.528)	0.478	6	Overall Survival	Non-Hypermutated
ZNRF3	deletion	0(0-Inf)	0.991	0(0-Inf)	0.991	6	Recurrence Free Survival	Non-Hypermutated
ZNRF3	deletion	0(0-Inf)	0.995	0(0-Inf)	0.997	2	Overall Survival	Hypermutated
ZNRF3	deletion	0(0-Inf)	0.995	0(0-Inf)	0.996	2	Recurrence Free Survival	Hypermutated
ZNRF3	inversion	1.217(0.171-8.679)	0.844	0.902(0.124-6.562)	0.918	3	Overall Survival	Non-Hypermutated
ZNRF3	inversion	0(0-Inf)	0.991	0(0-Inf)	0.991	3	Recurrence Free Survival	Non-Hypermutated
ZNRF3	inversion	0(0-Inf)	0.996	0(0-Inf)	0.996	1	Overall Survival	Hypermutated
ZNRF3	inversion	0(0-Inf)	0.996	0(0-Inf)	0.997	1	Recurrence Free Survival	Hypermutated
ZNRF3	translocation	2.527(0.628-10.164)	0.192	1.721(0.419-7.074)	0.452	3	Overall Survival	Non-Hypermutated
ZNRF3	translocation	1.536(0.215-10.958)	0.668	1.202(0.165-8.751)	0.856	3	Recurrence Free Survival	Non-Hypermutated
ZNRF3	tandem-duplication	1.157(0.162-8.247)	0.885	0.652(0.09-4.704)	0.671	3	Overall Survival	Non-Hypermutated
ZNRF3	tandem-duplication	1.262(0.177-9.001)	0.816	0.674(0.094-4.837)	0.695	3	Recurrence Free Survival	Non-Hypermutated
ARID1B	deletion	0.766(0.107-5.46)	0.79	1.121(0.155-8.113)	0.91	4	Overall Survival	Non-Hypermutated
ARID1B	deletion	0.778(0.109-5.545)	0.802	0.876(0.121-6.33)	0.895	4	Recurrence Free Survival	Non-Hypermutated
ARID1B	inversion	1.596(0.397-6.42)	0.51	1.759(0.427-7.244)	0.434	5	Overall Survival	Non-Hypermutated
ARID1B	inversion	1.641(0.408-6.611)	0.486	1.647(0.403-6.722)	0.487	5	Recurrence Free Survival	Non-Hypermutated
ARID1B	translocation	0(0-Inf)	0.994	0(0-Inf)	0.993	1	Overall Survival	Non-Hypermutated
ARID1B	translocation	0(0-Inf)	0.993	0(0-Inf)	0.994	1	Recurrence Free Survival	Non-Hypermutated
ARID1B	tandem-duplication	0(0-Inf)	0.993	0(0-Inf)	0.994	3	Overall Survival	Non-Hypermutated
ARID1B	tandem-duplication	0(0-Inf)	0.992	0(0-Inf)	0.993	3	Recurrence Free Survival	Non-Hypermutated
SMAD3	deletion	0.822(0.306-2.209)	0.697	0.713(0.262-1.941)	0.508	19	Overall Survival	Non-Hypermutated
SMAD3	deletion	0.753(0.241-2.352)	0.625	0.762(0.24-2.421)	0.645	19	Recurrence Free Survival	Non-Hypermutated
SMAD3	inversion	1.293(0.181-9.216)	0.798	0.671(0.092-4.89)	0.693	2	Overall Survival	Non-Hypermutated
SMAD3	inversion	8.923(1.24-64.184)	0.03	15.143(2.032-112.861)	0.008	2	Recurrence Free Survival	Non-Hypermutated
SMAD3	translocation	0.638(0.09-4.55)	0.654	0.667(0.092-4.83)	0.688	5	Overall Survival	Non-Hypermutated
SMAD3	translocation	1.44(0.358-5.795)	0.608	1.285(0.313-5.279)	0.728	5	Recurrence Free Survival	Non-Hypermutated
SMAD3	tandem-duplication	1.724(0.429-6.934)	0.443	0.829(0.204-3.372)	0.794	4	Overall Survival	Non-Hypermutated
SMAD3	tandem-duplication	4.601(1.136-18.633)	0.032	3.108(0.753-12.828)	0.117	4	Recurrence Free Survival	Non-Hypermutated
BMPR2	deletion	0.29(0.041-2.07)	0.217	0.216(0.03-1.55)	0.127	9	Overall Survival	Non-Hypermutated
BMPR2	deletion	1.268(0.406-3.965)	0.683	1.254(0.399-3.948)	0.698	9	Recurrence Free Survival	Non-Hypermutated
BMPR2	deletion	0(0-Inf)	0.996	0(0-Inf)	0.997	2	Overall Survival	Hypermutated
BMPR2	deletion	2.735(0.378-19.806)	0.319	3.364(0.453-24.995)	0.236	2	Recurrence Free Survival	Hypermutated
BMPR2	inversion	0(0-Inf)	0.993	0(0-Inf)	0.993	2	Overall Survival	Non-Hypermutated
BMPR2	inversion	0(0-Inf)	0.992	0(0-Inf)	0.992	2	Recurrence Free Survival	Non-Hypermutated
BMPR2	tandem-duplication	0(0-Inf)	0.994	0(0-Inf)	0.994	1	Overall Survival	Non-Hypermutated
BMPR2	tandem-duplication	0(0-Inf)	0.994	0(0-Inf)	0.991	1	Recurrence Free Survival	Non-Hypermutated
RNF43	deletion	1.548(0.495-4.834)	0.452	1.948(0.616-6.164)	0.256	9	Overall Survival	Non-Hypermutated
RNF43	deletion	1.949(0.724-5.242)	0.186	1.764(0.65-4.791)	0.265	9	Recurrence Free Survival	Non-Hypermutated
RNF43	deletion	2.512(0.347-18.171)	0.362	3.295(0.433-25.072)	0.249	2	Overall Survival	Hypermutated
RNF43	deletion	2.42(0.334-17.517)	0.381	2.632(0.348-19.885)	0.348	2	Recurrence Free Survival	Hypermutated
RNF43	inversion	2.911(0.408-20.799)	0.287	1.919(0.264-13.946)	0.52	2	Overall Survival	Non-Hypermutated
RNF43	inversion	3.45(0.483-24.649)	0.217	1.613(0.222-11.736)	0.637	2	Recurrence Free Survival	Non-Hypermutated
RNF43	translocation	3.712(0.52-26.495)	0.191	2.768(0.379-20.235)	0.316	1	Overall Survival	Non-Hypermutated
RNF43	translocation	3.47(0.486-24.776)	0.215	2.563(0.351-18.713)	0.353	1	Recurrence Free Survival	Non-Hypermutated
RNF43	tandem-duplication	0.945(0.132-6.745)	0.955	0.969(0.133-7.038)	0.975	5	Overall Survival	Non-Hypermutated
RNF43	tandem-duplication	0.885(0.124-6.321)	0.903	0.628(0.087-4.541)	0.645	5	Recurrence Free Survival	Non-Hypermutated
SMAD4	deletion	1.597(0.789-3.233)	0.193	1.907(0.934-3.892)	0.076	18	Overall Survival	Non-Hypermutated
SMAD4	deletion	2.025(0.999-4.105)	0.05	2.129(1.044-4.34)	0.038	18	Recurrence Free Survival	Non-Hypermutated
SMAD4	inversion	0(0-Inf)	0.991	0(0-Inf)	0.991	3	Overall Survival	Non-Hypermutated
SMAD4	inversion	1.121(0.157-8)	0.909	0.977(0.136-7.02)	0.982	3	Recurrence Free Survival	Non-Hypermutated
SMAD4	translocation	6.856(1.7-27.658)	0.007	1.832(0.441-7.602)	0.404	2	Overall Survival	Non-Hypermutated
SMAD4	translocation	7.628(1.062-54.775)	0.043	2.242(0.301-16.683)	0.43	2	Recurrence Free Survival	Non-Hypermutated
SMAD4	translocation	0(0-Inf)	0.996	0(0-Inf)	0.996	1	Overall Survival	Hypermutated
SMAD4	translocation	6.336(0.866-46.326)	0.069	8.792(0.649-119.042)	0.102	1	Recurrence Free Survival	Hypermutated
SMAD4	tandem-duplication	13.877(3.4-56.638)	0	24.926(5.915-105.03)	0	2	Overall Survival	Non-Hypermutated
SMAD4	tandem-duplication	10.868(2.675-44.151)	0.001	12.193(2.877-51.688)	0.001	2	Recurrence Free Survival	Non-Hypermutated
FBXW7	deletion	1.287(0.479-3.457)	0.617	1.665(0.61-4.54)	0.319	11	Overall Survival	Non-Hypermutated
FBXW7	deletion	2.05(0.911-4.615)	0.083	1.874(0.823-4.267)	0.134	11	Recurrence Free Survival	Non-Hypermutated
FBXW7	deletion	9.97(1.346-73.825)	0.024	2.728(0.321-23.151)	0.358	1	Overall Survival	Hypermutated
FBXW7	deletion	NA(NA-NA)	NA	NA(NA-NA)	NA	1	Recurrence Free Survival	Hypermutated
FBXW7	inversion	0.465(0.065-3.315)	0.445	0.336(0.047-2.412)	0.278	7	Overall Survival	Non-Hypermutated
FBXW7	inversion	0.71(0.1-5.064)	0.733	0.763(0.106-5.491)	0.788	7	Recurrence Free Survival	Non-Hypermutated
FBXW7	translocation	2.491(0.349-17.762)	0.362	0.62(0.085-4.543)	0.638	2	Overall Survival	Non-Hypermutated
FBXW7	translocation	107.218(13.14-874.895)	0	52.145(6.273-433.47)	0	2	Recurrence Free Survival	Non-Hypermutated
FBXW7	tandem-duplication	0(0-Inf)	0.991	0(0-Inf)	0.991	2	Overall Survival	Non-Hypermutated
FBXW7	tandem-duplication	2.076(0.291-14.807)	0.466	2.686(0.369-19.555)	0.329	2	Recurrence Free Survival	Non-Hypermutated
CTNNB1	deletion	0.536(0.075-3.821)	0.534	0.679(0.094-4.902)	0.701	7	Overall Survival	Non-Hypermutated
CTNNB1	deletion	0.495(0.069-3.534)	0.484	0.453(0.063-3.268)	0.432	7	Recurrence Free Survival	Non-Hypermutated
CTNNB1	deletion	0(0-Inf)	0.996	0(0-Inf)	0.996	3	Overall Survival	Hypermutated
CTNNB1	deletion	0(0-Inf)	0.996	0(0-Inf)	0.996	3	Recurrence Free Survival	Hypermutated
CTNNB1	tandem-duplication	0(0-Inf)	0.996	0(0-Inf)	0.996	1	Overall Survival	Hypermutated
CTNNB1	tandem-duplication	0(0-Inf)	0.996	0(0-Inf)	0.996	1	Recurrence Free Survival	Hypermutated
ATM	deletion	0.773(0.108-5.512)	0.797	0.409(0.056-3.015)	0.381	4	Overall Survival	Non-Hypermutated
ATM	deletion	1.045(0.147-7.453)	0.965	1.294(0.179-9.363)	0.799	4	Recurrence Free Survival	Non-Hypermutated
ATM	inversion	0(0-Inf)	0.99	0(0-Inf)	0.991	1	Overall Survival	Non-Hypermutated
ATM	inversion	0(0-Inf)	0.994	0(0-Inf)	0.991	1	Recurrence Free Survival	Non-Hypermutated
ATM	translocation	0(0-Inf)	0.99	0(0-Inf)	0.99	1	Overall Survival	Non-Hypermutated
ATM	translocation	0(0-Inf)	0.994	0(0-Inf)	0.99	1	Recurrence Free Survival	Non-Hypermutated
ATM	tandem-duplication	0(0-Inf)	0.99	0(0-Inf)	0.991	1	Overall Survival	Non-Hypermutated
ATM	tandem-duplication	0(0-Inf)	0.994	0(0-Inf)	0.991	1	Recurrence Free Survival	Non-Hypermutated
TGIF1	deletion	1.99(0.279-14.186)	0.492	4.167(0.576-30.163)	0.158	2	Overall Survival	Non-Hypermutated
TGIF1	deletion	1.821(0.255-12.988)	0.55	2.347(0.324-17.001)	0.398	2	Recurrence Free Survival	Non-Hypermutated
TGIF1	translocation	0(0-Inf)	0.991	0(0-Inf)	0.993	2	Overall Survival	Non-Hypermutated
TGIF1	translocation	0(0-Inf)	0.994	0(0-Inf)	0.991	2	Recurrence Free Survival	Non-Hypermutated
TGIF1	tandem-duplication	0(0-Inf)	0.99	0(0-Inf)	0.991	1	Overall Survival	Non-Hypermutated
TGIF1	tandem-duplication	0(0-Inf)	0.994	0(0-Inf)	0.991	1	Recurrence Free Survival	Non-Hypermutated
TCF7L2	deletion	1.356(0.505-3.645)	0.546	1.399(0.516-3.793)	0.509	12	Overall Survival	Non-Hypermutated
TCF7L2	deletion	1.488(0.553-4.004)	0.431	1.35(0.499-3.652)	0.555	12	Recurrence Free Survival	Non-Hypermutated
TCF7L2	deletion	1.887(0.261-13.639)	0.529	2.494(0.326-19.1)	0.379	2	Overall Survival	Hypermutated
TCF7L2	deletion	5.74(1.388-23.73)	0.016	4.527(1.028-19.934)	0.046	2	Recurrence Free Survival	Hypermutated
TCF7L2	inversion	1.296(0.182-9.239)	0.796	1.616(0.222-11.76)	0.635	2	Overall Survival	Non-Hypermutated
TCF7L2	inversion	1.248(0.175-8.905)	0.825	1.326(0.182-9.639)	0.78	2	Recurrence Free Survival	Non-Hypermutated
TCF7L2	translocation	4.743(2.101-10.705)	0	5.229(2.262-12.087)	0	7	Overall Survival	Non-Hypermutated
TCF7L2	translocation	7.247(2.673-19.649)	0	7.5(2.719-20.688)	0	7	Recurrence Free Survival	Non-Hypermutated
TCF7L2	tandem-duplication	2.088(0.519-8.401)	0.3	2.483(0.6-10.281)	0.21	4	Overall Survival	Non-Hypermutated
TCF7L2	tandem-duplication	0(0-Inf)	0.992	0(0-Inf)	0.992	4	Recurrence Free Survival	Non-Hypermutated
TCF7L2	tandem-duplication	0(0-Inf)	0.996	0(0-Inf)	0.996	1	Overall Survival	Hypermutated
TCF7L2	tandem-duplication	0(0-Inf)	0.996	0(0-Inf)	0.997	1	Recurrence Free Survival	Hypermutated
ARID2	deletion	0(0-Inf)	0.991	0(0-Inf)	0.992	5	Overall Survival	Non-Hypermutated
ARID2	deletion	0.565(0.079-4.028)	0.569	0.747(0.103-5.433)	0.773	5	Recurrence Free Survival	Non-Hypermutated
ARID2	inversion	1.511(0.212-10.772)	0.68	2.953(0.407-21.405)	0.284	2	Overall Survival	Non-Hypermutated
ARID2	inversion	5.58(1.385-22.47)	0.016	8.641(2.05-36.432)	0.003	2	Recurrence Free Survival	Non-Hypermutated
ARID2	tandem-duplication	0(0-Inf)	0.99	0(0-Inf)	0.994	1	Overall Survival	Non-Hypermutated
ARID2	tandem-duplication	2.819(0.395-20.114)	0.301	4.234(0.574-31.235)	0.157	1	Recurrence Free Survival	Non-Hypermutated
ERBB2	deletion	0(0-Inf)	0.991	0(0-Inf)	0.991	2	Overall Survival	Non-Hypermutated
ERBB2	deletion	0(0-Inf)	0.991	0(0-Inf)	0.991	2	Recurrence Free Survival	Non-Hypermutated
ERBB2	inversion	0.474(0.067-3.382)	0.457	0.679(0.092-4.989)	0.703	6	Overall Survival	Non-Hypermutated
ERBB2	inversion	0.471(0.066-3.358)	0.452	0.545(0.075-3.96)	0.549	6	Recurrence Free Survival	Non-Hypermutated
ERBB2	translocation	0(0-Inf)	0.992	0(0-Inf)	0.993	1	Overall Survival	Non-Hypermutated
ERBB2	translocation	0(0-Inf)	0.993	0(0-Inf)	0.994	1	Recurrence Free Survival	Non-Hypermutated
ERBB2	tandem-duplication	0(0-Inf)	0.99	0(0-Inf)	0.991	3	Overall Survival	Non-Hypermutated
ERBB2	tandem-duplication	0(0-Inf)	0.993	0(0-Inf)	0.991	3	Recurrence Free Survival	Non-Hypermutated
CSF3	inversion	0(0-Inf)	0.99	0(0-Inf)	0.994	1	Overall Survival	Non-Hypermutated
CSF3	inversion	0(0-Inf)	0.994	0(0-Inf)	0.991	1	Recurrence Free Survival	Non-Hypermutated
CSF3	tandem-duplication	0(0-Inf)	0.991	0(0-Inf)	0.991	2	Overall Survival	Non-Hypermutated
CSF3	tandem-duplication	0(0-Inf)	0.991	0(0-Inf)	0.991	2	Recurrence Free Survival	Non-Hypermutated
SLC12A2	deletion	1.171(0.375-3.656)	0.786	1.252(0.398-3.937)	0.701	8	Overall Survival	Non-Hypermutated
SLC12A2	deletion	1.421(0.455-4.44)	0.546	1.591(0.505-5.009)	0.427	8	Recurrence Free Survival	Non-Hypermutated
SLC12A2	deletion	0(0-Inf)	0.997	0(0-Inf)	0.996	2	Overall Survival	Hypermutated
SLC12A2	deletion	0(0-Inf)	0.997	0(0-Inf)	0.995	2	Recurrence Free Survival	Hypermutated
SLC12A2	inversion	0(0-Inf)	0.99	0(0-Inf)	0.994	1	Overall Survival	Non-Hypermutated
SLC12A2	inversion	0(0-Inf)	0.994	0(0-Inf)	0.991	1	Recurrence Free Survival	Non-Hypermutated
SLC12A2	tandem-duplication	2.132(0.299-15.204)	0.45	1.798(0.249-12.973)	0.561	2	Overall Survival	Non-Hypermutated
SLC12A2	tandem-duplication	0(0-Inf)	0.994	0(0-Inf)	0.99	2	Recurrence Free Survival	Non-Hypermutated
PIGR	deletion	1.157(0.43-3.108)	0.773	1.283(0.471-3.492)	0.626	13	Overall Survival	Non-Hypermutated
PIGR	deletion	0.304(0.043-2.169)	0.235	0.338(0.047-2.438)	0.282	13	Recurrence Free Survival	Non-Hypermutated
PIGR	deletion	0.917(0.127-6.63)	0.932	0.85(0.113-6.374)	0.875	5	Overall Survival	Hypermutated
PIGR	deletion	1.927(0.469-7.914)	0.363	1.79(0.413-7.749)	0.436	5	Recurrence Free Survival	Hypermutated
PIGR	translocation	0(0-Inf)	0.991	0(0-Inf)	0.99	1	Overall Survival	Non-Hypermutated
PIGR	translocation	NA(NA-NA)	NA	NA(NA-NA)	NA	1	Recurrence Free Survival	Non-Hypermutated
DUSP16	deletion	0(0-Inf)	0.992	0(0-Inf)	0.992	2	Overall Survival	Non-Hypermutated
DUSP16	deletion	0(0-Inf)	0.992	0(0-Inf)	0.992	2	Recurrence Free Survival	Non-Hypermutated
DUSP16	inversion	0.972(0.136-6.929)	0.977	1.9(0.264-13.693)	0.524	3	Overall Survival	Non-Hypermutated
DUSP16	inversion	1.259(0.176-8.978)	0.818	2.174(0.297-15.901)	0.444	3	Recurrence Free Survival	Non-Hypermutated
DUSP16	translocation	0(0-Inf)	0.996	0(0-Inf)	0.996	1	Overall Survival	Hypermutated
DUSP16	translocation	0(0-Inf)	0.996	0(0-Inf)	0.997	1	Recurrence Free Survival	Hypermutated
SMAD2	deletion	1.091(0.153-7.78)	0.931	1.549(0.213-11.267)	0.666	4	Overall Survival	Non-Hypermutated
SMAD2	deletion	0(0-Inf)	0.99	0(0-Inf)	0.991	4	Recurrence Free Survival	Non-Hypermutated
SMAD2	inversion	0(0-Inf)	0.991	0(0-Inf)	0.991	2	Overall Survival	Non-Hypermutated
SMAD2	inversion	0(0-Inf)	0.991	0(0-Inf)	0.991	2	Recurrence Free Survival	Non-Hypermutated
SMAD2	translocation	1.115(0.156-7.948)	0.914	3.095(0.382-25.094)	0.29	3	Overall Survival	Non-Hypermutated
SMAD2	translocation	1.011(0.142-7.207)	0.992	2.394(0.307-18.69)	0.405	3	Recurrence Free Survival	Non-Hypermutated
SMAD2	tandem-duplication	2.592(0.644-10.432)	0.18	1.451(0.354-5.938)	0.605	3	Overall Survival	Non-Hypermutated
SMAD2	tandem-duplication	0(0-Inf)	0.993	0(0-Inf)	0.991	3	Recurrence Free Survival	Non-Hypermutated
MAP3K21	deletion	10.854(1.507-78.157)	0.018	15.509(1.967-122.269)	0.009	2	Overall Survival	Non-Hypermutated
MAP3K21	deletion	6.812(0.95-48.858)	0.056	8.447(1.076-66.297)	0.042	2	Recurrence Free Survival	Non-Hypermutated
MAP3K21	inversion	2.008(0.282-14.315)	0.487	1.835(0.253-13.307)	0.548	2	Overall Survival	Non-Hypermutated
MAP3K21	inversion	5.653(1.4-22.835)	0.015	3.817(0.927-15.726)	0.064	2	Recurrence Free Survival	Non-Hypermutated
MAP3K21	tandem-duplication	0(0-Inf)	0.99	0(0-Inf)	0.994	1	Overall Survival	Non-Hypermutated
MAP3K21	tandem-duplication	0(0-Inf)	0.994	0(0-Inf)	0.991	1	Recurrence Free Survival	Non-Hypermutated
TCF12	deletion	2.965(1.463-6.008)	0.003	2.014(0.978-4.148)	0.057	14	Overall Survival	Non-Hypermutated
TCF12	deletion	1.972(0.812-4.79)	0.134	1.782(0.728-4.362)	0.206	14	Recurrence Free Survival	Non-Hypermutated
TCF12	deletion	0(0-Inf)	0.996	0(0-Inf)	0.996	1	Overall Survival	Hypermutated
TCF12	deletion	0(0-Inf)	0.996	0(0-Inf)	0.997	1	Recurrence Free Survival	Hypermutated
TCF12	inversion	1.919(0.269-13.696)	0.516	6.489(0.891-47.262)	0.065	2	Overall Survival	Non-Hypermutated
TCF12	inversion	2.572(0.36-18.363)	0.346	8.062(1.088-59.712)	0.041	2	Recurrence Free Survival	Non-Hypermutated
TCF12	translocation	0.668(0.094-4.761)	0.687	0.538(0.075-3.881)	0.539	4	Overall Survival	Non-Hypermutated
TCF12	translocation	0(0-Inf)	0.993	0(0-Inf)	0.993	4	Recurrence Free Survival	Non-Hypermutated
TCF12	tandem-duplication	1.887(0.261-13.639)	0.529	1.21(0.162-9.046)	0.852	2	Overall Survival	Hypermutated
TCF12	tandem-duplication	1.869(0.258-13.517)	0.536	1.067(0.143-7.935)	0.949	2	Recurrence Free Survival	Hypermutated
AMER1	deletion	7.383(1.03-52.914)	0.047	32.82(4.355-247.348)	0.001	1	Overall Survival	Non-Hypermutated
AMER1	deletion	6.061(0.846-43.416)	0.073	15.959(2.136-119.24)	0.007	1	Recurrence Free Survival	Non-Hypermutated
AMER1	deletion	0(0-Inf)	0.996	0(0-Inf)	0.996	1	Overall Survival	Hypermutated
AMER1	deletion	0(0-Inf)	0.996	0(0-Inf)	0.996	1	Recurrence Free Survival	Hypermutated
AMER1	translocation	3.189(0.447-22.752)	0.247	3.67(0.48-28.047)	0.21	1	Overall Survival	Non-Hypermutated
AMER1	translocation	2.947(0.413-21.032)	0.281	3.294(0.432-25.13)	0.25	1	Recurrence Free Survival	Non-Hypermutated
ACVR2A	deletion	0.649(0.161-2.611)	0.543	0.543(0.133-2.22)	0.395	11	Overall Survival	Non-Hypermutated
ACVR2A	deletion	0.7(0.174-2.818)	0.616	0.804(0.199-3.253)	0.76	11	Recurrence Free Survival	Non-Hypermutated
ACVR2A	deletion	0(0-Inf)	0.996	0(0-Inf)	0.996	1	Overall Survival	Hypermutated
ACVR2A	deletion	8.22(1.115-60.579)	0.039	14.714(1.738-124.55)	0.014	1	Recurrence Free Survival	Hypermutated
ACVR2A	inversion	0(0-Inf)	0.994	0(0-Inf)	0.994	1	Overall Survival	Non-Hypermutated
ACVR2A	inversion	0(0-Inf)	0.993	0(0-Inf)	0.991	1	Recurrence Free Survival	Non-Hypermutated
ACVR2A	translocation	0(0-Inf)	0.992	0(0-Inf)	0.992	2	Overall Survival	Non-Hypermutated
ACVR2A	translocation	0(0-Inf)	0.991	0(0-Inf)	0.992	2	Recurrence Free Survival	Non-Hypermutated
ACVR2A	tandem-duplication	0(0-Inf)	0.994	0(0-Inf)	0.994	1	Overall Survival	Non-Hypermutated
ACVR2A	tandem-duplication	0(0-Inf)	0.993	0(0-Inf)	0.991	1	Recurrence Free Survival	Non-Hypermutated
CD58	deletion	1.518(0.377-6.106)	0.557	0.975(0.237-4.007)	0.972	4	Overall Survival	Non-Hypermutated
CD58	deletion	2.503(0.801-7.824)	0.115	1.57(0.492-5.006)	0.446	4	Recurrence Free Survival	Non-Hypermutated
CD58	inversion	0(0-Inf)	0.99	0(0-Inf)	0.994	1	Overall Survival	Non-Hypermutated
CD58	inversion	0(0-Inf)	0.994	0(0-Inf)	0.991	1	Recurrence Free Survival	Non-Hypermutated
CD58	inversion	0(0-Inf)	0.996	0(0-Inf)	0.996	1	Overall Survival	Hypermutated
CD58	inversion	3.774(0.521-27.349)	0.189	2.003(0.262-15.324)	0.504	1	Recurrence Free Survival	Hypermutated
CD58	translocation	0(0-Inf)	0.99	0(0-Inf)	0.994	1	Overall Survival	Non-Hypermutated
CD58	translocation	0(0-Inf)	0.994	0(0-Inf)	0.991	1	Recurrence Free Survival	Non-Hypermutated
SIN3A	deletion	2.485(0.348-17.714)	0.364	6.145(0.83-45.474)	0.075	2	Overall Survival	Non-Hypermutated
SIN3A	deletion	2.408(0.338-17.174)	0.381	3.479(0.473-25.58)	0.221	2	Recurrence Free Survival	Non-Hypermutated
SIN3A	inversion	0(0-Inf)	0.99	0(0-Inf)	0.994	1	Overall Survival	Non-Hypermutated
SIN3A	inversion	0(0-Inf)	0.994	0(0-Inf)	0.991	1	Recurrence Free Survival	Non-Hypermutated
SLC46A3	deletion	0(0-Inf)	0.99	0(0-Inf)	0.994	1	Overall Survival	Non-Hypermutated
SLC46A3	deletion	3.537(0.495-25.256)	0.208	4.036(0.542-30.025)	0.173	1	Recurrence Free Survival	Non-Hypermutated
SLC46A3	inversion	0(0-Inf)	0.99	0(0-Inf)	0.994	1	Overall Survival	Non-Hypermutated
SLC46A3	inversion	0(0-Inf)	0.994	0(0-Inf)	0.991	1	Recurrence Free Survival	Non-Hypermutated
SLC46A3	tandem-duplication	47.557(6.329-357.35)	0	20.69(2.677-159.926)	0.004	1	Overall Survival	Non-Hypermutated
SLC46A3	tandem-duplication	NA(NA-NA)	NA	NA(NA-NA)	NA	1	Recurrence Free Survival	Non-Hypermutated
ARID1A	deletion	0(0-Inf)	0.993	0(0-Inf)	0.994	1	Overall Survival	Non-Hypermutated
ARID1A	deletion	0(0-Inf)	0.992	0(0-Inf)	0.993	1	Recurrence Free Survival	Non-Hypermutated
ARID1A	deletion	0(0-Inf)	0.996	0(0-Inf)	0.996	1	Overall Survival	Hypermutated
ARID1A	deletion	0(0-Inf)	0.996	0(0-Inf)	0.997	1	Recurrence Free Survival	Hypermutated
ARID1A	inversion	0(0-Inf)	0.991	0(0-Inf)	0.991	2	Overall Survival	Non-Hypermutated
ARID1A	inversion	0(0-Inf)	0.991	0(0-Inf)	0.991	2	Recurrence Free Survival	Non-Hypermutated
ARID1A	translocation	1.038(0.146-7.396)	0.971	1.025(0.141-7.46)	0.98	3	Overall Survival	Non-Hypermutated
ARID1A	translocation	0.965(0.135-6.885)	0.972	0.783(0.108-5.693)	0.809	3	Recurrence Free Survival	Non-Hypermutated
ARID1A	tandem-duplication	0(0-Inf)	0.991	0(0-Inf)	0.992	1	Overall Survival	Non-Hypermutated
ARID1A	tandem-duplication	5.62(0.785-40.238)	0.086	6.565(0.88-48.978)	0.066	1	Recurrence Free Survival	Non-Hypermutated
FLCN	deletion	1.49(0.209-10.627)	0.691	1.236(0.17-8.995)	0.834	2	Overall Survival	Non-Hypermutated
FLCN	deletion	3.087(0.767-12.426)	0.113	2.34(0.567-9.662)	0.24	2	Recurrence Free Survival	Non-Hypermutated
FLCN	inversion	1.329(0.186-9.473)	0.777	1.588(0.21-11.999)	0.654	2	Overall Survival	Non-Hypermutated
FLCN	inversion	1.28(0.179-9.127)	0.806	1.448(0.193-10.862)	0.719	2	Recurrence Free Survival	Non-Hypermutated
CEP170	deletion	1.16(0.163-8.266)	0.883	2.029(0.28-14.715)	0.484	3	Overall Survival	Non-Hypermutated
CEP170	deletion	3.13(0.777-12.606)	0.108	4.207(1.02-17.362)	0.047	3	Recurrence Free Survival	Non-Hypermutated
CEP170	deletion	0(0-Inf)	0.996	0(0-Inf)	0.996	1	Overall Survival	Hypermutated
CEP170	deletion	0(0-Inf)	0.996	0(0-Inf)	0.997	1	Recurrence Free Survival	Hypermutated
CEP170	translocation	0(0-Inf)	0.992	0(0-Inf)	0.993	1	Overall Survival	Non-Hypermutated
CEP170	translocation	0(0-Inf)	0.992	0(0-Inf)	0.992	1	Recurrence Free Survival	Non-Hypermutated
RPL22	deletion	0(0-Inf)	0.99	0(0-Inf)	0.993	1	Overall Survival	Non-Hypermutated
RPL22	deletion	NA(NA-NA)	NA	NA(NA-NA)	NA	1	Recurrence Free Survival	Non-Hypermutated
RPL22	tandem-duplication	0(0-Inf)	0.99	0(0-Inf)	0.994	1	Overall Survival	Non-Hypermutated
RPL22	tandem-duplication	0(0-Inf)	0.994	0(0-Inf)	0.991	1	Recurrence Free Survival	Non-Hypermutated
BCOR	deletion	4.245(1.053-17.105)	0.042	1.759(0.432-7.157)	0.43	2	Overall Survival	Non-Hypermutated
BCOR	deletion	3.457(0.484-24.683)	0.216	1.583(0.217-11.533)	0.65	2	Recurrence Free Survival	Non-Hypermutated
BCOR	inversion	0(0-Inf)	0.99	0(0-Inf)	0.994	1	Overall Survival	Non-Hypermutated
BCOR	inversion	0(0-Inf)	0.994	0(0-Inf)	0.991	1	Recurrence Free Survival	Non-Hypermutated
TGFBR2	deletion	0(0-Inf)	0.996	0(0-Inf)	0.996	1	Overall Survival	Hypermutated
TGFBR2	deletion	8.22(1.115-60.579)	0.039	14.714(1.738-124.55)	0.014	1	Recurrence Free Survival	Hypermutated
TGFBR2	inversion	0(0-Inf)	0.993	0(0-Inf)	0.993	2	Overall Survival	Non-Hypermutated
TGFBR2	inversion	0(0-Inf)	0.992	0(0-Inf)	0.993	2	Recurrence Free Survival	Non-Hypermutated
CDH1	deletion	1.11(0.355-3.467)	0.857	0.901(0.286-2.84)	0.859	10	Overall Survival	Non-Hypermutated
CDH1	deletion	0.383(0.054-2.732)	0.338	0.313(0.044-2.245)	0.248	10	Recurrence Free Survival	Non-Hypermutated
CDH1	deletion	0(0-Inf)	0.995	0(0-Inf)	0.996	2	Overall Survival	Hypermutated
CDH1	deletion	0(0-Inf)	0.997	0(0-Inf)	0.995	2	Recurrence Free Survival	Hypermutated
CDH1	tandem-duplication	0(0-Inf)	0.993	0(0-Inf)	0.992	2	Overall Survival	Non-Hypermutated
CDH1	tandem-duplication	0(0-Inf)	0.992	0(0-Inf)	0.992	2	Recurrence Free Survival	Non-Hypermutated
CASP8	deletion	0(0-Inf)	0.991	0(0-Inf)	0.992	2	Overall Survival	Non-Hypermutated
CASP8	deletion	0(0-Inf)	0.991	0(0-Inf)	0.992	2	Recurrence Free Survival	Non-Hypermutated
CASP8	inversion	0(0-Inf)	0.992	0(0-Inf)	0.993	1	Overall Survival	Non-Hypermutated
CASP8	inversion	0(0-Inf)	0.994	0(0-Inf)	0.994	1	Recurrence Free Survival	Non-Hypermutated
CASP8	translocation	0(0-Inf)	0.992	0(0-Inf)	0.993	1	Overall Survival	Non-Hypermutated
CASP8	translocation	0(0-Inf)	0.994	0(0-Inf)	0.994	1	Recurrence Free Survival	Non-Hypermutated
CASP8	translocation	0(0-Inf)	0.997	0(0-Inf)	0.996	1	Overall Survival	Hypermutated
CASP8	translocation	0(0-Inf)	0.997	0(0-Inf)	0.997	1	Recurrence Free Survival	Hypermutated
TP53	deletion	0.473(0.066-3.371)	0.455	0.419(0.058-3.006)	0.387	6	Overall Survival	Non-Hypermutated
TP53	deletion	0.448(0.063-3.193)	0.423	0.3(0.042-2.148)	0.231	6	Recurrence Free Survival	Non-Hypermutated
TP53	inversion	2.848(0.708-11.457)	0.141	3.596(0.88-14.7)	0.075	3	Overall Survival	Non-Hypermutated
TP53	inversion	2.751(0.683-11.073)	0.154	2.675(0.653-10.947)	0.171	3	Recurrence Free Survival	Non-Hypermutated
TP53	translocation	0.757(0.106-5.4)	0.782	0.825(0.115-5.933)	0.849	4	Overall Survival	Non-Hypermutated
TP53	translocation	0.985(0.138-7.024)	0.988	1.271(0.175-9.22)	0.812	4	Recurrence Free Survival	Non-Hypermutated
TP53	translocation	4.577(0.631-33.214)	0.133	5.755(0.628-52.725)	0.121	1	Overall Survival	Hypermutated
TP53	translocation	4.856(0.668-35.314)	0.118	6.117(0.667-56.068)	0.109	1	Recurrence Free Survival	Hypermutated
TP53	tandem-duplication	1.008(0.141-7.188)	0.993	1.123(0.155-8.125)	0.909	3	Overall Survival	Non-Hypermutated
TP53	tandem-duplication	0(0-Inf)	0.991	0(0-Inf)	0.992	3	Recurrence Free Survival	Non-Hypermutated
SOX9	deletion	0.842(0.118-6.004)	0.864	1.11(0.154-7.998)	0.918	4	Overall Survival	Non-Hypermutated
SOX9	deletion	1.82(0.452-7.325)	0.399	1.746(0.428-7.121)	0.437	4	Recurrence Free Survival	Non-Hypermutated
SOX9	translocation	0(0-Inf)	0.99	0(0-Inf)	0.991	1	Overall Survival	Non-Hypermutated
SOX9	translocation	0(0-Inf)	0.994	0(0-Inf)	0.991	1	Recurrence Free Survival	Non-Hypermutated
SOX9	tandem-duplication	0(0-Inf)	0.992	0(0-Inf)	0.993	2	Overall Survival	Non-Hypermutated
SOX9	tandem-duplication	9.024(1.255-64.902)	0.029	8.725(1.185-64.22)	0.033	2	Recurrence Free Survival	Non-Hypermutated
RGMB	deletion	6.703(1.657-27.122)	0.008	7.668(1.844-31.877)	0.005	2	Overall Survival	Non-Hypermutated
RGMB	deletion	8.345(2.065-33.722)	0.003	11.195(2.695-46.508)	0.001	2	Recurrence Free Survival	Non-Hypermutated
B2M	deletion	0.467(0.116-1.88)	0.284	0.748(0.184-3.033)	0.684	14	Overall Survival	Non-Hypermutated
B2M	deletion	0(0-Inf)	0.991	0(0-Inf)	0.992	14	Recurrence Free Survival	Non-Hypermutated
B2M	deletion	0.713(0.099-5.156)	0.738	0.825(0.11-6.161)	0.851	6	Overall Survival	Hypermutated
B2M	deletion	2.618(0.816-8.397)	0.106	2.711(0.799-9.192)	0.109	6	Recurrence Free Survival	Hypermutated
B2M	translocation	0(0-Inf)	0.994	0(0-Inf)	0.994	1	Overall Survival	Non-Hypermutated
B2M	translocation	0(0-Inf)	0.993	0(0-Inf)	0.991	1	Recurrence Free Survival	Non-Hypermutated
B2M	tandem-duplication	0(0-Inf)	0.991	0(0-Inf)	0.992	1	Overall Survival	Non-Hypermutated
B2M	tandem-duplication	0(0-Inf)	0.991	0(0-Inf)	0.992	1	Recurrence Free Survival	Non-Hypermutated
KMT2B	deletion	0(0-Inf)	0.991	0(0-Inf)	0.992	1	Overall Survival	Non-Hypermutated
KMT2B	deletion	0(0-Inf)	0.991	0(0-Inf)	0.992	1	Recurrence Free Survival	Non-Hypermutated
KMT2B	inversion	0(0-Inf)	0.991	0(0-Inf)	0.992	1	Overall Survival	Non-Hypermutated
KMT2B	inversion	0(0-Inf)	0.991	0(0-Inf)	0.992	1	Recurrence Free Survival	Non-Hypermutated
RPS6	deletion	0.581(0.081-4.142)	0.588	0.374(0.052-2.686)	0.328	7	Overall Survival	Non-Hypermutated
RPS6	deletion	0.662(0.093-4.726)	0.681	0.437(0.06-3.164)	0.413	7	Recurrence Free Survival	Non-Hypermutated
RPS6	translocation	0(0-Inf)	0.992	0(0-Inf)	0.992	4	Overall Survival	Non-Hypermutated
RPS6	translocation	0.76(0.107-5.418)	0.784	0.978(0.135-7.096)	0.982	4	Recurrence Free Survival	Non-Hypermutated
ZFP36L2	deletion	0(0-Inf)	0.99	0(0-Inf)	0.994	1	Overall Survival	Non-Hypermutated
ZFP36L2	deletion	0(0-Inf)	0.994	0(0-Inf)	0.991	1	Recurrence Free Survival	Non-Hypermutated
MAP2K7	deletion	0(0-Inf)	0.996	0(0-Inf)	0.996	1	Overall Survival	Hypermutated
MAP2K7	deletion	0(0-Inf)	0.996	0(0-Inf)	0.997	1	Recurrence Free Survival	Hypermutated
MAP2K7	inversion	0(0-Inf)	0.99	0(0-Inf)	0.994	1	Overall Survival	Non-Hypermutated
MAP2K7	inversion	0(0-Inf)	0.994	0(0-Inf)	0.991	1	Recurrence Free Survival	Non-Hypermutated
MAP2K7	translocation	0(0-Inf)	0.99	0(0-Inf)	0.994	1	Overall Survival	Non-Hypermutated
MAP2K7	translocation	0(0-Inf)	0.994	0(0-Inf)	0.991	1	Recurrence Free Survival	Non-Hypermutated
MAP2K7	tandem-duplication	0(0-Inf)	0.99	0(0-Inf)	0.994	1	Overall Survival	Non-Hypermutated
MAP2K7	tandem-duplication	0(0-Inf)	0.994	0(0-Inf)	0.991	1	Recurrence Free Survival	Non-Hypermutated
GNAS	deletion	1.287(0.412-4.019)	0.665	1.831(0.582-5.758)	0.301	9	Overall Survival	Non-Hypermutated
GNAS	deletion	0.845(0.21-3.401)	0.813	1.022(0.253-4.136)	0.976	9	Recurrence Free Survival	Non-Hypermutated
GNAS	deletion	0(0-Inf)	0.996	0(0-Inf)	0.996	1	Overall Survival	Hypermutated
GNAS	deletion	0(0-Inf)	0.996	0(0-Inf)	0.997	1	Recurrence Free Survival	Hypermutated
GNAS	inversion	0(0-Inf)	0.99	0(0-Inf)	0.994	1	Overall Survival	Non-Hypermutated
GNAS	inversion	0(0-Inf)	0.994	0(0-Inf)	0.991	1	Recurrence Free Survival	Non-Hypermutated
GNAS	tandem-duplication	12.146(1.685-87.551)	0.013	4.381(0.594-32.318)	0.147	1	Overall Survival	Non-Hypermutated
GNAS	tandem-duplication	NA(NA-NA)	NA	NA(NA-NA)	NA	1	Recurrence Free Survival	Non-Hypermutated
SKA3	inversion	12.917(1.791-93.181)	0.011	2.138(0.287-15.91)	0.458	1	Overall Survival	Non-Hypermutated
SKA3	inversion	NA(NA-NA)	NA	NA(NA-NA)	NA	1	Recurrence Free Survival	Non-Hypermutated
HLA-B	deletion	2.54(0.356-18.137)	0.353	1.024(0.14-7.498)	0.982	2	Overall Survival	Non-Hypermutated
HLA-B	deletion	2.996(0.419-21.442)	0.274	1.455(0.2-10.574)	0.711	2	Recurrence Free Survival	Non-Hypermutated
KLF5	inversion	0(0-Inf)	0.996	0(0-Inf)	0.996	1	Overall Survival	Hypermutated
KLF5	inversion	0(0-Inf)	0.996	0(0-Inf)	0.997	1	Recurrence Free Survival	Hypermutated
KLF5	translocation	3.213(0.449-22.975)	0.245	4.298(0.59-31.289)	0.15	2	Overall Survival	Non-Hypermutated
KLF5	translocation	2.632(0.368-18.815)	0.335	2.35(0.323-17.095)	0.399	2	Recurrence Free Survival	Non-Hypermutated
KLF5	translocation	0(0-Inf)	0.996	0(0-Inf)	0.996	1	Overall Survival	Hypermutated
KLF5	translocation	0(0-Inf)	0.996	0(0-Inf)	0.997	1	Recurrence Free Survival	Hypermutated
KLF5	tandem-duplication	1.399(0.196-9.98)	0.738	1.525(0.211-11.025)	0.676	3	Overall Survival	Non-Hypermutated
KLF5	tandem-duplication	1.455(0.204-10.378)	0.709	1.325(0.183-9.593)	0.781	3	Recurrence Free Survival	Non-Hypermutated
PIK3CA	translocation	3.721(0.521-26.557)	0.19	4.561(0.625-33.284)	0.134	1	Overall Survival	Non-Hypermutated
PIK3CA	translocation	3.436(0.481-24.535)	0.218	2.902(0.399-21.108)	0.293	1	Recurrence Free Survival	Non-Hypermutated
SETD5	deletion	0(0-Inf)	0.99	0(0-Inf)	0.994	1	Overall Survival	Non-Hypermutated
SETD5	deletion	0(0-Inf)	0.994	0(0-Inf)	0.991	1	Recurrence Free Survival	Non-Hypermutated
SETD5	inversion	10.243(1.424-73.657)	0.021	20.949(2.75-159.602)	0.003	1	Overall Survival	Non-Hypermutated
SETD5	inversion	6.589(0.919-47.234)	0.061	7.07(0.931-53.678)	0.059	1	Recurrence Free Survival	Non-Hypermutated
SETD5	tandem-duplication	10.243(1.424-73.657)	0.021	20.949(2.75-159.602)	0.003	1	Overall Survival	Non-Hypermutated
SETD5	tandem-duplication	6.589(0.919-47.234)	0.061	7.07(0.931-53.678)	0.059	1	Recurrence Free Survival	Non-Hypermutated
NONO	inversion	5.471(0.765-39.123)	0.09	1.64(0.222-12.103)	0.628	1	Overall Survival	Non-Hypermutated
NONO	inversion	4.326(0.605-30.921)	0.144	1.209(0.164-8.934)	0.852	1	Recurrence Free Survival	Non-Hypermutated
CDKN1B	inversion	0(0-Inf)	0.99	0(0-Inf)	0.993	1	Overall Survival	Non-Hypermutated
CDKN1B	inversion	0(0-Inf)	0.994	0(0-Inf)	0.99	1	Recurrence Free Survival	Non-Hypermutated
HLA-A	deletion	0(0-Inf)	0.991	0(0-Inf)	0.991	2	Overall Survival	Non-Hypermutated
HLA-A	deletion	0(0-Inf)	0.991	0(0-Inf)	0.991	2	Recurrence Free Survival	Non-Hypermutated
FUS	deletion	0(0-Inf)	0.992	0(0-Inf)	0.993	1	Overall Survival	Non-Hypermutated
FUS	deletion	11.166(1.548-80.535)	0.017	20.244(2.69-152.356)	0.003	1	Recurrence Free Survival	Non-Hypermutated
FUS	inversion	2.807(0.394-20.02)	0.303	2.679(0.363-19.772)	0.334	1	Overall Survival	Non-Hypermutated
FUS	inversion	2.668(0.374-19.033)	0.328	2.259(0.304-16.774)	0.426	1	Recurrence Free Survival	Non-Hypermutated
RPS16	deletion	0(0-Inf)	0.992	0(0-Inf)	0.993	1	Overall Survival	Non-Hypermutated
RPS16	deletion	0(0-Inf)	0.992	0(0-Inf)	0.993	1	Recurrence Free Survival	Non-Hypermutated
ANKRD40	deletion	3.238(0.454-23.097)	0.241	2.822(0.385-20.684)	0.307	1	Overall Survival	Non-Hypermutated
ANKRD40	deletion	2.974(0.417-21.225)	0.277	2.461(0.335-18.056)	0.376	1	Recurrence Free Survival	Non-Hypermutated
ANKRD40	inversion	0(0-Inf)	0.99	0(0-Inf)	0.994	1	Overall Survival	Non-Hypermutated
ANKRD40	inversion	0(0-Inf)	0.994	0(0-Inf)	0.991	1	Recurrence Free Survival	Non-Hypermutated
BAX	deletion	0(0-Inf)	0.99	0(0-Inf)	0.994	1	Overall Survival	Non-Hypermutated
BAX	deletion	0(0-Inf)	0.994	0(0-Inf)	0.991	1	Recurrence Free Survival	Non-Hypermutated
ACVR1B	deletion	0(0-Inf)	0.99	0(0-Inf)	0.989	1	Overall Survival	Non-Hypermutated
ACVR1B	deletion	NA(NA-NA)	NA	NA(NA-NA)	NA	1	Recurrence Free Survival	Non-Hypermutated
RPL10	inversion	0(0-Inf)	0.99	0(0-Inf)	0.994	1	Overall Survival	Non-Hypermutated
RPL10	inversion	0(0-Inf)	0.994	0(0-Inf)	0.992	1	Recurrence Free Survival	Non-Hypermutated
RPL10	translocation	0(0-Inf)	0.99	0(0-Inf)	0.994	1	Overall Survival	Non-Hypermutated
RPL10	translocation	0(0-Inf)	0.994	0(0-Inf)	0.992	1	Recurrence Free Survival	Non-Hypermutated
TAP2	translocation	0(0-Inf)	0.993	0(0-Inf)	0.994	1	Overall Survival	Non-Hypermutated
TAP2	translocation	0(0-Inf)	0.992	0(0-Inf)	0.993	1	Recurrence Free Survival	Non-Hypermutated
RECQL	inversion	1.627(0.228-11.596)	0.627	6.065(0.824-44.622)	0.077	2	Overall Survival	Non-Hypermutated
RECQL	inversion	2.124(0.298-15.148)	0.452	5.321(0.723-39.132)	0.101	2	Recurrence Free Survival	Non-Hypermutated
RECQL	translocation	0(0-Inf)	0.99	0(0-Inf)	0.994	1	Overall Survival	Non-Hypermutated
RECQL	translocation	0(0-Inf)	0.994	0(0-Inf)	0.991	1	Recurrence Free Survival	Non-Hypermutated
RAD51B	deletion	0.958(0.238-3.856)	0.952	1.605(0.395-6.517)	0.508	7	Overall Survival	Non-Hypermutated
RAD51B	deletion	0.906(0.225-3.648)	0.89	0.92(0.227-3.724)	0.907	7	Recurrence Free Survival	Non-Hypermutated
RAD51B	deletion	0(0-Inf)	0.996	0(0-Inf)	0.996	1	Overall Survival	Hypermutated
RAD51B	deletion	4.757(0.654-34.595)	0.123	3.991(0.517-30.829)	0.185	1	Recurrence Free Survival	Hypermutated
RAD51B	inversion	0(0-Inf)	0.992	0(0-Inf)	0.993	5	Overall Survival	Non-Hypermutated
RAD51B	inversion	0(0-Inf)	0.993	0(0-Inf)	0.993	5	Recurrence Free Survival	Non-Hypermutated
RAD51B	translocation	0.339(0.048-2.419)	0.281	0.518(0.072-3.723)	0.514	8	Overall Survival	Non-Hypermutated
RAD51B	translocation	0.344(0.048-2.453)	0.287	0.434(0.06-3.111)	0.406	8	Recurrence Free Survival	Non-Hypermutated
RAD51B	translocation	10.873(1.463-80.834)	0.02	6(0.75-48.011)	0.091	1	Overall Survival	Hypermutated
RAD51B	translocation	9.718(1.31-72.101)	0.026	4.002(0.508-31.547)	0.188	1	Recurrence Free Survival	Hypermutated
RAD51B	tandem-duplication	1.495(0.556-4.016)	0.425	2.044(0.754-5.542)	0.16	10	Overall Survival	Non-Hypermutated
RAD51B	tandem-duplication	1.521(0.565-4.09)	0.406	1.428(0.528-3.861)	0.483	10	Recurrence Free Survival	Non-Hypermutated
RAD51B	tandem-duplication	17.88(2.339-136.679)	0.005	12.513(1.393-112.381)	0.024	1	Overall Survival	Hypermutated
RAD51B	tandem-duplication	10.742(1.442-80.042)	0.021	5.276(0.598-46.533)	0.134	1	Recurrence Free Survival	Hypermutated
EXO1	translocation	2.604(0.365-18.57)	0.34	1.276(0.171-9.527)	0.812	1	Overall Survival	Non-Hypermutated
EXO1	translocation	2.555(0.358-18.226)	0.349	0.827(0.111-6.141)	0.853	1	Recurrence Free Survival	Non-Hypermutated
POLB	deletion	0(0-Inf)	0.99	0(0-Inf)	0.994	1	Overall Survival	Non-Hypermutated
POLB	deletion	0(0-Inf)	0.994	0(0-Inf)	0.991	1	Recurrence Free Survival	Non-Hypermutated
POLB	translocation	1.284(0.18-9.156)	0.803	1.157(0.157-8.548)	0.886	2	Overall Survival	Non-Hypermutated
POLB	translocation	1.252(0.176-8.932)	0.822	0.754(0.102-5.551)	0.782	2	Recurrence Free Survival	Non-Hypermutated
POLB	tandem-duplication	2.596(0.364-18.506)	0.341	1.282(0.172-9.567)	0.809	1	Overall Survival	Non-Hypermutated
POLB	tandem-duplication	2.545(0.357-18.156)	0.351	0.831(0.112-6.172)	0.856	1	Recurrence Free Survival	Non-Hypermutated
WRN	deletion	0(0-Inf)	0.991	0(0-Inf)	0.99	3	Overall Survival	Non-Hypermutated
WRN	deletion	1.515(0.212-10.806)	0.679	0.682(0.093-4.994)	0.706	3	Recurrence Free Survival	Non-Hypermutated
WRN	deletion	19.579(2.546-150.575)	0.004	13.753(1.043-181.268)	0.046	1	Overall Survival	Hypermutated
WRN	deletion	12.104(1.616-90.67)	0.015	12.527(0.672-233.653)	0.09	1	Recurrence Free Survival	Hypermutated
WRN	inversion	1.533(0.381-6.167)	0.548	0.839(0.205-3.429)	0.807	6	Overall Survival	Non-Hypermutated
WRN	inversion	0.983(0.138-7.007)	0.986	0.421(0.058-3.055)	0.392	6	Recurrence Free Survival	Non-Hypermutated
WRN	tandem-duplication	0(0-Inf)	0.99	0(0-Inf)	0.993	1	Overall Survival	Non-Hypermutated
WRN	tandem-duplication	0(0-Inf)	0.994	0(0-Inf)	0.99	1	Recurrence Free Survival	Non-Hypermutated
RAD54L2	deletion	163.1(19.055-1396.038)	0	244.844(27.978-2142.702)	0	1	Overall Survival	Non-Hypermutated
RAD54L2	deletion	178.999(20.007-1601.49)	0	160.263(17.619-1457.775)	0	1	Recurrence Free Survival	Non-Hypermutated
RAD54L2	deletion	0(0-Inf)	0.996	0(0-Inf)	0.996	1	Overall Survival	Hypermutated
RAD54L2	deletion	0(0-Inf)	0.996	0(0-Inf)	0.997	1	Recurrence Free Survival	Hypermutated
RAD54L2	tandem-duplication	0(0-Inf)	0.99	0(0-Inf)	0.994	1	Overall Survival	Non-Hypermutated
RAD54L2	tandem-duplication	0(0-Inf)	0.994	0(0-Inf)	0.991	1	Recurrence Free Survival	Non-Hypermutated
PPP4R1	deletion	3.685(0.516-26.3)	0.193	15.123(2.017-113.401)	0.008	1	Overall Survival	Non-Hypermutated
PPP4R1	deletion	9.18(1.276-66.036)	0.028	24.64(3.282-184.954)	0.002	1	Recurrence Free Survival	Non-Hypermutated
PPP4R1	deletion	0(0-Inf)	0.996	0(0-Inf)	0.996	1	Overall Survival	Hypermutated
PPP4R1	deletion	0(0-Inf)	0.996	0(0-Inf)	0.996	1	Recurrence Free Survival	Hypermutated
PPP4R1	inversion	0(0-Inf)	0.99	0(0-Inf)	0.994	1	Overall Survival	Non-Hypermutated
PPP4R1	inversion	0(0-Inf)	0.994	0(0-Inf)	0.991	1	Recurrence Free Survival	Non-Hypermutated
PPP4R1	translocation	0(0-Inf)	0.993	0(0-Inf)	0.993	1	Overall Survival	Non-Hypermutated
PPP4R1	translocation	0(0-Inf)	0.992	0(0-Inf)	0.993	1	Recurrence Free Survival	Non-Hypermutated
POLD3	deletion	12.819(1.777-92.472)	0.011	2.142(0.288-15.956)	0.457	1	Overall Survival	Non-Hypermutated
POLD3	deletion	NA(NA-NA)	NA	NA(NA-NA)	NA	1	Recurrence Free Survival	Non-Hypermutated
POLD3	inversion	1.77(0.44-7.121)	0.421	1.412(0.348-5.72)	0.629	4	Overall Survival	Non-Hypermutated
POLD3	inversion	2.414(0.6-9.718)	0.215	1.983(0.488-8.055)	0.338	4	Recurrence Free Survival	Non-Hypermutated
POLD3	translocation	4.27(1.061-17.185)	0.041	2.915(0.71-11.961)	0.137	2	Overall Survival	Non-Hypermutated
POLD3	translocation	2.669(0.374-19.038)	0.328	2.211(0.298-16.42)	0.438	2	Recurrence Free Survival	Non-Hypermutated
POLD3	tandem-duplication	2.788(0.693-11.217)	0.149	1.31(0.318-5.397)	0.709	3	Overall Survival	Non-Hypermutated
POLD3	tandem-duplication	1.869(0.262-13.33)	0.533	1.349(0.187-9.747)	0.767	3	Recurrence Free Survival	Non-Hypermutated
PARP4	deletion	0(0-Inf)	0.993	0(0-Inf)	0.993	2	Overall Survival	Non-Hypermutated
PARP4	deletion	0(0-Inf)	0.992	0(0-Inf)	0.993	2	Recurrence Free Survival	Non-Hypermutated
PARP4	inversion	0(0-Inf)	0.991	0(0-Inf)	0.992	1	Overall Survival	Non-Hypermutated
PARP4	inversion	0(0-Inf)	0.994	0(0-Inf)	0.992	1	Recurrence Free Survival	Non-Hypermutated
PARP4	translocation	0(0-Inf)	0.991	0(0-Inf)	0.993	1	Overall Survival	Non-Hypermutated
PARP4	translocation	0(0-Inf)	0.993	0(0-Inf)	0.994	1	Recurrence Free Survival	Non-Hypermutated
PARP4	tandem-duplication	5.356(0.749-38.3)	0.095	3.819(0.508-28.715)	0.193	1	Overall Survival	Non-Hypermutated
PARP4	tandem-duplication	8.328(1.159-59.842)	0.035	3.334(0.442-25.126)	0.243	1	Recurrence Free Survival	Non-Hypermutated
MSH2	deletion	0(0-Inf)	0.99	0(0-Inf)	0.994	1	Overall Survival	Non-Hypermutated
MSH2	deletion	0(0-Inf)	0.994	0(0-Inf)	0.991	1	Recurrence Free Survival	Non-Hypermutated
MSH2	deletion	5.549(0.762-40.404)	0.091	5.411(0.45-65.051)	0.183	1	Overall Survival	Hypermutated
MSH2	deletion	7.049(0.961-51.696)	0.055	4.228(0.362-49.427)	0.25	1	Recurrence Free Survival	Hypermutated
MSH2	inversion	0(0-Inf)	0.99	0(0-Inf)	0.994	1	Overall Survival	Non-Hypermutated
MSH2	inversion	0(0-Inf)	0.994	0(0-Inf)	0.991	1	Recurrence Free Survival	Non-Hypermutated
PPP4R3A	tandem-duplication	0(0-Inf)	0.996	0(0-Inf)	0.996	1	Overall Survival	Hypermutated
PPP4R3A	tandem-duplication	0(0-Inf)	0.996	0(0-Inf)	0.997	1	Recurrence Free Survival	Hypermutated
HFM1	deletion	0(0-Inf)	0.992	0(0-Inf)	0.992	1	Overall Survival	Non-Hypermutated
HFM1	deletion	0(0-Inf)	0.992	0(0-Inf)	0.992	1	Recurrence Free Survival	Non-Hypermutated
HFM1	deletion	0(0-Inf)	0.996	0(0-Inf)	0.996	1	Overall Survival	Hypermutated
HFM1	deletion	0(0-Inf)	0.996	0(0-Inf)	0.997	1	Recurrence Free Survival	Hypermutated
HFM1	inversion	0(0-Inf)	0.99	0(0-Inf)	0.994	1	Overall Survival	Non-Hypermutated
HFM1	inversion	0(0-Inf)	0.994	0(0-Inf)	0.992	1	Recurrence Free Survival	Non-Hypermutated
HFM1	translocation	1.946(0.273-13.88)	0.506	4.127(0.562-30.293)	0.163	2	Overall Survival	Non-Hypermutated
HFM1	translocation	1.695(0.238-12.091)	0.599	2.537(0.347-18.551)	0.359	2	Recurrence Free Survival	Non-Hypermutated
RFC1	inversion	0(0-Inf)	0.992	0(0-Inf)	0.991	2	Overall Survival	Non-Hypermutated
RFC1	inversion	0(0-Inf)	0.991	0(0-Inf)	0.992	2	Recurrence Free Survival	Non-Hypermutated
RFC1	translocation	0(0-Inf)	0.991	0(0-Inf)	0.992	1	Overall Survival	Non-Hypermutated
RFC1	translocation	0(0-Inf)	0.991	0(0-Inf)	0.992	1	Recurrence Free Survival	Non-Hypermutated
PARP3	translocation	0(0-Inf)	0.991	0(0-Inf)	0.991	1	Overall Survival	Non-Hypermutated
PARP3	translocation	0(0-Inf)	0.994	0(0-Inf)	0.991	1	Recurrence Free Survival	Non-Hypermutated
BRCA1	deletion	1.124(0.158-8.014)	0.907	0.863(0.119-6.289)	0.885	3	Overall Survival	Non-Hypermutated
BRCA1	deletion	0(0-Inf)	0.991	0(0-Inf)	0.992	3	Recurrence Free Survival	Non-Hypermutated
BRCA1	translocation	0(0-Inf)	0.991	0(0-Inf)	0.992	1	Overall Survival	Non-Hypermutated
BRCA1	translocation	0(0-Inf)	0.993	0(0-Inf)	0.994	1	Recurrence Free Survival	Non-Hypermutated
BRCA2	deletion	29.622(3.705-236.839)	0.001	83.053(8.669-795.649)	0	1	Overall Survival	Hypermutated
BRCA2	deletion	24.719(3.132-195.108)	0.002	51.859(5.504-488.642)	0.001	1	Recurrence Free Survival	Hypermutated
POLE	deletion	0(0-Inf)	0.991	0(0-Inf)	0.992	1	Overall Survival	Non-Hypermutated
POLE	deletion	0(0-Inf)	0.991	0(0-Inf)	0.992	1	Recurrence Free Survival	Non-Hypermutated
POLE	deletion	0(0-Inf)	0.996	0(0-Inf)	0.996	1	Overall Survival	Hypermutated
POLE	deletion	0(0-Inf)	0.996	0(0-Inf)	0.996	1	Recurrence Free Survival	Hypermutated
POLE	inversion	53.965(7.128-408.536)	0	22.777(2.865-181.049)	0.003	1	Overall Survival	Non-Hypermutated
POLE	inversion	29.414(3.979-217.423)	0.001	9.61(1.239-74.516)	0.03	1	Recurrence Free Survival	Non-Hypermutated
POLE	tandem-duplication	0(0-Inf)	0.994	0(0-Inf)	0.993	1	Overall Survival	Non-Hypermutated
POLE	tandem-duplication	NA(NA-NA)	NA	NA(NA-NA)	NA	1	Recurrence Free Survival	Non-Hypermutated
POLE	tandem-duplication	6.905(0.943-50.535)	0.057	7.96(1.01-62.75)	0.049	1	Overall Survival	Hypermutated
POLE	tandem-duplication	6.529(0.892-47.785)	0.065	5.803(0.747-45.089)	0.093	1	Recurrence Free Survival	Hypermutated
RAD52	deletion	0(0-Inf)	0.991	0(0-Inf)	0.992	2	Overall Survival	Non-Hypermutated
RAD52	deletion	0(0-Inf)	0.991	0(0-Inf)	0.992	2	Recurrence Free Survival	Non-Hypermutated
RAD52	deletion	59.498(6.65-532.328)	0	217.242(17.096-2760.503)	0	1	Overall Survival	Hypermutated
RAD52	deletion	44.698(5.222-382.591)	0.001	143.49(11.737-1754.23)	0	1	Recurrence Free Survival	Hypermutated
RAD52	inversion	3.557(0.883-14.331)	0.074	2.292(0.553-9.503)	0.253	3	Overall Survival	Non-Hypermutated
RAD52	inversion	2.886(0.716-11.631)	0.136	1.58(0.38-6.562)	0.529	3	Recurrence Free Survival	Non-Hypermutated
RAD52	translocation	0(0-Inf)	0.99	0(0-Inf)	0.994	1	Overall Survival	Non-Hypermutated
RAD52	translocation	0(0-Inf)	0.994	0(0-Inf)	0.991	1	Recurrence Free Survival	Non-Hypermutated
RAD52	translocation	0(0-Inf)	0.997	0(0-Inf)	0.997	1	Overall Survival	Hypermutated
RAD52	translocation	0(0-Inf)	0.997	0(0-Inf)	0.997	1	Recurrence Free Survival	Hypermutated
RAD52	tandem-duplication	0(0-Inf)	0.992	0(0-Inf)	0.991	2	Overall Survival	Non-Hypermutated
RAD52	tandem-duplication	0(0-Inf)	0.992	0(0-Inf)	0.991	2	Recurrence Free Survival	Non-Hypermutated
TDP1	deletion	7.669(1.07-54.978)	0.043	10.116(1.317-77.721)	0.026	1	Overall Survival	Non-Hypermutated
TDP1	deletion	5.368(0.75-38.415)	0.094	6.314(0.825-48.296)	0.076	1	Recurrence Free Survival	Non-Hypermutated
TDP1	translocation	0(0-Inf)	0.99	0(0-Inf)	0.994	1	Overall Survival	Non-Hypermutated
TDP1	translocation	0(0-Inf)	0.994	0(0-Inf)	0.992	1	Recurrence Free Survival	Non-Hypermutated
BLM	inversion	5.56(0.777-39.767)	0.087	7.226(0.988-52.859)	0.051	1	Overall Survival	Non-Hypermutated
BLM	inversion	13.854(1.914-100.287)	0.009	12.266(1.663-90.457)	0.014	1	Recurrence Free Survival	Non-Hypermutated
BLM	tandem-duplication	0(0-Inf)	0.99	0(0-Inf)	0.994	1	Overall Survival	Non-Hypermutated
BLM	tandem-duplication	0(0-Inf)	0.994	0(0-Inf)	0.991	1	Recurrence Free Survival	Non-Hypermutated
SEM1	inversion	0(0-Inf)	0.991	0(0-Inf)	0.993	1	Overall Survival	Non-Hypermutated
SEM1	inversion	0(0-Inf)	0.993	0(0-Inf)	0.994	1	Recurrence Free Survival	Non-Hypermutated
SEM1	translocation	1.87(0.262-13.331)	0.532	2.339(0.321-17.04)	0.402	2	Overall Survival	Non-Hypermutated
SEM1	translocation	0(0-Inf)	0.994	0(0-Inf)	0.991	2	Recurrence Free Survival	Non-Hypermutated
SEM1	tandem-duplication	4.007(0.561-28.609)	0.166	1.127(0.153-8.309)	0.906	1	Overall Survival	Non-Hypermutated
SEM1	tandem-duplication	7.453(1.039-53.49)	0.046	2.158(0.291-16.001)	0.452	1	Recurrence Free Survival	Non-Hypermutated
MLH1	inversion	0(0-Inf)	0.99	0(0-Inf)	0.994	1	Overall Survival	Non-Hypermutated
MLH1	inversion	0(0-Inf)	0.994	0(0-Inf)	0.991	1	Recurrence Free Survival	Non-Hypermutated
MLH1	translocation	0(0-Inf)	0.99	0(0-Inf)	0.994	1	Overall Survival	Non-Hypermutated
MLH1	translocation	0(0-Inf)	0.994	0(0-Inf)	0.991	1	Recurrence Free Survival	Non-Hypermutated
MSH3	deletion	0(0-Inf)	0.996	0(0-Inf)	0.996	1	Overall Survival	Hypermutated
MSH3	deletion	0(0-Inf)	0.996	0(0-Inf)	0.997	1	Recurrence Free Survival	Hypermutated
MSH3	translocation	8.709(2.159-35.128)	0.002	16.649(3.761-73.709)	0	2	Overall Survival	Non-Hypermutated
MSH3	translocation	3.953(0.553-28.238)	0.171	5.63(0.733-43.243)	0.097	2	Recurrence Free Survival	Non-Hypermutated
MSH6	deletion	4.968(0.695-35.512)	0.11	1.869(0.253-13.788)	0.54	1	Overall Survival	Non-Hypermutated
MSH6	deletion	NA(NA-NA)	NA	NA(NA-NA)	NA	1	Recurrence Free Survival	Non-Hypermutated
MSH6	inversion	0(0-Inf)	0.99	0(0-Inf)	0.994	1	Overall Survival	Non-Hypermutated
MSH6	inversion	0(0-Inf)	0.994	0(0-Inf)	0.991	1	Recurrence Free Survival	Non-Hypermutated
MSH6	tandem-duplication	36.634(4.938-271.78)	0	36.969(4.758-287.229)	0.001	1	Overall Survival	Non-Hypermutated
MSH6	tandem-duplication	NA(NA-NA)	NA	NA(NA-NA)	NA	1	Recurrence Free Survival	Non-Hypermutated
RMI1	translocation	12.917(1.791-93.181)	0.011	2.138(0.287-15.91)	0.458	1	Overall Survival	Non-Hypermutated
RMI1	translocation	NA(NA-NA)	NA	NA(NA-NA)	NA	1	Recurrence Free Survival	Non-Hypermutated
NBN	deletion	0(0-Inf)	0.993	0(0-Inf)	0.993	1	Overall Survival	Non-Hypermutated
NBN	deletion	0(0-Inf)	0.992	0(0-Inf)	0.993	1	Recurrence Free Survival	Non-Hypermutated
NBN	deletion	12.177(1.63-90.964)	0.015	6.855(0.853-55.064)	0.07	1	Overall Survival	Hypermutated
NBN	deletion	10.301(1.386-76.583)	0.023	4.351(0.551-34.347)	0.163	1	Recurrence Free Survival	Hypermutated
NBN	translocation	3.735(0.523-26.661)	0.189	4.516(0.619-32.954)	0.137	1	Overall Survival	Non-Hypermutated
NBN	translocation	3.45(0.483-24.635)	0.217	2.878(0.396-20.937)	0.296	1	Recurrence Free Survival	Non-Hypermutated
NBN	tandem-duplication	4.457(1.106-17.96)	0.036	4.496(1.098-18.416)	0.037	2	Overall Survival	Non-Hypermutated
NBN	tandem-duplication	3.854(0.956-15.538)	0.058	2.669(0.653-10.912)	0.172	2	Recurrence Free Survival	Non-Hypermutated
DMC1	deletion	0(0-Inf)	0.994	0(0-Inf)	0.994	1	Overall Survival	Non-Hypermutated
DMC1	deletion	0(0-Inf)	0.993	0(0-Inf)	0.993	1	Recurrence Free Survival	Non-Hypermutated
DMC1	inversion	0(0-Inf)	0.991	0(0-Inf)	0.991	1	Overall Survival	Non-Hypermutated
DMC1	inversion	0(0-Inf)	0.994	0(0-Inf)	0.991	1	Recurrence Free Survival	Non-Hypermutated
MSH4	deletion	2.99(0.419-21.325)	0.275	1.386(0.184-10.456)	0.752	1	Overall Survival	Non-Hypermutated
MSH4	deletion	8.328(1.159-59.841)	0.035	4.447(0.587-33.698)	0.149	1	Recurrence Free Survival	Non-Hypermutated
MSH4	inversion	1.376(0.193-9.812)	0.75	1.227(0.164-9.177)	0.842	2	Overall Survival	Non-Hypermutated
MSH4	inversion	1.906(0.267-13.597)	0.52	2.649(0.359-19.552)	0.34	2	Recurrence Free Survival	Non-Hypermutated
MSH4	translocation	2.384(0.593-9.589)	0.221	2.314(0.547-9.784)	0.254	3	Overall Survival	Non-Hypermutated
MSH4	translocation	3.356(0.833-13.52)	0.089	4.531(1.094-18.758)	0.037	3	Recurrence Free Survival	Non-Hypermutated
NEIL3	translocation	0(0-Inf)	0.996	0(0-Inf)	0.996	1	Overall Survival	Hypermutated
NEIL3	translocation	0(0-Inf)	0.996	0(0-Inf)	0.996	1	Recurrence Free Survival	Hypermutated
SPO11	translocation	0(0-Inf)	0.99	0(0-Inf)	0.994	1	Overall Survival	Non-Hypermutated
SPO11	translocation	0(0-Inf)	0.994	0(0-Inf)	0.991	1	Recurrence Free Survival	Non-Hypermutated
PMS2	deletion	28.747(3.911-211.282)	0.001	22.999(3.034-174.338)	0.002	1	Overall Survival	Non-Hypermutated
PMS2	deletion	47.431(6.265-359.075)	0	26.21(3.349-205.132)	0.002	1	Recurrence Free Survival	Non-Hypermutated
PMS2	inversion	28.747(3.911-211.282)	0.001	22.999(3.034-174.338)	0.002	1	Overall Survival	Non-Hypermutated
PMS2	inversion	47.431(6.265-359.075)	0	26.21(3.349-205.132)	0.002	1	Recurrence Free Survival	Non-Hypermutated
MSH5	deletion	0(0-Inf)	0.993	0(0-Inf)	0.992	3	Overall Survival	Non-Hypermutated
MSH5	deletion	1.512(0.212-10.782)	0.68	3.19(0.434-23.423)	0.254	3	Recurrence Free Survival	Non-Hypermutated
RDM1	translocation	0(0-Inf)	0.99	0(0-Inf)	0.994	1	Overall Survival	Non-Hypermutated
RDM1	translocation	0(0-Inf)	0.994	0(0-Inf)	0.991	1	Recurrence Free Survival	Non-Hypermutated
LIG3	inversion	3.669(0.514-26.185)	0.195	2.773(0.379-20.264)	0.315	1	Overall Survival	Non-Hypermutated
LIG3	inversion	3.41(0.478-24.347)	0.221	2.597(0.356-18.955)	0.347	1	Recurrence Free Survival	Non-Hypermutated
RAD51D	deletion	0(0-Inf)	0.99	0(0-Inf)	0.99	1	Overall Survival	Non-Hypermutated
RAD51D	deletion	NA(NA-NA)	NA	NA(NA-NA)	NA	1	Recurrence Free Survival	Non-Hypermutated
RAD51D	tandem-duplication	3.663(0.513-26.146)	0.195	2.8(0.383-20.468)	0.31	1	Overall Survival	Non-Hypermutated
RAD51D	tandem-duplication	3.41(0.478-24.347)	0.221	2.597(0.356-18.955)	0.347	1	Recurrence Free Survival	Non-Hypermutated
RECQL5	tandem-duplication	3.029(0.425-21.603)	0.269	3.602(0.488-26.618)	0.209	1	Overall Survival	Non-Hypermutated
RECQL5	tandem-duplication	2.847(0.399-20.317)	0.297	1.746(0.238-12.821)	0.584	1	Recurrence Free Survival	Non-Hypermutated
RAD54L	inversion	4.866(0.681-34.776)	0.115	1.593(0.218-11.654)	0.647	1	Overall Survival	Non-Hypermutated
RAD54L	inversion	NA(NA-NA)	NA	NA(NA-NA)	NA	1	Recurrence Free Survival	Non-Hypermutated
POLD4	translocation	13.613(1.886-98.279)	0.01	11.429(1.522-85.821)	0.018	1	Overall Survival	Non-Hypermutated
POLD4	translocation	NA(NA-NA)	NA	NA(NA-NA)	NA	1	Recurrence Free Survival	Non-Hypermutated
PPP4R4	inversion	0(0-Inf)	0.992	0(0-Inf)	0.993	1	Overall Survival	Non-Hypermutated
PPP4R4	inversion	0(0-Inf)	0.993	0(0-Inf)	0.994	1	Recurrence Free Survival	Non-Hypermutated
PPP4R4	translocation	0(0-Inf)	0.99	0(0-Inf)	0.994	1	Overall Survival	Non-Hypermutated
PPP4R4	translocation	0(0-Inf)	0.994	0(0-Inf)	0.99	1	Recurrence Free Survival	Non-Hypermutated
RAD54B	deletion	0(0-Inf)	0.991	0(0-Inf)	0.991	1	Overall Survival	Non-Hypermutated
RAD54B	deletion	0(0-Inf)	0.994	0(0-Inf)	0.991	1	Recurrence Free Survival	Non-Hypermutated
RAD54B	inversion	0(0-Inf)	0.993	0(0-Inf)	0.993	2	Overall Survival	Non-Hypermutated
RAD54B	inversion	3.397(0.474-24.349)	0.224	4.07(0.561-29.514)	0.165	2	Recurrence Free Survival	Non-Hypermutated
LIG1	inversion	0(0-Inf)	0.991	0(0-Inf)	0.992	1	Overall Survival	Non-Hypermutated
LIG1	inversion	0(0-Inf)	0.991	0(0-Inf)	0.992	1	Recurrence Free Survival	Non-Hypermutated
LIG1	tandem-duplication	0(0-Inf)	0.992	0(0-Inf)	0.993	1	Overall Survival	Non-Hypermutated
LIG1	tandem-duplication	0(0-Inf)	0.992	0(0-Inf)	0.993	1	Recurrence Free Survival	Non-Hypermutated
MRE11	deletion	0(0-Inf)	0.996	0(0-Inf)	0.996	1	Overall Survival	Hypermutated
MRE11	deletion	0(0-Inf)	0.996	0(0-Inf)	0.997	1	Recurrence Free Survival	Hypermutated
MBD4	tandem-duplication	3.354(0.47-23.933)	0.227	2.941(0.401-21.565)	0.288	1	Overall Survival	Non-Hypermutated
MBD4	tandem-duplication	3.047(0.427-21.743)	0.267	2.531(0.345-18.57)	0.361	1	Recurrence Free Survival	Non-Hypermutated
