## Supplementary Tables for "Prognostic whole-genome and transcriptome signatures in colorectal cancers": Supplementary_Table_23.xlsx

### Sheet: Sheet1
Supplementary Table 23. Correlation of the hypoxia Buffa score with mutational features.
Samples Group	Feature	Feature of interest	full R2	null R2	full pValue	ks pValue(for model check should more than 0.05)	Pearson Correlation	Feature Coefficients	Adjusted pValue (FDR)
All_Samples	Cosmic SBS	SBS1	0.0880732	0.0352589	1.39452e-14	0.0256276	-0.23659	-66.3156	2.37068e-13
All_Samples	Cosmic SBS	SBS2	0.0371128	0.0352589	0.0838381	0.0226077	-0.0573171	-124.321	0.203607
All_Samples	Cosmic SBS	SBS3	0.0364799	0.0352589	0.128614	0.0371939	0.0401674	20.606	0.257228
All_Samples	Cosmic SBS	SBS5	0.0650457	0.0352589	7.33772e-09	0.045142	-0.18718	-24.0336	6.23706e-08
All_Samples	Cosmic SBS	SBS7b	0.0356593	0.0352589	0.232016	0.0181796	-0.0432528	-605.958	0.391252
All_Samples	Cosmic SBS	SBS7c	0.0366943	0.0352589	0.111035	0.0271685	-0.0455691	-65.2823	0.251678
All_Samples	Cosmic SBS	SBS8	0.0404004	0.0352589	0.0106245	0.0548888	-0.085549	-23.8063	0.0361231
All_Samples	Cosmic SBS	SBS10a	0.0362128	0.0352589	0.154988	0.0180418	0.053496	27.5563	0.292756
All_Samples	Cosmic SBS	SBS10b	0.0365922	0.0352589	0.119049	0.0261961	0.0588353	72.3519	0.25298
All_Samples	Cosmic SBS	SBS13	0.0347636	0.0352589	0.493898	0.0153555	-0.0285973	-24.5673	0.621946
All_Samples	Cosmic SBS	SBS14	0.0408467	0.0352589	0.00811308	0.0442252	0.0820728	171.44	0.0315943
All_Samples	Cosmic SBS	SBS15	0.04952	0.0352589	5.11377e-05	0.0296333	0.133766	27.9931	0.00028978
All_Samples	Cosmic SBS	SBS17a	0.0346689	0.0352589	0.544887	0.0168429	0.0109908	17.259	0.661649
All_Samples	Cosmic SBS	SBS17b	0.0345427	0.0352589	0.630494	0.0217818	0.00447896	5.53197	0.7392
All_Samples	Cosmic SBS	SBS18	0.0835594	0.0352589	1.873e-13	0.021459	-0.241957	-36.6968	2.12274e-12
All_Samples	Cosmic SBS	SBS20	0.0380708	0.0352589	0.0449993	0.017103	0.0646781	67.2974	0.127498
All_Samples	Cosmic SBS	SBS21	0.0372739	0.0352589	0.0753682	0.0145433	0.0573244	39.6968	0.197117
All_Samples	Cosmic SBS	SBS26	0.0634531	0.0352589	1.81543e-08	0.00605271	0.187655	69.9007	1.23449e-07
All_Samples	Cosmic SBS	SBS28	0.0343344	0.0352589	0.92813	0.0150026	0.0130361	3.20133	0.93213
All_Samples	Cosmic SBS	SBS30	0.0349591	0.0352589	0.410414	0.0219448	0.0305586	85.4682	0.536695
All_Samples	Cosmic SBS	SBS34	0.0343737	0.0352589	0.822639	0.0183183	-0.00304655	-12.9041	0.902249
All_Samples	Cosmic SBS	SBS37	0.0350825	0.0352589	0.368133	0.018458	-0.0216488	-25.8212	0.50066
All_Samples	Cosmic SBS	SBS42	0.0343554	0.0352589	0.860981	0.0181796	0.00129092	-7.64025	0.914792
All_Samples	Cosmic SBS	SBS44	0.114854	0.0352589	2.29039e-21	0.0614056	0.308138	40.3137	7.78731e-20
All_Samples	Cosmic SBS	SBS54	0.0343335	0.0352589	0.93213	0.0150026	0.00417419	11.8995	0.93213
All_Samples	Cosmic SBS	SBS57	0.0436286	0.0352589	0.00155433	0.0294206	0.100746	83.6048	0.00754959
All_Samples	Cosmic SBS	SBS86	0.0356238	0.0352589	0.238344	0.0150026	0.03275	96.2472	0.391252
All_Samples	Cosmic SBS	SBS88	0.0355449	0.0352589	0.253163	0.0318358	-0.0343687	-18.8179	0.391252
All_Samples	Cosmic SBS	SBS89	0.0354038	0.0352589	0.282632	0.0254405	-0.0245745	-18.4004	0.400395
All_Samples	Cosmic SBS	SBS90	0.0396141	0.0352589	0.0171621	0.0309381	0.0650287	174.303	0.0530464
All_Samples	Cosmic SBS	SBS93	0.0355919	0.0352589	0.244192	0.0337001	0.0239366	5.36571	0.391252
All_Samples	Cosmic SBS	SBS94	0.0344106	0.0352589	0.764361	0.0183183	-0.00742159	-4.09208	0.866276
All_Samples	Cosmic SBS	SBS96J	0.0407963	0.0352589	0.00836319	0.0327563	0.0869301	58.368	0.0315943
All_Samples	Cosmic SBS	SBS96AA	0.0354116	0.0352589	0.280876	0.0216199	0.0216091	24.4154	0.400395
All_Samples	Cosmic DBS	DBS2	0.039367	0.0352589	0.019981	0.0163334	-0.0791713	-24.7412	0.219791
All_Samples	Cosmic DBS	DBS4	0.0393324	0.0352589	0.0204118	0.0226077	-0.0726866	-32.5359	0.22453
All_Samples	Cosmic DBS	DBS5	0.0346564	0.0352589	0.552311	0.0183183	-0.0213522	-16.2718	1
All_Samples	Cosmic DBS	DBS6	0.0354192	0.0352589	0.279214	0.0263881	0.0344115	45.1281	1
All_Samples	Cosmic DBS	DBS7	0.0349218	0.0352589	0.424574	0.0154748	-0.0429214	-3.46579	1
All_Samples	Cosmic DBS	DBS8	0.035507	0.0352589	0.260679	0.0269715	-0.0272633	-6.66386	1
All_Samples	Cosmic DBS	DBS78A	0.0530884	0.0352589	6.63178e-06	0.0418589	-0.142854	-9.55048	7.29496e-05
All_Samples	Cosmic DBS	DBS78B	0.0403137	0.0352589	0.0111978	0.050997	-0.0923203	-5.75394	0.123176
All_Samples	Cosmic DBS	DBS78C	0.113149	0.0352589	6.264e-21	0.103508	0.296845	21.2713	6.8904e-20
All_Samples	Cosmic DBS	DBS78F	0.0352003	0.0352589	0.333257	0.0104307	-0.0184346	-5.65316	1
All_Samples	Cosmic DBS	DBS78G	0.0367942	0.0352589	0.103767	0.0216199	0.058985	15.7852	1
All_Samples	Cosmic ID	ID1	0.0940261	0.0352589	4.47102e-16	0.0618088	-0.284177	-30.7909	4.91812e-15
All_Samples	Cosmic ID	ID2	0.110752	0.0352589	2.57099e-20	0.167181	0.265308	21.7526	2.82809e-19
All_Samples	Cosmic ID	ID4	0.0344175	0.0352589	0.755257	0.0150026	0.00898203	6.54588	1
All_Samples	Cosmic ID	ID6	0.034327	0.0352589	0.986435	0.0150026	-0.00380632	-0.262569	1
All_Samples	Cosmic ID	ID7	0.034522	0.0352589	0.647419	0.0183183	-0.0147966	-61.7303	1
All_Samples	Cosmic ID	ID8	0.0379585	0.0352589	0.0483469	0.0202101	-0.0439779	-22.7734	0.531816
All_Samples	Cosmic ID	ID9	0.0495319	0.0352589	5.07869e-05	0.0349134	-0.0999485	-41.4774	0.000558656
All_Samples	Cosmic ID	ID14	0.034337	0.0352589	0.916442	0.0183183	0.00131569	-0.292145	1
All_Samples	Cosmic ID	ID18	0.0440564	0.0352589	0.00120939	0.0418589	-0.0880848	-18.0856	0.0133032
All_Samples	Cosmic ID	ID83D	0.0353908	0.0352589	0.285548	0.0296333	0.0715017	9.66437	1
All_Samples	Cosmic ID	ID83K	0.0435074	0.0352589	0.00166905	0.052034	-0.0814075	-15.4272	0.0183596
Non-Hypermutated	Cosmic SBS	SBS1	0.0562034	0.0199326	2.48495e-08	0.153284	-0.1968	-59.5532	7.70334e-07
Non-Hypermutated	Cosmic SBS	SBS2	0.0194958	0.0199326	0.422482	0.0809401	-0.0258813	-57.4224	0.623664
Non-Hypermutated	Cosmic SBS	SBS3	0.0239608	0.0199326	0.038488	0.144577	0.0716206	27.7231	0.238625
Non-Hypermutated	Cosmic SBS	SBS5	0.0243537	0.0199326	0.0318908	0.05431	-0.0795992	-10.5511	0.238625
Non-Hypermutated	Cosmic SBS	SBS7b	0.0202416	0.0199326	0.263519	0.122388	-0.0439727	-559.512	0.466866
Non-Hypermutated	Cosmic SBS	SBS7c	0.0197886	0.0199326	0.347788	0.114563	-0.0324038	-39.1099	0.539072
Non-Hypermutated	Cosmic SBS	SBS8	0.0208401	0.0199326	0.187453	0.126462	-0.0480987	-12.3647	0.415074
Non-Hypermutated	Cosmic SBS	SBS10a	0.0187276	0.0199326	0.891064	0.0868111	0.00865435	31.9489	0.978403
Non-Hypermutated	Cosmic SBS	SBS10b	0.0187466	0.0199326	0.853291	0.103335	0.000151109	129.493	0.978403
Non-Hypermutated	Cosmic SBS	SBS13	0.0189504	0.0199326	0.65481	0.110807	0.0155026	16.0378	0.868308
Non-Hypermutated	Cosmic SBS	SBS15	0.0225708	0.0199326	0.0760015	0.115144	0.0732665	140.145	0.343384
Non-Hypermutated	Cosmic SBS	SBS17a	0.0219881	0.0199326	0.102059	0.0756122	0.05815	48.1348	0.343384
Non-Hypermutated	Cosmic SBS	SBS17b	0.0223672	0.0199326	0.0841834	0.0842803	0.0582297	20.3236	0.343384
Non-Hypermutated	Cosmic SBS	SBS18	0.021479	0.0199326	0.132923	0.111373	-0.0576337	-9.65138	0.343384
Non-Hypermutated	Cosmic SBS	SBS20	0.0214981	0.0199326	0.131591	0.126462	0.0589828	158.349	0.343384
Non-Hypermutated	Cosmic SBS	SBS21	0.0214981	0.0199326	0.131591	0.126462	0.0589828	191.557	0.343384
Non-Hypermutated	Cosmic SBS	SBS26	0.0201938	0.0199326	0.271084	0.110807	0.0479519	120.244	0.466866
Non-Hypermutated	Cosmic SBS	SBS28	0.0207121	0.0199326	0.201255	0.144227	-0.036997	-67.4046	0.415927
Non-Hypermutated	Cosmic SBS	SBS30	0.0199176	0.0199326	0.320595	0.110807	0.0444032	101.865	0.523076
Non-Hypermutated	Cosmic SBS	SBS34	0.0191959	0.0199326	0.527374	0.122388	-0.0190425	-46.481	0.743117
Non-Hypermutated	Cosmic SBS	SBS37	0.0187184	0.0199326	0.91528	0.118423	0.00975214	5.25443	0.978403
Non-Hypermutated	Cosmic SBS	SBS44	0.0201938	0.0199326	0.271084	0.110807	0.0479519	121.772	0.466866
Non-Hypermutated	Cosmic SBS	SBS54	0.018774	0.0199326	0.812122	0.103335	0.0111821	32.7838	0.968299
Non-Hypermutated	Cosmic SBS	SBS57	0.0187046	0.0199326	0.993132	0.103335	0.0035599	0.684573	0.993132
Non-Hypermutated	Cosmic SBS	SBS86	0.0211845	0.0199326	0.155434	0.0998876	0.0489378	114.432	0.37065
Non-Hypermutated	Cosmic SBS	SBS88	0.0188868	0.0199326	0.700249	0.122388	-0.00920221	-6.34295	0.868308
Non-Hypermutated	Cosmic SBS	SBS89	0.0188993	0.0199326	0.690677	0.103335	-0.00644583	-6.74641	0.868308
Non-Hypermutated	Cosmic SBS	SBS90	0.0301352	0.0199326	0.00223684	0.144577	0.101064	220.767	0.023114
Non-Hypermutated	Cosmic SBS	SBS93	0.0386146	0.0199326	5.27286e-05	0.108256	0.145515	19.0969	0.000817294
Non-Hypermutated	Cosmic SBS	SBS94	0.0187098	0.0199326	0.947609	0.103335	0.00701794	1.05595	0.979196
Non-Hypermutated	Cosmic SBS	SBS96AA	0.022063	0.0199326	0.0982216	0.0932798	0.050473	36.9955	0.343384
Non-Hypermutated	Cosmic DBS	DBS2	0.0188089	0.0199326	0.770816	0.0965366	-0.00977448	-3.15157	1
Non-Hypermutated	Cosmic DBS	DBS4	0.019989	0.0199326	0.30675	0.103335	-0.0307715	-14.4289	1
Non-Hypermutated	Cosmic DBS	DBS5	0.0197135	0.0199326	0.365052	0.130969	-0.0312222	-25.9417	1
Non-Hypermutated	Cosmic DBS	DBS6	0.0215532	0.0199326	0.127843	0.110807	0.0554661	62.6964	1
Non-Hypermutated	Cosmic DBS	DBS7	0.0203644	0.0199326	0.245257	0.0937698	0.0320451	5.20677	1
Non-Hypermutated	Cosmic DBS	DBS8	0.0214443	0.0199326	0.135374	0.107429	-0.049417	-9.47883	1
Non-Hypermutated	Cosmic DBS	DBS78A	0.0187748	0.0199326	0.811123	0.110807	0.0134114	0.593827	1
Non-Hypermutated	Cosmic DBS	DBS78B	0.0187109	0.0199326	0.942576	0.114563	-0.00629961	-0.174267	1
Non-Hypermutated	Cosmic DBS	DBS78C	0.0196507	0.0199326	0.380415	0.122388	-0.0461234	-8.53246	1
Non-Hypermutated	Cosmic DBS	DBS78F	0.019276	0.0199326	0.495464	0.114563	0.0384854	4.11199	1
Non-Hypermutated	Cosmic DBS	DBS78G	0.019223	0.0199326	0.516165	0.103335	-0.0326352	-21.6705	1
Non-Hypermutated	Cosmic ID	ID1	0.046612	0.0199326	1.6122e-06	0.0340109	-0.204032	-21.7103	1.6122e-05
Non-Hypermutated	Cosmic ID	ID2	0.0187098	0.0199326	0.947749	0.103335	-0.0388136	0.312206	1
Non-Hypermutated	Cosmic ID	ID4	0.0195757	0.0199326	0.399981	0.110807	0.0292873	17.4635	1
Non-Hypermutated	Cosmic ID	ID6	0.0189824	0.0199326	0.634591	0.118423	0.0191963	7.25442	1
Non-Hypermutated	Cosmic ID	ID8	0.0190037	0.0199326	0.621896	0.10688	0.00574093	-5.70495	1
Non-Hypermutated	Cosmic ID	ID9	0.0251528	0.0199326	0.0218478	0.191443	-0.0543946	-23.7121	0.218478
Non-Hypermutated	Cosmic ID	ID14	0.0447135	0.0199326	3.68376e-06	0.0498066	0.183439	14.002	3.68376e-05
Non-Hypermutated	Cosmic ID	ID18	0.0236434	0.0199326	0.0448573	0.0996291	-0.0535834	-11.538	0.448573
Non-Hypermutated	Cosmic ID	ID83D	0.0214981	0.0199326	0.131591	0.126462	0.0589828	31.5042	1
Non-Hypermutated	Cosmic ID	ID83K	0.0187086	0.0199326	0.954043	0.114563	0.0185368	-0.304689	1
Hypermutated	Cosmic SBS	SBS1	0.0268375	0.0303433	0.688942	0.0963965	0.0519446	6.08086	0.991747
Hypermutated	Cosmic SBS	SBS2	0.0262627	0.0303433	0.878073	0.0744294	-0.0201203	-109.144	0.991747
Hypermutated	Cosmic SBS	SBS5	0.0335534	0.0303433	0.184203	0.0857066	-0.100628	-11.3028	0.846641
Hypermutated	Cosmic SBS	SBS7c	0.0272791	0.0303433	0.606507	0.0528864	-0.0201203	-76.0937	0.991747
Hypermutated	Cosmic SBS	SBS8	0.0262627	0.0303433	0.878073	0.0744294	-0.0201203	-8.34023	0.991747
Hypermutated	Cosmic SBS	SBS10a	0.0261957	0.0303433	0.930483	0.0744294	0.023061	-1.4561	0.991747
Hypermutated	Cosmic SBS	SBS10b	0.0266254	0.0303433	0.740405	0.0818962	0.0496771	13.1503	0.991747
Hypermutated	Cosmic SBS	SBS13	0.0262627	0.0303433	0.878073	0.0744294	-0.0201203	-43.5103	0.991747
Hypermutated	Cosmic SBS	SBS14	0.033191	0.0303433	0.195379	0.102989	0.0771805	70.896	0.846641
Hypermutated	Cosmic SBS	SBS15	0.0381847	0.0303433	0.0899415	0.0932344	-0.129678	-11.6496	0.58462
Hypermutated	Cosmic SBS	SBS17a	0.0262184	0.0303433	0.909213	0.0744294	-0.00931598	-9.78839	0.991747
Hypermutated	Cosmic SBS	SBS17b	0.0299737	0.0303433	0.34078	0.109164	-0.0707393	-37.3555	0.991747
Hypermutated	Cosmic SBS	SBS18	0.0261642	0.0303433	0.991747	0.0744294	-0.0103966	-0.411785	0.991747
Hypermutated	Cosmic SBS	SBS20	0.027291	0.0303433	0.604588	0.0634334	0.022941	15.4262	0.991747
Hypermutated	Cosmic SBS	SBS21	0.0277535	0.0303433	0.538547	0.073149	-0.0565798	-12.0441	0.991747
Hypermutated	Cosmic SBS	SBS26	0.0400857	0.0303433	0.0678849	0.0372622	0.115967	21.1209	0.58462
Hypermutated	Cosmic SBS	SBS28	0.0261776	0.0303433	0.954144	0.0744294	0.0275913	-2.32973	0.991747
Hypermutated	Cosmic SBS	SBS34	0.0263314	0.0303433	0.841756	0.087	-0.0110806	-15.218	0.991747
Hypermutated	Cosmic SBS	SBS37	0.0520693	0.0303433	0.0124776	0.113789	-0.169426	-72.8521	0.26481
Hypermutated	Cosmic SBS	SBS42	0.0306651	0.0303433	0.300367	0.0519309	-0.0563715	-37.8055	0.991747
Hypermutated	Cosmic SBS	SBS44	0.0485339	0.0303433	0.02037	0.16035	0.167375	15.0077	0.26481
Hypermutated	Cosmic SBS	SBS57	0.0262702	0.0303433	0.873588	0.0884818	0.00185503	3.96083	0.991747
Hypermutated	Cosmic SBS	SBS88	0.0292418	0.0303433	0.391948	0.0652077	-0.0441632	-80.8895	0.991747
Hypermutated	Cosmic SBS	SBS93	0.0264137	0.0303433	0.807376	0.0884818	0.0122688	10.205	0.991747
Hypermutated	Cosmic SBS	SBS94	0.0292418	0.0303433	0.391948	0.0652077	-0.0441632	-18.3312	0.991747
Hypermutated	Cosmic SBS	SBS96J	0.0282912	0.0303433	0.476749	0.0939261	0.0311305	13.6	0.991747
Hypermutated	Cosmic DBS	DBS2	0.0293245	0.0303433	0.385651	0.0818962	0.0415727	77.8352	1
Hypermutated	Cosmic DBS	DBS4	0.0262627	0.0303433	0.878073	0.0744294	-0.0201203	-13.3886	1
Hypermutated	Cosmic DBS	DBS5	0.0326566	0.0303433	0.213332	0.0584771	0.0695005	88.7378	1
Hypermutated	Cosmic DBS	DBS7	0.0271331	0.0303433	0.631103	0.130452	0.0203876	8.14424	1
Hypermutated	Cosmic DBS	DBS8	0.0278161	0.0303433	0.530655	0.128173	0.0452457	7.93428	1
Hypermutated	Cosmic DBS	DBS78A	0.026308	0.0303433	0.853072	0.0687444	0.0375975	1.44126	1
Hypermutated	Cosmic DBS	DBS78B	0.0737954	0.0303433	0.000656191	0.210705	-0.236165	-18.6352	0.00656191
Hypermutated	Cosmic DBS	DBS78C	0.0471629	0.0303433	0.024675	0.22373	0.128148	10.2725	0.24675
Hypermutated	Cosmic DBS	DBS78F	0.0319066	0.0303433	0.241941	0.0718874	-0.0659279	-22.3112	1
Hypermutated	Cosmic DBS	DBS78G	0.0271628	0.0303433	0.62592	0.112767	0.0633238	4.24389	1
Hypermutated	Cosmic ID	ID1	0.0279283	0.0303433	0.517002	0.0612159	-0.0255647	-6.39885	1
Hypermutated	Cosmic ID	ID2	0.108963	0.0303433	5.74633e-06	0.178393	0.218127	22.9138	4.59706e-05
Hypermutated	Cosmic ID	ID7	0.0336039	0.0303433	0.182705	0.0764616	-0.0842348	-151.516	1
Hypermutated	Cosmic ID	ID8	0.0647266	0.0303433	0.00222536	0.111962	-0.196435	-306.336	0.0178029
Hypermutated	Cosmic ID	ID14	0.043679	0.0303433	0.0403846	0.113789	-0.12695	-36.1305	0.323077
Hypermutated	Cosmic ID	ID18	0.0315565	0.0303433	0.256872	0.0652077	-0.0605653	-21.1161	1
Hypermutated	Cosmic ID	ID83D	0.0709752	0.0303433	0.000958755	0.214081	-0.12052	-30.0272	0.00767004
Hypermutated	Cosmic ID	ID83K	0.0626334	0.0303433	0.00295322	0.212388	-0.189303	-39.2052	0.0236258
All_Samples	de novo SBS	SBS96A	0.0954702	0.0352589	1.93562e-16	0.0784012	0.26433	30.2007	1.74206e-15
All_Samples	de novo SBS	SBS96B	0.0343916	0.0352589	0.792208	0.0150026	0.00863705	2.30165	0.792208
All_Samples	de novo SBS	SBS96C	0.120269	0.0352589	9.26872e-23	0.0179049	-0.30103	-69.568	2.50256e-21
All_Samples	de novo SBS	SBS96D	0.067266	0.0352589	2.07409e-09	0.0351606	0.191397	64.4321	9.33339e-09
All_Samples	de novo SBS	SBS96E	0.0425927	0.0352589	0.00286242	0.0238106	0.110682	41.7463	0.00594502
All_Samples	de novo SBS	SBS96F	0.0433325	0.0352589	0.00184984	0.00916393	0.109042	38.0425	0.00436255
All_Samples	de novo SBS	SBS96G	0.0872967	0.0352589	2.18158e-14	0.00686579	0.243942	70.6642	1.47257e-13
All_Samples	de novo SBS	SBS96H	0.1007	0.0352589	9.2549e-18	0.0594234	0.279807	122.714	1.24941e-16
All_Samples	de novo SBS	SBS96I	0.0745911	0.0352589	3.1858e-11	0.0113913	-0.219924	-53.7139	1.72033e-10
All_Samples	de novo SBS	SBS96J	0.0562052	0.0352589	1.12154e-06	0.0346677	0.155444	76.8343	3.36462e-06
All_Samples	de novo SBS	SBS96K	0.0432526	0.0352589	0.00193891	0.0154748	-0.0897937	-22.6518	0.00436255
All_Samples	de novo SBS	SBS96L	0.0591071	0.0352589	2.15021e-07	0.0320637	-0.165686	-52.5078	7.25695e-07
All_Samples	de novo SBS	SBS96M	0.0396585	0.0352589	0.0167008	0.0135559	-0.0843327	-14.364	0.0300614
All_Samples	de novo SBS	SBS96N	0.0351478	0.0352589	0.348214	0.0200586	0.014358	8.94244	0.408773
All_Samples	de novo SBS	SBS96O	0.0457119	0.0352589	0.000460518	0.015237	-0.116669	-46.5634	0.0012434
All_Samples	de novo SBS	SBS96P	0.0597858	0.0352589	1.4616e-07	0.0277671	-0.172941	-46.335	5.63761e-07
All_Samples	de novo SBS	SBS96Q	0.0347957	0.0352589	0.478433	0.0322932	-0.0254287	-13.7231	0.516708
All_Samples	de novo SBS	SBS96R	0.036105	0.0352589	0.167323	0.0275662	-0.0598991	-14.4568	0.215129
All_Samples	de novo SBS	SBS96S	0.0375325	0.0352589	0.0636402	0.0144305	-0.0737379	-32.2758	0.101076
All_Samples	de novo SBS	SBS96T	0.0378467	0.0352589	0.0519411	0.0287906	-0.0588718	-17.112	0.0876505
All_Samples	de novo SBS	SBS96U	0.0347453	0.0352589	0.503085	0.0167142	0.0219793	15.5977	0.522435
All_Samples	de novo SBS	SBS96V	0.0361619	0.0352589	0.160682	0.0377181	0.0365243	17.8889	0.215129
All_Samples	de novo SBS	SBS96W	0.0400354	0.0352589	0.0132632	0.0316092	-0.0754359	-33.3411	0.025579
All_Samples	de novo SBS	SBS96X	0.0365923	0.0352589	0.119041	0.0197587	-0.0570996	-21.857	0.169163
All_Samples	de novo SBS	SBS96Y	0.0350173	0.0352589	0.38967	0.0224403	-0.027456	-17.2736	0.438379
All_Samples	de novo SBS	SBS96Z	0.0366236	0.0352589	0.116525	0.0271685	-0.0500266	-37.3971	0.169163
All_Samples	de novo SBS	SBS96AA	0.0354964	0.0352589	0.262833	0.0202101	0.0225796	19.6796	0.322568
All_Samples	de novo DBS	DBS78A	0.0644173	0.0352589	1.04906e-08	0.0277671	-0.178588	-22.0476	8.39248e-08
All_Samples	de novo DBS	DBS78B	0.0356793	0.0352589	0.228535	0.023987	-0.0515652	-3.35753	1
All_Samples	de novo DBS	DBS78C	0.109825	0.0352589	4.43391e-20	0.13573	0.290004	24.6601	3.54712e-19
All_Samples	de novo DBS	DBS78D	0.0440492	0.0352589	0.00121446	0.023987	-0.103354	-14.2569	0.00971571
All_Samples	de novo DBS	DBS78E	0.036178	0.0352589	0.158859	0.01345	-0.0623031	-7.36758	1
All_Samples	de novo DBS	DBS78F	0.0408073	0.0352589	0.00830811	0.00894256	-0.0681226	-18.1942	0.0664649
All_Samples	de novo DBS	DBS78G	0.0353651	0.0352589	0.291438	0.0247043	0.0433055	10.5147	1
All_Samples	de novo DBS	DBS78H	0.0351038	0.0352589	0.361473	0.0187403	-0.0210839	-7.52323	1
All_Samples	de novo ID	ID83A	0.0946473	0.0352589	3.11931e-16	0.082446	0.253121	19.4791	3.43124e-15
All_Samples	de novo ID	ID83B	0.049377	0.0352589	5.55142e-05	0.0361647	0.118075	14.9482	0.000610657
All_Samples	de novo ID	ID83C	0.0998198	0.0352589	1.54512e-17	0.0530892	0.289908	75.3419	1.69964e-16
All_Samples	de novo ID	ID83D	0.0435984	0.0352589	0.00158207	0.0396037	0.120296	36.3473	0.0174028
All_Samples	de novo ID	ID83E	0.0585518	0.0352589	2.94911e-07	0.0254405	-0.188756	-24.5857	3.24402e-06
All_Samples	de novo ID	ID83F	0.0634752	0.0352589	1.79283e-08	0.00565599	-0.196617	-16.1826	1.97211e-07
All_Samples	de novo ID	ID83G	0.096155	0.0352589	1.301e-16	0.0460753	-0.243654	-49.6672	1.4311e-15
All_Samples	de novo ID	ID83H	0.0363398	0.0352589	0.141764	0.0227761	-0.0332342	-12.6563	1
All_Samples	de novo ID	ID83I	0.0343495	0.0352589	0.875944	0.0150026	0.00395913	0.799353	1
All_Samples	de novo ID	ID83J	0.0534934	0.0352589	5.26261e-06	0.0479922	-0.121068	-31.6701	5.78887e-05
All_Samples	de novo ID	ID83K	0.048584	0.0352589	8.75762e-05	0.0541627	-0.109764	-30.9484	0.000963338
Non-Hypermutated	de novo SBS	SBS96A	0.0187316	0.0199326	0.88199	0.0932798	-0.00603279	-1.28546	0.963081
Non-Hypermutated	de novo SBS	SBS96B	0.0189659	0.0199326	0.644818	0.142094	-0.0343614	-12.621	0.870505
Non-Hypermutated	de novo SBS	SBS96C	0.0513777	0.0199326	2.0285e-07	0.0701988	-0.181635	-48.7153	5.47695e-06
Non-Hypermutated	de novo SBS	SBS96D	0.0187755	0.0199326	0.810169	0.118423	-0.00889545	11.2378	0.963081
Non-Hypermutated	de novo SBS	SBS96E	0.023255	0.0199326	0.0541902	0.140375	0.0771095	51.901	0.200385
Non-Hypermutated	de novo SBS	SBS96F	0.0188793	0.0199326	0.70622	0.122388	-0.00680807	-14.8964	0.907998
Non-Hypermutated	de novo SBS	SBS96G	0.025818	0.0199326	0.0160059	0.103069	0.0760457	35.5322	0.10804
Non-Hypermutated	de novo SBS	SBS96H	0.0187317	0.0199326	0.881828	0.103335	-0.0018242	-5.06903	0.963081
Non-Hypermutated	de novo SBS	SBS96I	0.0230688	0.0199326	0.0593734	0.0785546	-0.0701343	-18.5956	0.200385
Non-Hypermutated	de novo SBS	SBS96J	0.0201535	0.0199326	0.277657	0.116646	0.0473328	68.5536	0.548592
Non-Hypermutated	de novo SBS	SBS96K	0.02255	0.0199326	0.0767988	0.0721709	-0.0563751	-14.3096	0.207357
Non-Hypermutated	de novo SBS	SBS96L	0.0196957	0.0199326	0.369319	0.100667	-0.0340448	-10.3651	0.576084
Non-Hypermutated	de novo SBS	SBS96M	0.0187046	0.0199326	0.992408	0.103335	-0.00103205	0.0632571	0.992408
Non-Hypermutated	de novo SBS	SBS96N	0.0236147	0.0199326	0.0454853	0.0785546	0.0654902	19.605	0.200385
Non-Hypermutated	de novo SBS	SBS96O	0.0206619	0.0199326	0.206991	0.0794048	-0.0449528	-17.2647	0.46573
Non-Hypermutated	de novo SBS	SBS96P	0.0201132	0.0199326	0.284455	0.0962853	-0.0376506	-10.4309	0.548592
Non-Hypermutated	de novo SBS	SBS96Q	0.0196363	0.0199326	0.384056	0.0932798	0.0354209	17.4267	0.576084
Non-Hypermutated	de novo SBS	SBS96R	0.027672	0.0199326	0.00681376	0.118423	0.0906674	30.4304	0.0613238
Non-Hypermutated	de novo SBS	SBS96S	0.0190259	0.0199326	0.609253	0.134942	0.00714995	9.26457	0.86578
Non-Hypermutated	de novo SBS	SBS96T	0.0187273	0.0199326	0.891742	0.103335	0.00284983	-1.21634	0.963081
Non-Hypermutated	de novo SBS	SBS96U	0.0227538	0.0199326	0.0693787	0.146644	0.0702937	44.8363	0.207357
Non-Hypermutated	de novo SBS	SBS96V	0.0438503	0.0199326	5.36468e-06	0.106062	0.16854	59.8903	7.24231e-05
Non-Hypermutated	de novo SBS	SBS96W	0.0197867	0.0199326	0.348198	0.120523	-0.0266279	-12.8002	0.576084
Non-Hypermutated	de novo SBS	SBS96X	0.0208456	0.0199326	0.186883	0.100406	0.050982	19.0485	0.458713
Non-Hypermutated	de novo SBS	SBS96Y	0.0187065	0.0199326	0.967922	0.103335	0.000973869	-0.920046	0.992408
Non-Hypermutated	de novo SBS	SBS96Z	0.0198492	0.0199326	0.334636	0.114563	-0.0334138	-23.0071	0.576084
Non-Hypermutated	de novo SBS	SBS96AA	0.0249942	0.0199326	0.0235412	0.100147	0.0732299	39.4811	0.127123
Non-Hypermutated	de novo DBS	DBS78A	0.0194323	0.0199326	0.441758	0.0905915	-0.0178634	-3.64751	1
Non-Hypermutated	de novo DBS	DBS78B	0.0228444	0.0199326	0.066329	0.086123	0.0590813	5.59468	0.530632
Non-Hypermutated	de novo DBS	DBS78C	0.0198559	0.0199326	0.333237	0.0903532	-0.0462848	-10.5203	1
Non-Hypermutated	de novo DBS	DBS78D	0.0188664	0.0199326	0.716748	0.0725656	-0.0086879	-1.70518	1
Non-Hypermutated	de novo DBS	DBS78E	0.0193962	0.0199326	0.453307	0.0937698	0.0166353	4.19133	1
Non-Hypermutated	de novo DBS	DBS78F	0.0214713	0.0199326	0.133463	0.109964	-0.0385851	-11.0546	1
Non-Hypermutated	de novo DBS	DBS78G	0.0218273	0.0199326	0.110859	0.103868	-0.0704038	-54.6211	0.886869
Non-Hypermutated	de novo DBS	DBS78H	0.0211307	0.0199326	0.160002	0.122388	-0.0457133	-12.5324	1
Non-Hypermutated	de novo ID	ID83A	0.0187046	0.0199326	0.990797	0.103335	-0.0081764	-0.207604	1
Non-Hypermutated	de novo ID	ID83B	0.0231982	0.0199326	0.0557182	0.120563	0.0370142	13.6305	0.6129
Non-Hypermutated	de novo ID	ID83C	0.0224211	0.0199326	0.0819272	0.115144	0.0720626	133.126	0.901199
Non-Hypermutated	de novo ID	ID83D	0.0214981	0.0199326	0.131591	0.126462	0.0589828	46.2696	1
Non-Hypermutated	de novo ID	ID83E	0.0272286	0.0199326	0.00834545	0.162406	-0.122908	-15.0853	0.0918
Non-Hypermutated	de novo ID	ID83F	0.0195426	0.0199326	0.409101	0.0896416	-0.0455136	-2.73947	1
Non-Hypermutated	de novo ID	ID83G	0.0241964	0.0199326	0.0343768	0.218492	-0.0493699	-16.6835	0.378145
Non-Hypermutated	de novo ID	ID83H	0.0192388	0.0199326	0.509867	0.110807	0.0468857	5.7538	1
Non-Hypermutated	de novo ID	ID83I	0.0516949	0.0199326	1.76711e-07	0.0448213	0.199813	29.2465	1.94383e-06
Non-Hypermutated	de novo ID	ID83J	0.0248938	0.0199326	0.0246827	0.130323	-0.0506549	-16.5781	0.27151
Non-Hypermutated	de novo ID	ID83K	0.01896	0.0199326	0.648595	0.134942	0.00138592	-3.95888	1
Hypermutated	de novo SBS	SBS96A	0.0361561	0.0303433	0.122297	0.142555	0.079376	10.055	0.454245
Hypermutated	de novo SBS	SBS96B	0.0261707	0.0303433	0.967437	0.0744294	0.0281462	-0.32052	0.967437
Hypermutated	de novo SBS	SBS96C	0.0352411	0.0303433	0.14091	0.104135	-0.0486725	-25.4295	0.457957
Hypermutated	de novo SBS	SBS96D	0.03096	0.0303433	0.285019	0.110159	-0.0900234	-13.7156	0.682316
Hypermutated	de novo SBS	SBS96E	0.0273258	0.0303433	0.599061	0.0590652	-0.00886165	-7.49553	0.778779
Hypermutated	de novo SBS	SBS96F	0.0303257	0.0303433	0.319376	0.143536	-0.0740957	-11.9167	0.682316
Hypermutated	de novo SBS	SBS96G	0.0800709	0.0303433	0.000282454	0.0350278	0.235685	42.4615	0.00367191
Hypermutated	de novo SBS	SBS96H	0.0869356	0.0303433	0.000112327	0.084264	0.257999	74.7083	0.00292049
Hypermutated	de novo SBS	SBS96I	0.0265854	0.0303433	0.75152	0.0863513	-0.0194578	8.7717	0.814147
Hypermutated	de novo SBS	SBS96J	0.0286023	0.0303433	0.446142	0.11964	0.0138858	11.8281	0.682316
Hypermutated	de novo SBS	SBS96K	0.045861	0.0303433	0.0296329	0.0500647	-0.129279	-29.8499	0.139981
Hypermutated	de novo SBS	SBS96L	0.0292808	0.0303433	0.388964	0.134863	0.0629461	44.7888	0.682316
Hypermutated	de novo SBS	SBS96M	0.0612972	0.0303433	0.00353903	0.103938	-0.199006	-33.8924	0.0306716
Hypermutated	de novo SBS	SBS96N	0.0269716	0.0303433	0.661146	0.0840989	0.0204617	13.7802	0.812041
Hypermutated	de novo SBS	SBS96O	0.0452502	0.0303433	0.0323034	0.0996476	-0.13201	-126.342	0.139981
Hypermutated	de novo SBS	SBS96P	0.0284856	0.0303433	0.457245	0.102989	-0.0506044	-54.8906	0.682316
Hypermutated	de novo SBS	SBS96Q	0.0285045	0.0303433	0.455417	0.12049	-0.0483655	-45.8537	0.682316
Hypermutated	de novo SBS	SBS96R	0.0262685	0.0303433	0.874584	0.0687444	0.00480743	16.4257	0.909567
Hypermutated	de novo SBS	SBS96S	0.0267108	0.0303433	0.718344	0.0634334	0.0422743	27.1564	0.812041
Hypermutated	de novo SBS	SBS96T	0.0267981	0.0303433	0.697724	0.087	-0.0314798	-19.9954	0.812041
Hypermutated	de novo SBS	SBS96U	0.0327581	0.0303433	0.209779	0.0826792	-0.0728011	-67.8169	0.606027
Hypermutated	de novo SBS	SBS96V	0.0288394	0.0303433	0.42482	0.0884818	0.0403693	91.1308	0.682316
Hypermutated	de novo SBS	SBS96W	0.0283337	0.0303433	0.472373	0.0544048	-0.0368681	-49.449	0.682316
Hypermutated	de novo SBS	SBS96X	0.0512663	0.0303433	0.0139403	0.126389	-0.182936	-306.689	0.0906117
Hypermutated	de novo SBS	SBS96Y	0.0292418	0.0303433	0.391948	0.0652077	-0.0441632	-29.6069	0.682316
Hypermutated	de novo SBS	SBS96Z	0.0274347	0.0303433	0.582414	0.0634334	0.0287339	73.5299	0.778779
Hypermutated	de novo DBS	DBS78A	0.0275838	0.0303433	0.56108	0.122431	-0.00407278	-6.10231	1
Hypermutated	de novo DBS	DBS78B	0.0485079	0.0303433	0.020444	0.236597	-0.180137	-14.4163	0.163552
Hypermutated	de novo DBS	DBS78C	0.0438864	0.0303433	0.0392072	0.357819	0.111645	10.6694	0.313658
Hypermutated	de novo DBS	DBS78D	0.0345114	0.0303433	0.158031	0.118355	0.103589	26.761	1
Hypermutated	de novo DBS	DBS78E	0.0263883	0.0303433	0.817269	0.0939261	0.00897514	3.22168	1
Hypermutated	de novo DBS	DBS78F	0.0279985	0.0303433	0.508778	0.0908321	-0.00737333	-10.4341	1
Hypermutated	de novo DBS	DBS78G	0.0268226	0.0303433	0.692224	0.109164	0.0106361	-3.56654	1
Hypermutated	de novo DBS	DBS78H	0.02684	0.0303433	0.688406	0.117518	0.0198363	6.72759	1
Hypermutated	de novo ID	ID83A	0.0293078	0.0303433	0.386913	0.0963965	-0.00825832	3.00763	1
Hypermutated	de novo ID	ID83B	0.0359868	0.0303433	0.125523	0.149313	0.128201	5.85142	1
Hypermutated	de novo ID	ID83C	0.0310679	0.0303433	0.279653	0.148038	0.124146	13.3701	1
Hypermutated	de novo ID	ID83D	0.0395099	0.0303433	0.0738809	0.251924	-0.0972126	-20.4184	0.81269
Hypermutated	de novo ID	ID83E	0.0267141	0.0303433	0.717529	0.0923683	-0.00605719	-3.24536	1
Hypermutated	de novo ID	ID83F	0.0398774	0.0303433	0.0699918	0.0893173	-0.102739	-23.8088	0.769909
Hypermutated	de novo ID	ID83G	0.071563	0.0303433	0.000885867	0.113789	-0.221566	-101.305	0.00974454
Hypermutated	de novo ID	ID83H	0.0579898	0.0303433	0.00554616	0.105656	-0.172489	-230.029	0.0610078
Hypermutated	de novo ID	ID83I	0.0464761	0.0303433	0.0271736	0.188896	-0.134475	-71.7442	0.298909
Hypermutated	de novo ID	ID83J	0.0321377	0.0303433	0.232662	0.0601323	-0.0624681	-25.9167	1
Hypermutated	de novo ID	ID83K	0.0588277	0.0303433	0.0049485	0.18343	-0.172785	-55.2146	0.0544335
All_Samples	driver genes	ACVR1B	0.0359421	0.0352589	0.188163	0.0206706	0.0484309	1.58596	0.438371
All_Samples	driver genes	ACVR2A	0.0612477	0.0352589	6.36365e-08	0.0361647	0.181229	6.63081	3.05455e-06
All_Samples	driver genes	AKT1	0.0343559	0.0352589	0.859693	0.0248866	-0.0126425	-0.213749	0.938129
All_Samples	driver genes	AMER1	0.0346395	0.0352589	0.562719	0.0224403	-0.0162465	0.814658	0.819322
All_Samples	driver genes	ANKRD40	0.0347908	0.0352589	0.480712	0.0087977	-0.0232242	-0.855056	0.752921
All_Samples	driver genes	APC	0.0675176	0.0352589	1.79729e-09	0.112565	-0.2018	-9.7723	1.72539e-07
All_Samples	driver genes	AREG	0.0343474	0.0352589	0.881763	0.0243433	-0.00146489	-0.181554	0.938129
All_Samples	driver genes	ARHGAP5	0.0343764	0.0352589	0.817722	0.0146569	0.0022663	0.277915	0.938129
All_Samples	driver genes	ARID1A	0.034378	0.0352589	0.814776	0.0176339	0.0110678	0.295067	0.938129
All_Samples	driver genes	ARID1B	0.0353931	0.0352589	0.28502	0.0172344	0.0346323	1.28907	0.582168
All_Samples	driver genes	ARID2	0.0362298	0.0352589	0.153144	0.0296333	0.0505802	1.72703	0.398463
All_Samples	driver genes	ASXL1	0.042888	0.0352589	0.00240396	0.0385164	-0.0951369	-4.23379	0.0164843
All_Samples	driver genes	ATM	0.0351459	0.0352589	0.348793	0.0160838	0.0302181	1.13169	0.643925
All_Samples	driver genes	AXIN2	0.0343346	0.0352589	0.927083	0.0183183	0.00148181	0.11171	0.946808
All_Samples	driver genes	B2M	0.0346033	0.0352589	0.586237	0.0219448	0.0224221	0.663747	0.822211
All_Samples	driver genes	BAX	0.035335	0.0352589	0.298547	0.0229457	0.0353514	1.24797	0.597094
All_Samples	driver genes	BCL9	0.0352211	0.0352589	0.327555	0.0229457	0.032291	1.17478	0.640303
All_Samples	driver genes	BCL9L	0.0375892	0.0352589	0.0613353	0.0216199	0.0651738	2.2491	0.203041
All_Samples	driver genes	BCOR	0.0369258	0.0352589	0.0949733	0.0188828	0.0247096	2.32485	0.294111
All_Samples	driver genes	BMPR2	0.0538311	0.0352589	4.34036e-06	0.0254405	0.154638	5.58071	0.000104169
All_Samples	driver genes	BRAF	0.0485459	0.0352589	8.95157e-05	0.0139871	0.131815	5.22002	0.00129878
All_Samples	driver genes	CASP8	0.0351757	0.0352589	0.340161	0.0234612	0.0372487	1.14752	0.640303
All_Samples	driver genes	CBWD1	0.0343428	0.0352589	0.895799	0.021459	0.00854485	0.158077	0.938129
All_Samples	driver genes	CD58	0.0343484	0.0352589	0.879021	0.0221089	0.00802833	0.183475	0.938129
All_Samples	driver genes	CDH1	0.0346385	0.0352589	0.563284	0.0132404	-0.0155239	-0.700942	0.819322
All_Samples	driver genes	CDKN1B	0.0343385	0.0352589	0.910851	0.0181796	-0.00126114	-0.135514	0.940234
All_Samples	driver genes	CDKN2A	0.0343822	0.0352589	0.807524	0.0212992	-0.0055707	-0.292764	0.938129
All_Samples	driver genes	CEP170	0.0350038	0.0352589	0.394318	0.0265813	0.0266902	1.02201	0.70101
All_Samples	driver genes	CSF3	0.0356337	0.0352589	0.236549	0.0131367	-0.0311981	-1.43682	0.493668
All_Samples	driver genes	CTNNB1	0.0345634	0.0352589	0.614596	0.0263881	0.0221824	0.609974	0.831003
All_Samples	driver genes	CTNND1	0.0343418	0.0352589	0.89904	0.0258159	0.00190526	0.153245	0.938129
All_Samples	driver genes	CYB561A3	0.0347696	0.0352589	0.490909	0.0131367	-0.0260482	-0.840597	0.752921
All_Samples	driver genes	CYP2A6	0.0349722	0.0352589	0.405594	0.00703991	-0.0241025	-1.00145	0.707946
All_Samples	driver genes	CYP7B1	0.0343788	0.0352589	0.813291	0.0216199	-0.00873681	-0.288626	0.938129
All_Samples	driver genes	DUSP16	0.0344204	0.0352589	0.751519	0.0271685	0.0142775	0.383539	0.913238
All_Samples	driver genes	ELF3	0.034534	0.0352589	0.637529	0.0163334	-0.014738	-0.569447	0.838394
All_Samples	driver genes	ERBB2	0.0358837	0.0352589	0.196354	0.0109452	-0.0380695	-1.56767	0.438371
All_Samples	driver genes	ERBB3	0.0348107	0.0352589	0.471465	0.0219448	0.0314395	0.867851	0.752921
All_Samples	driver genes	FBXW7	0.035731	0.0352589	0.219838	0.0354093	0.0386571	1.5	0.468987
All_Samples	driver genes	FLCN	0.0398681	0.0352589	0.0146888	0.0281726	-0.0754297	-3.12613	0.0640965
All_Samples	driver genes	FOXP2	0.0343635	0.0352589	0.842779	0.017103	-0.0136435	-0.241747	0.938129
All_Samples	driver genes	FUS	0.0361084	0.0352589	0.166925	0.00916393	-0.0388527	-1.69126	0.410892
All_Samples	driver genes	GNAS	0.0539663	0.0352589	4.01801e-06	0.0176339	-0.155824	-6.4359	0.000104169
All_Samples	driver genes	HLA-A	0.04124	0.0352589	0.00640538	0.0418589	0.0813509	3.29946	0.034162
All_Samples	driver genes	HLA-B	0.042062	0.0352589	0.00392136	0.0404367	0.0930128	3.49573	0.0235282
All_Samples	driver genes	KLF5	0.0450866	0.0352589	0.000662548	0.021459	-0.10579	-4.32125	0.00489266
All_Samples	driver genes	KMT2B	0.0393706	0.0352589	0.0199363	0.0385164	0.0751161	2.79972	0.0832122
All_Samples	driver genes	KRAS	0.0484481	0.0352589	9.47029e-05	0.0387857	-0.128768	-5.09242	0.00129878
All_Samples	driver genes	MAP2K4	0.0455132	0.0352589	0.0005169	0.0256276	-0.108382	-4.41816	0.0041352
All_Samples	driver genes	MAP2K7	0.0350954	0.0352589	0.364085	0.0157159	-0.026263	-1.09959	0.659475
All_Samples	driver genes	MAP3K21	0.0360536	0.0352589	0.173596	0.0364197	0.0428718	1.63166	0.41663
All_Samples	driver genes	MBD6	0.0399616	0.0352589	0.0138735	0.0439232	0.0894098	2.97832	0.0634218
All_Samples	driver genes	MIDEAS	0.0348304	0.0352589	0.462588	0.0226077	0.0203555	0.890337	0.752685
All_Samples	driver genes	NANOGP8	0.0385364	0.0352589	0.0335106	0.0382486	-0.0676802	-2.56824	0.123731
All_Samples	driver genes	NONO	0.0345121	0.0352589	0.655919	0.0227761	-0.0196652	0.604854	0.850922
All_Samples	driver genes	NRAS	0.0362496	0.0352589	0.151024	0.0111217	-0.0485744	-1.74134	0.398463
All_Samples	driver genes	PCBP1	0.0357629	0.0352589	0.214679	0.0108579	-0.033148	-1.51965	0.46839
All_Samples	driver genes	PIGR	0.0343284	0.0352589	0.966572	0.0183183	0.00119002	0.0505281	0.976746
All_Samples	driver genes	PIGW	0.0376823	0.0352589	0.057745	0.0313841	-0.0606625	-2.304	0.197983
All_Samples	driver genes	PIK3CA	0.0387433	0.0352589	0.0294327	0.0359114	0.0733625	2.6547	0.117731
All_Samples	driver genes	PIK3R1	0.0344636	0.0352589	0.70185	0.0211405	0.0129491	0.460668	0.883413
All_Samples	driver genes	PRAC2	0.0343539	0.0352589	0.8646	0.0226077	-0.00478861	-0.206716	0.938129
All_Samples	driver genes	PTEN	0.0343711	0.0352589	0.82742	0.0169725	-0.00259396	-0.263828	0.938129
All_Samples	driver genes	RBM10	0.0362438	0.0352589	0.151637	0.0147714	0.00923072	1.97959	0.398463
All_Samples	driver genes	RFX5	0.0345461	0.0352589	0.627886	0.0111217	-0.00945926	-0.583625	0.837182
All_Samples	driver genes	RGMB	0.0380529	0.0352589	0.045516	0.0269715	-0.0657176	-2.41888	0.161835
All_Samples	driver genes	RNF43	0.0474053	0.0352589	0.000172757	0.0277671	0.135648	4.79209	0.00184274
All_Samples	driver genes	RPL10	0.0344957	0.0352589	0.670551	0.0169725	-0.0406394	-0.573938	0.858306
All_Samples	driver genes	RPL22	0.0403347	0.0352589	0.0110562	0.0243433	0.0778679	3.14188	0.0530696
All_Samples	driver genes	RPS15	0.0385369	0.0352589	0.0335005	0.0138781	-0.0664301	-2.56989	0.123731
All_Samples	driver genes	RPS16	0.0361881	0.0352589	0.157725	0.00733906	-0.0426164	-1.70828	0.398463
All_Samples	driver genes	RPS6	0.0349158	0.0352589	0.426902	0.0110331	-0.0235176	-0.956072	0.731832
All_Samples	driver genes	RUNX1	0.0343603	0.0352589	0.849623	0.0169725	-0.0075457	-0.227978	0.938129
All_Samples	driver genes	SETD5	0.0346228	0.0352589	0.573318	0.0316092	0.0299063	0.681035	0.82147
All_Samples	driver genes	SIN3A	0.0348449	0.0352589	0.456193	0.00916393	-0.02025	-0.905102	0.752685
All_Samples	driver genes	SKA3	0.0497503	0.0352589	4.48028e-05	0.0172344	-0.127323	-5.06899	0.000860214
All_Samples	driver genes	SLC12A2	0.0368218	0.0352589	0.101848	0.022274	-0.0553357	-1.98675	0.305544
All_Samples	driver genes	SLC46A3	0.0478786	0.0352589	0.000131477	0.0142072	-0.118291	-4.80746	0.00157772
All_Samples	driver genes	SMAD2	0.0464496	0.0352589	0.000300204	0.0183183	-0.112148	-4.73485	0.00288196
All_Samples	driver genes	SMAD3	0.0362197	0.0352589	0.154242	0.0138781	-0.0460299	-1.73041	0.398463
All_Samples	driver genes	SMAD4	0.0410046	0.0352589	0.00737783	0.0275662	-0.0890412	-3.56489	0.0372775
All_Samples	driver genes	SOX9	0.0347476	0.0352589	0.501877	0.01345	-0.0316603	-0.825632	0.752921
All_Samples	driver genes	SREK1IP1	0.0343268	0.0352589	0.994656	0.0150026	-0.000898961	0.00805046	0.994656
All_Samples	driver genes	TAP2	0.0375363	0.0352589	0.0634816	0.0574964	0.0606259	2.24392	0.203141
All_Samples	driver genes	TBP	0.0345742	0.0352589	0.606622	0.0135559	-0.0206364	-0.626579	0.831003
All_Samples	driver genes	TCF12	0.0345964	0.0352589	0.590964	0.0136626	-0.0141015	-0.652468	0.822211
All_Samples	driver genes	TCF7L2	0.0348703	0.0352589	0.44536	0.0159603	-0.0338526	-0.926199	0.750079
All_Samples	driver genes	TGFBR2	0.0459926	0.0352589	0.000391277	0.0344235	0.120071	4.26433	0.00341478
All_Samples	driver genes	TGIF1	0.0412771	0.0352589	0.00626452	0.0256276	-0.0884433	-3.42641	0.034162
All_Samples	driver genes	TP53	0.0421834	0.0352589	0.00364842	0.03299	-0.0856709	-3.98043	0.0233499
All_Samples	driver genes	TRPS1	0.035885	0.0352589	0.196167	0.0439232	0.0379766	1.62325	0.438371
All_Samples	driver genes	TYRO3	0.0351953	0.0352589	0.334638	0.0163334	-0.0285068	-1.17674	0.640303
All_Samples	driver genes	WASHC2C	0.0344488	0.0352589	0.717683	0.0205161	-0.0130331	-0.440766	0.883413
All_Samples	driver genes	ZFP36L2	0.0344487	0.0352589	0.717773	0.0254405	0.0133708	0.433846	0.883413
All_Samples	driver genes	ZNF554	0.036258	0.0352589	0.150127	0.00894256	-0.0446398	-1.74533	0.398463
All_Samples	driver genes	ZNRF3	0.0347475	0.0352589	0.501947	0.0208262	0.0273804	0.811481	0.752921
Non-Hypermutated	driver genes	ACVR1B	0.0335801	0.0199326	0.000482531	0.0578431	0.134747	4.73805	0.00289519
Non-Hypermutated	driver genes	ACVR2A	0.0279702	0.0199326	0.00594788	0.062263	0.108772	3.71799	0.00906343
Non-Hypermutated	driver genes	AKT1	0.0322107	0.0199326	0.000885568	0.126148	0.124828	4.62502	0.00314869
Non-Hypermutated	driver genes	AMER1	0.0223038	0.0199326	0.086917	0.0601866	0.0463168	2.75881	0.0959084
Non-Hypermutated	driver genes	ANKRD40	0.0307342	0.0199326	0.00171036	0.0486529	0.125356	4.35071	0.00421011
Non-Hypermutated	driver genes	APC	0.0196654	0.0199326	0.376737	0.135606	-0.0384713	-2.48436	0.38889
Non-Hypermutated	driver genes	AREG	0.04328	0.0199326	6.87765e-06	0.15402	0.17243	6.08402	0.00013705
Non-Hypermutated	driver genes	ARHGAP5	0.0279772	0.0199326	0.00592884	0.113984	0.101137	3.78897	0.00906343
Non-Hypermutated	driver genes	ARID1A	0.0255325	0.0199326	0.0182862	0.147806	0.0954219	3.3966	0.0234064
Non-Hypermutated	driver genes	ARID1B	0.0267272	0.0199326	0.0105068	0.0613772	0.101225	3.47414	0.0148332
Non-Hypermutated	driver genes	ARID2	0.0324344	0.0199326	0.000801775	0.0721709	0.130963	4.57657	0.00310626
Non-Hypermutated	driver genes	ASXL1	0.0204658	0.0199326	0.231329	0.131293	0.0546312	2.2023	0.24675
Non-Hypermutated	driver genes	ATM	0.0315859	0.0199326	0.00116939	0.0747966	0.121578	4.44664	0.00356392
Non-Hypermutated	driver genes	AXIN2	0.0300314	0.0199326	0.00234343	0.0749998	0.117534	4.27065	0.00499931
Non-Hypermutated	driver genes	B2M	0.0273168	0.0199326	0.00801495	0.113408	0.102342	3.71482	0.0116581
Non-Hypermutated	driver genes	BAX	0.0292562	0.0199326	0.00332151	0.045896	0.116086	3.98197	0.00660571
Non-Hypermutated	driver genes	BCL9	0.0252179	0.0199326	0.0211903	0.0889346	0.0958582	3.11773	0.0257502
Non-Hypermutated	driver genes	BCL9L	0.0320692	0.0199326	0.00094303	0.0747966	0.127939	4.48185	0.00323325
Non-Hypermutated	driver genes	BCOR	0.0252349	0.0199326	0.0210211	0.0578431	0.0722499	3.64445	0.0257502
Non-Hypermutated	driver genes	BMPR2	0.0282034	0.0199326	0.00534933	0.0644003	0.114042	3.7814	0.00841861
Non-Hypermutated	driver genes	BRAF	0.0344255	0.0199326	0.000332121	0.054002	0.136458	5.24442	0.00212557
Non-Hypermutated	driver genes	CASP8	0.02461	0.0199326	0.0282309	0.071166	0.0903701	2.97194	0.0330509
Non-Hypermutated	driver genes	CBWD1	0.0324858	0.0199326	0.000783679	0.0647586	0.134468	4.5576	0.00310626
Non-Hypermutated	driver genes	CD58	0.0305056	0.0199326	0.00189462	0.0991137	0.122186	4.19794	0.00446057
Non-Hypermutated	driver genes	CDH1	0.0304394	0.0199326	0.00195168	0.0645792	0.125117	4.20189	0.00446099
Non-Hypermutated	driver genes	CDKN1B	0.0307783	0.0199326	0.00167693	0.0960346	0.124292	4.37654	0.00421011
Non-Hypermutated	driver genes	CDKN2A	0.027333	0.0199326	0.00795555	0.0891697	0.107728	3.60705	0.0116581
Non-Hypermutated	driver genes	CEP170	0.0386413	0.0199326	5.21154e-05	0.122083	0.150301	5.46033	0.000625385
Non-Hypermutated	driver genes	CSF3	0.028459	0.0199326	0.00476339	0.0719742	0.115027	3.89169	0.0077506
Non-Hypermutated	driver genes	CTNNB1	0.0361816	0.0199326	0.000153263	0.0624368	0.147374	5.145	0.00157132
Non-Hypermutated	driver genes	CTNND1	0.0323261	0.0199326	0.00084128	0.0802914	0.127625	4.49891	0.00310626
Non-Hypermutated	driver genes	CYB561A3	0.0325162	0.0199326	0.000773161	0.0578431	0.128208	4.52809	0.00310626
Non-Hypermutated	driver genes	CYP2A6	0.028826	0.0199326	0.00403395	0.0460296	0.115347	3.89775	0.00730678
Non-Hypermutated	driver genes	CYP7B1	0.0291503	0.0199326	0.0034841	0.0779221	0.112453	4.15135	0.00660571
Non-Hypermutated	driver genes	DUSP16	0.0323751	0.0199326	0.000823184	0.0898782	0.130994	4.65675	0.00310626
Non-Hypermutated	driver genes	ELF3	0.0329737	0.0199326	0.000631165	0.109964	0.13106	4.60017	0.00310626
Non-Hypermutated	driver genes	ERBB2	0.0246566	0.0199326	0.0276143	0.0775028	0.0913397	3.04802	0.032728
Non-Hypermutated	driver genes	ERBB3	0.0291344	0.0199326	0.00350928	0.0891697	0.116876	3.99898	0.00660571
Non-Hypermutated	driver genes	FBXW7	0.0483675	0.0199326	7.51193e-07	0.194084	0.182199	6.9344	3.60572e-05
Non-Hypermutated	driver genes	FLCN	0.0292096	0.0199326	0.00339217	0.103868	0.121704	4.73716	0.00660571
Non-Hypermutated	driver genes	FOXP2	0.0328231	0.0199326	0.000674728	0.0700067	0.126414	4.81628	0.00310626
Non-Hypermutated	driver genes	FUS	0.026909	0.0199326	0.00966389	0.0645792	0.107571	3.49818	0.0138468
Non-Hypermutated	driver genes	GNAS	0.0197625	0.0199326	0.35364	0.10688	0.0373003	1.82211	0.369016
Non-Hypermutated	driver genes	HLA-A	0.0431948	0.0199326	7.13802e-06	0.0446907	0.170435	6.16972	0.00013705
Non-Hypermutated	driver genes	HLA-B	0.0414964	0.0199326	1.49684e-05	0.0783433	0.164906	5.94857	0.000239494
Non-Hypermutated	driver genes	KLF5	0.0198413	0.0199326	0.33632	0.127092	0.0498532	1.56432	0.354799
Non-Hypermutated	driver genes	KMT2B	0.0308358	0.0199326	0.00163442	0.0408908	0.123782	4.26562	0.00421011
Non-Hypermutated	driver genes	KRAS	0.0190103	0.0199326	0.618058	0.0842803	0.0207308	0.835971	0.624564
Non-Hypermutated	driver genes	MAP2K4	0.0286404	0.0199326	0.00438744	0.11902	0.119824	4.71064	0.00741697
Non-Hypermutated	driver genes	MAP2K7	0.02619	0.0199326	0.0134664	0.0475407	0.100527	3.3491	0.018208
Non-Hypermutated	driver genes	MAP3K21	0.0286321	0.0199326	0.00440382	0.0842803	0.110171	3.85045	0.00741697
Non-Hypermutated	driver genes	MBD6	0.0314145	0.0199326	0.00126222	0.0721709	0.127701	4.39297	0.00356392
Non-Hypermutated	driver genes	MIDEAS	0.0308083	0.0199326	0.00165458	0.0721709	0.119822	4.37495	0.00421011
Non-Hypermutated	driver genes	NANOGP8	0.0240442	0.0199326	0.0369783	0.0800761	0.0813342	2.9091	0.0412781
Non-Hypermutated	driver genes	NONO	0.024334	0.0199326	0.0321908	0.0536954	0.0607329	3.32239	0.0363566
Non-Hypermutated	driver genes	NRAS	0.0311178	0.0199326	0.00144092	0.109964	0.123186	4.31854	0.00395224
Non-Hypermutated	driver genes	PCBP1	0.0247473	0.0199326	0.0264527	0.071166	0.0956686	3.01069	0.0317432
Non-Hypermutated	driver genes	PIGR	0.0348902	0.0199326	0.000270578	0.0833864	0.138691	4.90202	0.00196302
Non-Hypermutated	driver genes	PIGW	0.0282936	0.0199326	0.00513462	0.0707778	0.111042	3.83376	0.00821539
Non-Hypermutated	driver genes	PIK3CA	0.0354135	0.0199326	0.00021487	0.10688	0.142904	5.1397	0.00187523
Non-Hypermutated	driver genes	PIK3R1	0.0347623	0.0199326	0.000286273	0.0624368	0.138655	4.94767	0.00196302
Non-Hypermutated	driver genes	PRAC2	0.0304934	0.0199326	0.00190503	0.0682727	0.126336	4.31129	0.00446057
Non-Hypermutated	driver genes	PTEN	0.0254943	0.0199326	0.0186154	0.0805071	0.0943657	3.22564	0.0235141
Non-Hypermutated	driver genes	RBM10	0.0291795	0.0199326	0.00343845	0.0364773	0.0885435	4.64947	0.00660571
Non-Hypermutated	driver genes	RFX5	0.0303684	0.0199326	0.00201471	0.0802914	0.123526	4.17005	0.00449796
Non-Hypermutated	driver genes	RGMB	0.0319293	0.0199326	0.00100358	0.0624368	0.127904	4.59731	0.0033222
Non-Hypermutated	driver genes	RNF43	0.0286583	0.0199326	0.00435201	0.0762288	0.117233	3.98618	0.00741697
Non-Hypermutated	driver genes	RPL10	0.0221314	0.0199326	0.0948556	0.0517195	0.0507064	2.60536	0.102316
Non-Hypermutated	driver genes	RPL22	0.0262099	0.0199326	0.0133426	0.126148	0.0976023	3.43681	0.018208
Non-Hypermutated	driver genes	RPS15	0.0244403	0.0199326	0.0306012	0.0619166	0.0878045	2.93393	0.0349728
Non-Hypermutated	driver genes	RPS16	0.0299377	0.0199326	0.0024442	0.0393316	0.120218	4.10223	0.00510094
Non-Hypermutated	driver genes	RPS6	0.0273266	0.0199326	0.00797886	0.0894054	0.106902	3.6039	0.0116581
Non-Hypermutated	driver genes	RUNX1	0.0331422	0.0199326	0.000585752	0.0747966	0.131423	4.6844	0.00310626
Non-Hypermutated	driver genes	SETD5	0.0317738	0.0199326	0.00107552	0.0348559	0.137508	4.47174	0.00344166
Non-Hypermutated	driver genes	SIN3A	0.0259471	0.0199326	0.0150728	0.0955348	0.0942922	3.42343	0.0200971
Non-Hypermutated	driver genes	SKA3	0.0187927	0.0199326	0.788845	0.0970408	0.0227229	0.417876	0.788845
Non-Hypermutated	driver genes	SLC12A2	0.03142	0.0199326	0.00125916	0.0671536	0.124104	4.56776	0.00356392
Non-Hypermutated	driver genes	SLC46A3	0.0192436	0.0199326	0.507951	0.107429	0.036891	1.04216	0.518759
Non-Hypermutated	driver genes	SMAD2	0.0451884	0.0199326	2.99569e-06	0.166733	0.180744	8.48447	9.5862e-05
Non-Hypermutated	driver genes	SMAD3	0.0290799	0.0199326	0.00359664	0.0894054	0.113904	4.10551	0.00663994
Non-Hypermutated	driver genes	SMAD4	0.0514083	0.0199326	2.00172e-07	0.152917	0.198372	9.69967	1.92165e-05
Non-Hypermutated	driver genes	SOX9	0.0300514	0.0199326	0.00232249	0.104673	0.115323	4.40085	0.00499931
Non-Hypermutated	driver genes	SREK1IP1	0.036032	0.0199326	0.000163679	0.0478167	0.146122	5.1177	0.00157132
Non-Hypermutated	driver genes	TAP2	0.0410779	0.0199326	1.79674e-05	0.0684608	0.16548	5.86405	0.00024641
Non-Hypermutated	driver genes	TBP	0.0314637	0.0199326	0.00123484	0.0787664	0.125499	4.3731	0.00356392
Non-Hypermutated	driver genes	TCF12	0.0245504	0.0199326	0.0290414	0.0667841	0.0868026	3.05871	0.03359
Non-Hypermutated	driver genes	TCF7L2	0.0221344	0.0199326	0.0947151	0.0707778	0.0610193	2.31027	0.102316
Non-Hypermutated	driver genes	TGFBR2	0.0352044	0.0199326	0.000235587	0.0478167	0.148838	5.00291	0.00188469
Non-Hypermutated	driver genes	TGIF1	0.0330383	0.0199326	0.000613344	0.181046	0.130606	5.48382	0.00310626
Non-Hypermutated	driver genes	TP53	0.0252396	0.0199326	0.0209748	0.149238	0.101409	4.19918	0.0257502
Non-Hypermutated	driver genes	TRPS1	0.032632	0.0199326	0.000734424	0.1555	0.125588	4.92886	0.00310626
Non-Hypermutated	driver genes	TYRO3	0.0259089	0.0199326	0.0153431	0.106062	0.0956485	3.43582	0.0201772
Non-Hypermutated	driver genes	WASHC2C	0.028557	0.0199326	0.00455635	0.0408908	0.112062	3.82737	0.00754155
Non-Hypermutated	driver genes	ZFP36L2	0.0264823	0.0199326	0.0117632	0.0743916	0.0997584	3.4069	0.0163662
Non-Hypermutated	driver genes	ZNF554	0.0257541	0.0199326	0.0164897	0.0475407	0.097956	3.25063	0.0213921
Non-Hypermutated	driver genes	ZNRF3	0.0287238	0.0199326	0.00422472	0.0777122	0.114105	3.93256	0.00741697
Hypermutated	driver genes	RFX5	0.0902566	0.0303433	7.18724e-05	0.202107	-0.250862	-8.93099	0.00689975
Hypermutated	driver genes	RGMB	0.0776675	0.0303433	0.000390051	0.161428	-0.237753	-9.7896	0.0124816
Hypermutated	driver genes	SMAD2	0.0806501	0.0303433	0.000261316	0.603182	-0.214966	-9.46198	0.0124816
Hypermutated	driver genes	AREG	0.0606024	0.0303433	0.00388864	0.269151	-0.163044	-8.94175	0.0933273
Hypermutated	driver genes	ARID1A	0.0471681	0.0303433	0.0246567	0.0699591	-0.162982	-4.75871	0.182081
Hypermutated	driver genes	BMPR2	0.0490487	0.0303433	0.0189601	0.0965508	0.135196	5.40926	0.182081
Hypermutated	driver genes	FBXW7	0.0508761	0.0303433	0.0147132	0.141834	-0.161142	-5.17256	0.182081
Hypermutated	driver genes	FUS	0.047252	0.0303433	0.0243685	0.114605	-0.139934	-6.9636	0.182081
Hypermutated	driver genes	NRAS	0.0483297	0.0303433	0.0209587	0.186147	-0.151805	-7.91249	0.182081
Hypermutated	driver genes	PIGW	0.0499323	0.0303433	0.0167688	0.0607346	-0.143714	-7.71239	0.182081
Hypermutated	driver genes	RPS15	0.0507585	0.0303433	0.0149546	0.198933	-0.153173	-7.30257	0.182081
Hypermutated	driver genes	RPS16	0.0487414	0.0303433	0.0197892	0.0549575	-0.150718	-7.18963	0.182081
Hypermutated	driver genes	TBP	0.051481	0.0303433	0.0135329	0.228307	-0.164817	-6.45145	0.182081
Hypermutated	driver genes	SMAD4	0.0440711	0.0303433	0.0381888	0.152922	-0.141614	-5.13138	0.261866
Hypermutated	driver genes	SLC12A2	0.0430882	0.0303433	0.043945	0.151622	-0.141181	-5.31304	0.281248
Hypermutated	driver genes	CYB561A3	0.0424155	0.0303433	0.0484015	0.142555	-0.134856	-6.23181	0.290409
Hypermutated	driver genes	ELF3	0.0394617	0.0303433	0.0744078	0.0725887	-0.119394	-4.91798	0.420185
Hypermutated	driver genes	GNAS	0.0370779	0.0303433	0.106248	0.0425349	-0.12197	-3.48198	0.566654
Hypermutated	driver genes	MAP2K4	0.0360068	0.0303433	0.125138	0.129544	-0.101037	-4.14755	0.604343
Hypermutated	driver genes	PIGR	0.0359671	0.0303433	0.125905	0.14478	-0.105079	-3.9214	0.604343
Hypermutated	driver genes	CTNND1	0.0354857	0.0303433	0.135643	0.164695	-0.104655	-3.65146	0.620083
Hypermutated	driver genes	CDH1	0.0340251	0.0303433	0.170745	0.17662	-0.0928064	-3.67787	0.636255
Hypermutated	driver genes	CEP170	0.0335749	0.0303433	0.183564	0.15979	-0.0851057	-3.04223	0.636255
Hypermutated	driver genes	CYP2A6	0.0333382	0.0303433	0.190746	0.103938	-0.0977087	-3.42955	0.636255
Hypermutated	driver genes	MAP2K7	0.0335598	0.0303433	0.184014	0.228307	-0.0732472	-3.43759	0.636255
Hypermutated	driver genes	MAP3K21	0.0328843	0.0303433	0.205457	0.0989209	0.0721418	2.76465	0.636255
Hypermutated	driver genes	PRAC2	0.0329576	0.0303433	0.202992	0.106625	0.0743784	3.30183	0.636255
Hypermutated	driver genes	SMAD3	0.0329449	0.0303433	0.203417	0.0878238	-0.0758939	-3.22925	0.636255
Hypermutated	driver genes	SREK1IP1	0.0332545	0.0303433	0.193365	0.131603	-0.118683	-3.3421	0.636255
Hypermutated	driver genes	TP53	0.0339725	0.0303433	0.172188	0.193241	-0.0771123	-2.92858	0.636255
Hypermutated	driver genes	ZNF554	0.03339	0.0303433	0.189147	0.15396	-0.0830484	-3.85109	0.636255
Hypermutated	driver genes	RPL10	0.0323117	0.0303433	0.225955	0.10838	-0.0797239	-3.1606	0.677866
Hypermutated	driver genes	APC	0.0319973	0.0303433	0.238248	0.190443	-0.0636336	-2.49313	0.693085
Hypermutated	driver genes	CSF3	0.0312411	0.0303433	0.271303	0.188896	-0.0407011	-2.98285	0.700371
Hypermutated	driver genes	FLCN	0.0314687	0.0303433	0.260793	0.189482	-0.0669635	-2.67675	0.700371
Hypermutated	driver genes	HLA-A	0.0310314	0.0303433	0.281454	0.0575547	0.0343119	2.35278	0.700371
Hypermutated	driver genes	HLA-B	0.0310161	0.0303433	0.282213	0.103185	0.0551377	2.30739	0.700371
Hypermutated	driver genes	SETD5	0.0313133	0.0303433	0.267912	0.0863513	-0.0721255	-2.50444	0.700371
Hypermutated	driver genes	ZFP36L2	0.0309698	0.0303433	0.284526	0.118575	-0.0830905	-2.33137	0.700371
Hypermutated	driver genes	AXIN2	0.0297729	0.0303433	0.353855	0.12049	-0.060804	-2.00787	0.70771
Hypermutated	driver genes	ERBB2	0.0302685	0.0303433	0.322727	0.130452	-0.0487424	-2.42164	0.70771
Hypermutated	driver genes	NONO	0.0300223	0.0303433	0.337717	0.171436	-0.0586751	-2.46246	0.70771
Hypermutated	driver genes	RPS6	0.0298996	0.0303433	0.345532	0.111544	-0.0772596	-2.39194	0.70771
Hypermutated	driver genes	SLC46A3	0.0302916	0.0303433	0.321371	0.0640638	-0.0787984	-2.27041	0.70771
Hypermutated	driver genes	TAP2	0.0303679	0.0303433	0.316927	0.063933	-0.073674	-2.14916	0.70771
Hypermutated	driver genes	TCF7L2	0.0298719	0.0303433	0.347326	0.139145	-0.0661928	-2.04441	0.70771
Hypermutated	driver genes	WASHC2C	0.0298038	0.0303433	0.3518	0.143536	-0.0607416	-2.54515	0.70771
Hypermutated	driver genes	ZNRF3	0.0306169	0.0303433	0.302978	0.212388	-0.0786145	-2.17607	0.70771
Hypermutated	driver genes	TGIF1	0.0296456	0.0303433	0.3625	0.113789	-0.0397363	-2.53983	0.710204
Hypermutated	driver genes	ASXL1	0.0293238	0.0303433	0.385704	0.111962	-0.0621209	-1.82258	0.726032
Hypermutated	driver genes	TGFBR2	0.0293528	0.0303433	0.383526	0.0406258	0.0241539	1.85988	0.726032
Hypermutated	driver genes	DUSP16	0.0287291	0.0303433	0.43454	0.0724432	0.0678247	1.82015	0.772516
Hypermutated	driver genes	RNF43	0.0287916	0.0303433	0.428991	0.114605	-0.0543397	-2.14422	0.772516
Hypermutated	driver genes	RUNX1	0.0287421	0.0303433	0.433378	0.133689	-0.0638695	-1.95819	0.772516
Hypermutated	driver genes	KMT2B	0.028418	0.0303433	0.463884	0.0863513	-0.0812146	-1.56517	0.79523
Hypermutated	driver genes	NANOGP8	0.0284942	0.0303433	0.456418	0.0980109	-0.0218819	-2.07251	0.79523
Hypermutated	driver genes	BCL9L	0.0279146	0.0303433	0.518644	0.191677	-0.0547913	-1.3614	0.816227
Hypermutated	driver genes	KLF5	0.0280657	0.0303433	0.501108	0.0486515	0.0246893	1.58513	0.816227
Hypermutated	driver genes	PTEN	0.0280844	0.0303433	0.499011	0.0826792	-0.0174928	-1.52269	0.816227
Hypermutated	driver genes	RPL22	0.0279424	0.0303433	0.515334	0.0682129	-0.00498617	1.46626	0.816227
Hypermutated	driver genes	TRPS1	0.0279992	0.0303433	0.508692	0.134863	0.0487165	1.38355	0.816227
Hypermutated	driver genes	CDKN1B	0.0276985	0.0303433	0.545667	0.098732	0.0473588	1.44708	0.831493
Hypermutated	driver genes	TCF12	0.0277428	0.0303433	0.539914	0.0548428	0.0544054	1.3828	0.831493
Hypermutated	driver genes	ERBB3	0.0276061	0.0303433	0.558017	0.0657192	0.0507734	1.28877	0.837025
Hypermutated	driver genes	AKT1	0.0273159	0.0303433	0.600612	0.0538569	0.0183598	1.29986	0.853029
Hypermutated	driver genes	CDKN2A	0.0273719	0.0303433	0.591899	0.0750017	-0.0549429	-1.26304	0.853029
Hypermutated	driver genes	KRAS	0.0272932	0.0303433	0.604229	0.143536	-0.0103777	-1.20053	0.853029
Hypermutated	driver genes	PIK3CA	0.0273938	0.0303433	0.588553	0.0948045	0.0289016	1.13549	0.853029
Hypermutated	driver genes	ARID1B	0.0270283	0.0303433	0.650214	0.145513	-0.0279599	-0.962615	0.875565
Hypermutated	driver genes	B2M	0.0270295	0.0303433	0.649989	0.0861827	0.0474338	0.972719	0.875565
Hypermutated	driver genes	CASP8	0.0269977	0.0303433	0.656052	0.118575	0.0391408	0.956049	0.875565
Hypermutated	driver genes	CD58	0.0269945	0.0303433	0.656674	0.0578941	-0.0285306	-1.08061	0.875565
Hypermutated	driver genes	AMER1	0.0267734	0.0303433	0.703379	0.112767	-0.0433163	-0.958932	0.879887
Hypermutated	driver genes	ANKRD40	0.0269108	0.0303433	0.673392	0.0764616	-0.0316774	-1.10675	0.879887
Hypermutated	driver genes	PCBP1	0.0267878	0.0303433	0.700059	0.0612159	-0.0197621	-1.19394	0.879887
Hypermutated	driver genes	SKA3	0.0267906	0.0303433	0.699427	0.0757287	0.0115066	0.960662	0.879887
Hypermutated	driver genes	TYRO3	0.0267632	0.0303433	0.705743	0.107398	-0.00368452	-0.867347	0.879887
Hypermutated	driver genes	SIN3A	0.0266124	0.0303433	0.74394	0.0538569	0.0489107	0.758742	0.915619
Hypermutated	driver genes	CBWD1	0.026451	0.0303433	0.793822	0.100379	-0.0232833	-0.660536	0.952586
Hypermutated	driver genes	MIDEAS	0.0264595	0.0303433	0.790848	0.105656	-0.00154348	0.574613	0.952586
Hypermutated	driver genes	ACVR1B	0.026354	0.0303433	0.831565	0.115641	0.0103273	-0.466732	0.97339
Hypermutated	driver genes	BAX	0.0263531	0.0303433	0.831931	0.0777908	-0.0298156	-0.457617	0.97339
Hypermutated	driver genes	BCOR	0.026291	0.0303433	0.861907	0.0939261	-0.0118551	0.43682	0.97339
Hypermutated	driver genes	BRAF	0.0262408	0.0303433	0.892275	0.0884818	-0.0338798	-0.367044	0.97339
Hypermutated	driver genes	CTNNB1	0.026281	0.0303433	0.867399	0.0939261	0.0206509	-0.432917	0.97339
Hypermutated	driver genes	CYP7B1	0.0262633	0.0303433	0.877725	0.0687444	0.015803	0.34457	0.97339
Hypermutated	driver genes	MBD6	0.0262534	0.0303433	0.883875	0.087	0.0189168	0.306663	0.97339
Hypermutated	driver genes	RBM10	0.0262748	0.0303433	0.870908	0.0744294	-0.0100123	0.410721	0.97339
Hypermutated	driver genes	ARHGAP5	0.0262126	0.0303433	0.914178	0.0818962	-0.0167438	-0.23699	0.975123
Hypermutated	driver genes	PIK3R1	0.0262195	0.0303433	0.908323	0.0805079	-0.00672965	-0.27674	0.975123
Hypermutated	driver genes	ACVR2A	0.0261841	0.0303433	0.944434	0.0744294	-0.0117972	0.230948	0.975623
Hypermutated	driver genes	ATM	0.0261836	0.0303433	0.945135	0.087	0.0135605	-0.150057	0.975623
Hypermutated	driver genes	FOXP2	0.026199	0.0303433	0.927015	0.0855391	-0.010621	-0.213966	0.975623
Hypermutated	driver genes	ARID2	0.0261698	0.0303433	0.969538	0.0744294	0.0218301	0.082409	0.990166
Hypermutated	driver genes	BCL9	0.0261638	0.0303433	0.995626	0.0744294	-0.0311915	0.0118686	0.995626
Hypermutated	driver genes	SOX9	0.0261639	0.0303433	0.994827	0.0744294	-0.0210036	-0.0152318	0.995626
All_Samples	mutational density	Count INDEL decile	0.127281	0.0352589	1.41826e-24	0.066826	0.275581	22.1349	3.12017e-23
All_Samples	mutational density	Count INS decile	0.124718	0.0352589	6.55684e-24	0.0905043	0.270439	21.8455	4.29185e-23
All_Samples	mutational density	Count coding decile	0.124426	0.0352589	7.80337e-24	0.0256276	0.299729	21.332	4.29185e-23
All_Samples	mutational density	Count noncoding decile	0.125232	0.0352589	4.82379e-24	0.0147714	0.300676	21.4808	4.29185e-23
All_Samples	mutational density	Count total decile	0.123544	0.0352589	1.32037e-23	0.0206706	0.298056	21.2635	5.80963e-23
All_Samples	mutational density	Count SNP decile	0.11762	0.0352589	4.46078e-22	0.0366762	0.294754	20.5109	1.63562e-21
All_Samples	mutational density	Count DEL decile	0.114961	0.0352589	2.15057e-21	0.0311604	0.259674	20.4928	6.75893e-21
All_Samples	mutational density	Count nonsynonymous decile	0.103641	0.0352589	1.66334e-18	0.0313841	0.264368	18.8754	4.57419e-18
All_Samples	mutational density	Count DNP decile	0.0858605	0.0352589	4.98808e-14	0.00746192	0.237693	15.7987	1.21931e-13
All_Samples	mutational density	Count TNP decile	0.0649981	0.0352589	7.53902e-09	0.0121394	0.179805	12.0703	1.65858e-08
All_Samples	mutational density	Deletion decile	0.0594206	0.0352589	1.79907e-07	0.0473457	0.143069	11.0213	3.59814e-07
All_Samples	mutational density	Tandem-duplication decile	0.0556388	0.0352589	1.54859e-06	0.0359114	0.127151	10.1205	2.83909e-06
All_Samples	mutational density	Average CNA length loss decile	0.0480213	0.0352589	0.000121094	0.055255	-0.0527552	-9.653	0.000204928
All_Samples	mutational density	Translocation decile	0.0441196	0.0352589	0.00116547	0.0199081	0.07203	6.96061	0.00183145
All_Samples	mutational density	Average CNA length decile	0.041941	0.0352589	0.00421394	0.0252547	-0.0219952	-6.80776	0.00618044
All_Samples	mutational density	Total PGA decile	0.0404272	0.0352589	0.0104532	0.0163334	-0.0905449	-5.51948	0.0143732
All_Samples	mutational density	Total PGA loss decile	0.0393483	0.0352589	0.0202121	0.0415711	-0.0940573	-5.08972	0.0261568
All_Samples	mutational density	Total PGA gain decile	0.0375157	0.0352589	0.0643376	0.02507	-0.0600618	-3.93281	0.0786348
All_Samples	mutational density	Average CNA length gain decile	0.0364975	0.0352589	0.127063	0.0523837	-0.0138073	-3.29245	0.147126
All_Samples	mutational density	Average CNA length gain loss decile	0.0352905	0.0352589	0.309478	0.0287906	0.0120922	2.25984	0.340426
All_Samples	mutational density	inversion decile	0.0348379	0.0352589	0.459254	0.0369342	0.000293092	1.56798	0.481123
All_Samples	mutational density	Total PGA gain loss decile	0.0343576	0.0352589	0.8559	0.0256276	0.0172411	0.386965	0.8559
Non-Hypermutated	mutational density	Deletion decile	0.063623	0.0199326	9.78467e-10	0.102539	0.198448	14.0431	2.02507e-08
Non-Hypermutated	mutational density	Tandem-duplication decile	0.0621751	0.0199326	1.84098e-09	0.176893	0.198195	13.6216	2.02507e-08
Non-Hypermutated	mutational density	Total PGA decile	0.0442888	0.0199326	4.43206e-06	0.158546	0.172289	12.6655	3.25018e-05
Non-Hypermutated	mutational density	Count coding decile	0.0373006	0.0199326	9.37716e-05	0.0598502	0.109652	12.0192	0.000412595
Non-Hypermutated	mutational density	Count noncoding decile	0.0375552	0.0199326	8.38653e-05	0.0576803	0.110354	12.1294	0.000412595
Non-Hypermutated	mutational density	Inversion decile	0.0363033	0.0199326	0.000145282	0.0836091	0.121964	8.96314	0.000481428
Non-Hypermutated	mutational density	Count total decile	0.0361828	0.0199326	0.000153182	0.0719742	0.105554	11.6729	0.000481428
Non-Hypermutated	mutational density	Count INDEL decile	0.0353295	0.0199326	0.000222962	0.113984	0.0640507	12.1556	0.000613146
Non-Hypermutated	mutational density	Count INS decile	0.0348614	0.0199326	0.000274025	0.1555	0.0596163	12.0288	0.000669839
Non-Hypermutated	mutational density	Count SNP decile	0.0340567	0.0199326	0.000390858	0.0583339	0.103505	10.8752	0.000859888
Non-Hypermutated	mutational density	Total PGA gain decile	0.0334545	0.0199326	0.000510091	0.0879683	0.137969	8.96807	0.00102018
Non-Hypermutated	mutational density	Total PGA loss decile	0.0332529	0.0199326	0.000557721	0.143041	0.116518	9.14359	0.00102249
Non-Hypermutated	mutational density	Count TNP decile	0.0307292	0.0199326	0.00171418	0.114563	0.103887	7.3128	0.00290092
Non-Hypermutated	mutational density	Translocation decile	0.0298335	0.0199326	0.00256137	0.0651185	0.0802633	7.26638	0.00402501
Non-Hypermutated	mutational density	Count DEL decile	0.0276641	0.0199326	0.00683848	0.0831641	0.0379042	8.8012	0.0100298
Non-Hypermutated	mutational density	Count DNP decile	0.0252855	0.0199326	0.020528	0.110526	0.0744906	6.14566	0.028226
Non-Hypermutated	mutational density	Count nonsynonymous decile	0.0244224	0.0199326	0.0308631	0.102539	0.0482426	6.70316	0.0399405
Non-Hypermutated	mutational density	Average CNA length decile	0.0236466	0.0199326	0.0447888	0.22685	0.00988936	-5.69156	0.0547418
Non-Hypermutated	mutational density	Average CNA length loss decile	0.0224418	0.0199326	0.0810794	0.120261	0.0145699	-5.18745	0.0938815
Non-Hypermutated	mutational density	Total PGA gain loss decile	0.0220348	0.0199326	0.0996466	0.0626111	0.074615	4.14681	0.109611
Non-Hypermutated	mutational density	Average CNA length gain decile	0.0205967	0.0199326	0.214724	0.132922	0.00285251	-3.33485	0.224949
Non-Hypermutated	mutational density	Average CNA length gain loss decile	0.0189997	0.0199326	0.624232	0.119319	-0.00360674	1.32922	0.624232
Hypermutated	mutational density	Count INDEL decile	0.066786	0.0303433	0.00168544	0.161945	0.117191	43.5965	0.0370798
Hypermutated	mutational density	Count DEL decile	0.0602845	0.0303433	0.00406004	0.131842	0.110557	36.0101	0.0446605
Hypermutated	mutational density	Total PGA decile	0.0401136	0.0303433	0.0676077	0.123525	-0.126169	-10.7475	0.167937
Hypermutated	mutational density	Total PGA gain loss decile	0.0400042	0.0303433	0.0687014	0.127279	0.0757291	6.53352	0.167937
Hypermutated	mutational density	Average CNA length gain loss decile	0.0409452	0.0303433	0.0598763	0.174013	0.0549681	6.04943	0.167937
Hypermutated	mutational density	Count total decile	0.0421807	0.0303433	0.0500663	0.102437	0.0608381	31.9951	0.167937
Hypermutated	mutational density	Count INS decile	0.0459044	0.0303433	0.0294521	0.236597	0.0801863	27.365	0.167937
Hypermutated	mutational density	Count noncoding decile	0.0410428	0.0303433	0.0590323	0.127745	0.0569962	30.8085	0.167937
Hypermutated	mutational density	Count nonsynonymous decile	0.0420529	0.0303433	0.0509974	0.0840989	0.110064	19.8155	0.167937
Hypermutated	mutational density	Average CNA length gain decile	0.0367137	0.0303433	0.112293	0.205094	0.0784031	4.99802	0.224587
Hypermutated	mutational density	Count coding decile	0.0370692	0.0303433	0.106387	0.115856	0.0459362	26.3339	0.224587
Hypermutated	mutational density	Total PGA loss decile	0.0352466	0.0303433	0.140787	0.134863	-0.0918406	-8.12885	0.238255
Hypermutated	mutational density	Average CNA length loss decile	0.0356789	0.0303433	0.131639	0.13794	-0.0253852	-6.62213	0.238255
Hypermutated	mutational density	Count TNP decile	0.0299907	0.0303433	0.339703	0.212039	-0.0868928	-5.27822	0.533819
Hypermutated	mutational density	Average CNA length decile	0.0286182	0.0303433	0.444659	0.125505	0.082904	2.96208	0.57544
Hypermutated	mutational density	Tandem-duplication decile	0.0286648	0.0303433	0.440364	0.0486515	-0.00650016	3.47177	0.57544
Hypermutated	mutational density	Count DNP decile	0.0286277	0.0303433	0.443784	0.12049	-0.0842995	-7.36255	0.57544
Hypermutated	mutational density	Deletion decile	0.0270612	0.0303433	0.644074	0.0687444	-0.0163547	1.96314	0.787202
Hypermutated	mutational density	Count SNP decile	0.0268094	0.0303433	0.695169	0.104695	0.0151519	6.14814	0.804932
Hypermutated	mutational density	Total PGA gain decile	0.0262136	0.0303433	0.913231	0.0923683	-0.0300957	-0.552132	0.913231
Hypermutated	mutational density	Inversion decile	0.0262245	0.0303433	0.904334	0.0634334	-0.0376164	0.549476	0.913231
Hypermutated	mutational density	Translocation decile	0.026284	0.0303433	0.865688	0.087	-0.058358	0.665179	0.913231
Non-Hypermutated	Clone mutational	Number clonal mutations	0.0371215	0.0197761	9.94086e-05	0.151156	0.133522	0.000323311	0.000198817
Non-Hypermutated	Clone mutational	Number subclonal mutations	0.0215302	0.0227608	0.876919	0.0922094	-0.0214008	1.98527e-05	1
Non-Hypermutated	Subclone mutational	# Subclones	0.0229664	0.0197761	0.0584	0.0840376	-0.13298	-1.31061	0.0584
All_Samples	Copy number	Mitochondrial copy number	0.152285	0.0352589	3.6962e-31	0.0986107	-0.382475	-45.9801	3.6962e-31
Hypermutated	Copy number	Mitochondrial copy number	0.0745749	0.0303433	0.000590936	0.0989209	-0.235168	-28.8883	0.000590936
Non-Hypermutated	Copy number	Mitochondrial copy number	0.0684071	0.0199326	1.20776e-10	0.11992	-0.25463	-36.3321	1.20776e-10
