## Supplementary Tables for "Prognostic whole-genome and transcriptome signatures in colorectal cancers": Supplementary_Table_24.xlsx

### Sheet: Sheet1
Supplementary Table 24. Immune cell predictions by CIBERSORT and xCELL.
	CIBERSORT algorithm																										xCELL algorithm
RNA Sample Barcode	B cells naive	B cells memory	Plasma cells	T cells CD8	T cells CD4 naive	T cells CD4 memory resting	T cells CD4 memory activated	T cells follicular helper	T cells regulatory (Tregs)	T cells gamma delta	NK cells resting	NK cells activated	Monocytes	Macrophages M0	Macrophages M1	Macrophages M2	Dendritic cells resting	Dendritic cells activated	Mast cells resting	Mast cells activated	Eosinophils	Neutrophils	pValue	Correlation	RMSE	Absolute score (sig.score)	aDC	Adipocytes	Astrocytes	B-cells	Basophils	CD4+ memory T-cells	CD4+ naive T-cells	CD4+ T-cells	CD4+ Tcm	CD4+ Tem	CD8+ naive T-cells	CD8+ T-cells	CD8+ Tcm	CD8+ Tem	cDC	Chondrocytes	Class-switched memory B-cells	CLP	CMP	DC	Endothelial cells	Eosinophils	Epithelial cells	Erythrocytes	Fibroblasts	GMP	Hepatocytes	HSC	iDC	Keratinocytes	ly Endothelial cells	Macrophages	Macrophages M1	Macrophages M2	Mast cells	Megakaryocytes	Melanocytes	Memory B-cells	MEP	Mesangial cells	Monocytes	MPP	MSC	mv Endothelial cells	Myocytes	naive B-cells	Neurons	Neutrophils	NK cells	NKT	Osteoblast	pDC	Pericytes	Plasma cells	Platelets	Preadipocytes	pro B-cells	Sebocytes	Skeletal muscle	Smooth muscle	Tgd cells	Th1 cells	Th2 cells	Tregs	ImmuneScore	StromaScore	MicroenvironmentScore
CRC.SW.U0001.T	0.0187392	0	0.0564098	0.0101919	0	0.104701	0	0.0139427	0	0	0.0179797	0	0	0.106519	0.0218461	0.0556758	0	0	0	0.0269391	0	0	0.017	0.244499	0.988864	0.432944	0.14516	0.0113541	0.236641	0	0.018494	0.000486043	0	1.67e-18	0	2.05e-18	0.00442501	0	3.74e-19	0	0.100428	0	0	0.0345898	0	0.0134081	0.0720222	0	0.243344	0.000520012	0.107403	0.0177661	0	0.217856	0.293649	0.0213089	0.0319537	0.063131	0.0560409	4.13e-18	0	0	0.00113881	1.32e-17	0.0817716	0.0273106	4.34e-21	3.77e-19	0.199009	0.0337857	0	0	0.00111287	0.00614217	8e-18	0.053558	0	0	0.0453872	0.0112509	3.04e-18	0	0	0.0113525	0	0.336152	0.00367601	0.0919469	0.0809232	0	0.0551209	0.0953898	0.150511
CRC.SW.U0002.T	0.0267865	0	0.0630609	0.00532871	0	0.071513	0	0.0263151	0.0262044	0	0.00753074	0	0	0.136084	0.0243594	0.0499979	0	0.00429581	0.00293729	0.00390606	0	0	0.006	0.308077	0.963233	0.44832	0.210789	0.00446194	0.152676	2.53e-19	0.0171047	0	0.00596695	1.51e-18	0.0114391	2.29e-19	0.00429017	4.77e-19	0.000283865	0	0.0616361	3.59e-20	0.0157906	0.0408599	0	0.015724	0.0156271	0.00623661	0.261123	0.000289987	0.115635	0.0182643	2.02e-19	0.228636	0.182525	0.026478	0.00682766	0.0507608	0.0373741	0	0	5.79e-05	0.00113843	3.07e-18	0.0672551	0.0261048	3.32e-18	7.14e-20	0.197911	0.00873068	2.55e-18	0	0.000757781	0	2.4e-18	0.0622321	0	0.0139445	0	0.010819	0	0	3.61e-18	0.0237384	2.2e-19	0.345152	0.0169591	0.0492272	0.0235376	0.00243819	0.0484809	0.0678622	0.116343
CRC.SW.U0004.T	0	0.00548775	0.0325419	0.044665	0	0.082547	0	0.011669	0.0023424	0	0	0	0	0.0677177	0.0311925	0.0529825	0.00926927	0	0	0.00714361	0.00997752	0	0.035	0.169139	1.02165	0.357536	0.104969	0.00335364	0.103743	0	0.00178707	0.00196359	1.08e-20	3.03e-18	0	0	0.00737232	3.27e-18	7.35e-05	0	0.0602016	1.11e-18	0	0.0555	8.23e-19	0.00535241	0.00733546	1.7e-19	0.272331	0.00102579	0	0.00344323	0	0.179805	0.223806	0.0358787	0.00233302	0.028803	0.0166959	0	0	0.000156246	0.0016065	0	0.0843289	0.0176595	3.23e-19	1.23e-19	0.248482	0.00136972	0	8.92e-19	0.00227328	5.15e-05	0	0.0672074	0	0.0110051	0.0124246	0.0139669	0	0	0	0.0184219	3.47e-18	0.408715	0.0118082	0.114087	0.0495648	6.9e-19	0.0228046	0.00534455	0.0281492
CRC.SW.U0005.T	0.000658951	0.0138405	0.0351133	0.0193487	0	0.106156	0	0.0184104	0	0	0.00419279	0.00331174	0.00715991	0.0534189	0	0.0441507	0.000711836	0.0064417	0.00464837	0.012839	0.00720452	0	0.021	0.223851	0.996033	0.337607	0.134352	0.00816649	0.156497	1.94e-18	0	0.00320607	0	8.3e-18	2.42e-19	0	0.000992751	0	0	0	0.077607	0.00982092	0	0.0522873	0	0.0105545	0.0136155	3.65e-19	0.297203	0	0.0750216	0.00429151	0	0.224522	0.252274	0.0436785	0.00672979	0.0457226	0.0389899	1.1e-18	0.00594288	0	1.36e-19	0	0.0695489	0.0149728	0	3.57e-19	0.320669	0.00676037	4.01e-18	4.68e-18	0.00187574	0.000534688	0	0.0518065	0	5.54e-20	0.0381301	0.01316	7.07e-18	0	1.65e-17	0.0351367	0	0.423067	0.00194612	0.0615814	0.0224749	0.00150285	0.0418364	0.0484018	0.0902382
CRC.SW.U0006.T	0.00637289	0	0.0173756	0	0	0.0413644	0	0	0.0142038	0	0.0117566	0	0	0.11241	0.00230594	0.0502778	0	0.00514373	0	0.0327614	0	0.00186896	0.051	0.146273	1.05553	0.295841	0.111904	0.0445192	0.0478669	3.37e-18	0.00824015	8.71e-20	0	1.8e-18	0	0	0.000454589	1.81e-18	8.93e-19	0	0.0225619	0.00716948	6.13e-19	0.0473026	0	0.00497854	0.00451091	0	0.303023	0	0.0411437	0	0	0.20161	0.0814534	0.0649681	0.00389113	0.0598459	0.0340694	0.0150854	0	0	0	9.64e-18	0.079466	0.0279468	3.34e-18	7.45e-19	0.186731	0.00303281	0	0	0.000461903	0.000920626	8.52e-18	0.0613608	0	0	4.37e-18	0.0182027	0	0	4.21e-18	0.0393333	3.88e-19	0.489881	0	0.0529298	0.0198013	0	0.04383	0.0450869	0.0889169
CRC.SW.U0007.T	0.00765744	0	0.0264387	0.0124927	0	0.116471	0.00643274	0.00450497	0.0146831	0	0.017983	0	0.00108544	0.0452151	0.00268805	0.0449643	0.00444332	0.00928754	0	0.0205929	0	0.0017501	0.045	0.152147	1.02765	0.33669	0.128488	0.00941797	0.0646229	0	0.0512963	0.00252101	2.75e-19	0	2.56e-18	1.91e-18	0.00825178	7.92e-18	0	0	0.0587073	2.51e-18	6.19e-18	0.0877147	0	0.000372944	0.0190675	1.07e-17	0.302873	0	0	0	0	0.227433	0.10364	0.0439606	0.00740879	0.0261966	0.0221511	0.00129996	1.81e-19	0	0.00189916	0	0.0990864	0	0	0	0.22597	0.0133084	2.39e-18	0	0.00316923	0	1.61e-17	0.0703939	1.76e-18	0.00931529	0	0.00448438	0	0	1.95e-18	0.0328615	1.13e-18	0.360395	0.00785471	0.159072	0.0992591	0	0.017713	0.0142427	0.0319558
CRC.SW.U0008.T	0.0277482	0	0.102286	0.0293922	0	0.134489	0.0107151	0.0371709	0.0101963	0	0.00225261	0.00658728	0	0.0576389	0.0335867	0.0708604	0.000331375	0.00460927	0.0232269	0	0	0.00498055	0.001	0.421482	0.906251	0.556072	0.244111	0.00596524	0.0239796	0.0318572	0.0346462	0.0147654	0.0109057	0	0	7.52e-19	0.00247372	0	0	1.92e-18	0.0767744	0	0.0289691	0.0723454	0.000774484	0.0217085	0	1.57e-19	0.312004	1.18e-20	0.0422871	0.0157122	0	0.176138	0.375633	0.0409752	0	0.0326465	0.0214283	1e-18	0.00308457	3.9e-19	0.00240792	0.00294826	0.0972769	0.0195722	0	0	0.123403	0	4.91e-19	0	0.000449429	1.07e-20	0	0.110593	5.07e-19	0.0199212	4.2e-19	0.0458477	7.47e-18	0	3.68e-21	0.0325474	0	0.443066	0.0103943	0.0802644	0.0523224	0	0.0595311	0.0241262	0.0836573
CRC.SW.U0012.T	0.0125302	0	0.0343348	0.0177054	0	0.0994855	0	0.00935162	0.0260035	0	0.0195385	0	0	0.115286	0.00719325	0.063189	0	0.000336696	0	0.045407	0	0.0113625	0.046	0.150559	1.03186	0.461724	0.127473	0.00607934	0.199815	6.07e-18	0	0	0	3.74e-18	1.78e-19	0.00693061	2.89e-19	5.54e-18	6.59e-18	0	0.128727	0.0689835	1.84e-19	0.0431952	5.84e-18	0.0247425	0.039179	0	0.27216	0	0.129729	0.0230184	0	0.255377	0.433688	0.0282681	0.0165629	0.0684989	0.0467957	0	2.1e-18	4.55e-20	1.46e-21	0	0.0589639	0.000996599	0	6.93e-20	0.270413	0.0263899	2.47e-18	0	0.00158323	4.11e-20	8.17e-19	0.162955	1.25e-17	0	1.01e-17	0.0106784	6.88e-18	0	1.28e-17	0.0270943	5.44e-18	0.399173	0.00579651	0.101464	0.0513826	3.09e-19	0.062161	0.0874935	0.149654
CRC.SW.U0020.T	0.00736391	0	0.0556428	0.0209788	0	0.112728	0.00259704	0.012279	0.00538004	0	0.0129414	0	0	0.079212	0.0161429	0.105812	0.00114691	0.0143829	0.0193568	0.0188912	0.00722736	0.00693983	0.026	0.203115	1.00005	0.499022	0.18957	0.0090821	0.137377	9.6e-20	0.0381686	0.011817	0.00830217	0	0.0109603	0.00567006	2.21e-19	1.39e-21	5.91e-19	3.6e-18	0.121271	0.00896919	0	0.0291571	0.00117495	0.0251268	0.0107445	0.00425643	0.290721	0.000300063	0.07557	0.087016	0	0.229248	0.345701	0.0233356	0.00312434	0.0717758	0.0506023	0	0.00870739	0	0.00251724	7.19e-20	0.0577103	3.19e-19	0	8.97e-19	0.250861	0.00688666	1.16e-18	1.55e-19	0.00169842	0.0047267	0	0.0733861	0	0.00120416	0	0.020346	4.19e-18	0	0	0.0269466	2.51e-18	0.413677	0.0219557	0.0268701	0.0288909	0.0101597	0.0763955	0.0476983	0.124094
CRC.SW.U0023.T	0.00977426	0	0.0722558	0.0298301	0	0.108389	0.0173899	0	0.00505635	0	0.0311463	0	0	0.0890139	0.0142422	0.105237	0	0.00171071	0	0.0290968	0.00865568	0.0270509	0.02	0.231899	0.988858	0.548848	0.195466	0.0122383	0.202561	1.34e-18	0.0356032	0.00996121	3.99e-19	0	5.06e-19	0	0.00349631	0.00201001	0.00800689	0	0.0981439	0.0410373	0	0.0615454	0	0.0159873	0.0335044	3.27e-20	0.25089	1.2e-20	0.185899	0.0410366	1.16e-18	0.245151	0.269236	0.0341001	0.0145738	0.0833516	0.0569982	0	0.00337648	0	1.18e-05	0	0.0737555	0.00836482	0.0207296	0	0.260973	0.0167228	0.00408724	4.26e-18	0.00326167	0.0177817	0	0.0347948	0	2.99e-19	0.0564741	0.020168	0	0	0	0.0178773	0	0.449613	0.0237754	0.0841742	0.0537063	0.0148432	0.0954912	0.115821	0.211312
CRC.SW.U0030.T	0.0141236	0	0.0738135	0.00889166	0	0.11162	0.00639245	0.00952575	0.00620409	0	0.0103001	0	0	0.0525891	0.00831353	0.0343126	0	0.01392	0	0.0294988	0.0083076	0.00687379	0.005	0.32991	0.948079	0.394687	0.0647746	0.00321567	0	0	0.0264128	0.0106926	1.43e-19	1.15e-18	0	5.9e-18	0.00138385	2.9e-18	8.13e-20	0	0.0648948	0	0.000102279	0.0835217	3.42e-18	0.00509733	0.00975581	0	0.254362	0.000826679	0	0.0190074	2.13e-18	0.120347	0.200153	0.0368448	0.00335844	0.0374441	0.0229598	1.39e-19	0	4.2e-20	0.00226547	1.94e-18	0.118397	0.00573166	3.52e-18	0	0.0123247	0.00467015	0.000995093	0	7.17e-05	0.003404	1.58e-17	0.0851521	0.0462934	0.0278422	1.6e-18	0.0340363	0	0	0	0.0256855	0	0.542699	5.51e-19	0.109828	0.16609	2.92e-17	0.0306303	0.00648574	0.037116
CRC.SW.U0038.T	0	0.00127576	0.062887	0.00637656	0	0.0977903	0.00559722	0.00121188	0.022894	0	0.0152433	0	0.00194359	0	0.00579652	0.0826925	0.0141077	0.00347642	0	0.0271332	0.00235492	0.00429554	0.01	0.287724	0.964919	0.355076	0.0910612	0.00683242	0.00213615	0	0.00358616	0.00709999	1.24e-18	1.58e-18	2.3e-19	6.49e-19	5.3e-20	2.02e-18	8.01e-19	1.65e-17	0.0918416	0	0	0.0736985	0	0.0047639	0.0177651	0	0.291915	0	0.063428	4.8e-18	0	0.210798	0.16743	0.0469014	0.00408935	0.0408769	0.0259413	5.15e-18	1.36e-19	0.000287591	0.00112213	0	0.0832848	0.0163012	1.04e-18	2.22e-21	0.0703579	0.00895945	0.00608135	0	0.00186358	0	0	0.0635322	0	0.00595318	0	0.00968995	7.31e-18	0	8.97e-18	0.0268018	9.35e-18	0.538265	0.0169808	0.0829897	0.0866698	0	0.0304272	0.0440128	0.07444
CRC.SW.U0046.T	0.0300428	0	0.0580455	0.00498812	0	0.0573171	0	0.00443749	0	0	0.0142187	0	0	0.0561542	0.009495	0.0494791	0	0	0	0.0338796	0	0.0190495	0.004	0.356464	0.936957	0.337107	0.101847	0.00935293	0.0500464	1.17e-18	0.0458921	0	7.43e-19	0	0	0	5.24e-21	0	0	5.7e-18	0.0372931	0.00296907	0	0.072452	0	0	0.0253317	0	0.27461	0	0.0692356	0	0	0.196786	0.0983865	0.0269032	0.00833331	0.0307305	0.0122266	8.82e-19	0.000384283	0.000599364	1.38e-19	0	0.0740024	0	0.000413866	0	0.127677	0.0174252	0.00485206	1.03e-19	0.00187878	0.00619221	3.46e-18	0.0695196	0.00588789	0.00107679	1.12e-17	0.0118759	0	0	0	0.0244908	0	0.474792	0.01153	0.0893748	0.0252085	1.58e-17	0.0251473	0.0519601	0.0771074
CRC.SW.U0054.T	0	0.00884435	0.0676785	0.0462619	0	0.0880902	0.00278561	0	0.00406381	0	0.00148326	0.00465537	0.0156083	0.019251	0.0136131	0.0363205	0.00287144	0.00570763	0	0.0793418	0.00714895	0	0.011	0.281297	0.972292	0.403726	0.187279	3.4e-19	0	0.006576	0.0469907	0.00752187	5.35e-19	0	0	0	0.0103432	0	0	2.94e-18	0.0153767	0	0.0112121	0.0967428	3.22e-18	0.0106236	0.00344815	9.31e-19	0.307401	3.41e-20	3.95e-18	0	6.56e-19	0.0701672	0.0796234	0.0415027	0.000416221	0.0337342	0.0186695	5.12e-20	0.00265073	0	5.56e-20	8.15e-19	0.120195	0.0064411	4.53e-18	1.26e-17	0.119678	0.00372208	0	2.02e-20	0.00124735	0.00198272	1.8e-18	0.0798272	0	0.02588	2.37e-18	0.0301999	6.76e-18	0	0.00659039	0.02322	0	0.397557	0.00198058	0.106044	0.15382	0	0.0370448	0.00172407	0.0387689
CRC.SW.U0057.T	0	0.00937166	0.0553095	0.0217846	0	0.0952913	0.0283666	0.0161137	0	0	0.0236865	0	0	0.0968607	0.021261	0.0791046	0	0.005953	0	0.0173095	0.00261317	0.00553712	0.021	0.223475	0.993482	0.478563	0.198249	0.000106817	1.42e-18	0.0100236	0.049207	0.0102001	0.00685583	1.51e-18	0.00167682	0	0	0	0	1.57e-18	0.0732444	0	0.00163701	0.044638	0	0.0162268	0.0270164	1.26e-18	0.240225	2.39e-21	0.0504711	0.0471201	0	0.145439	0.218096	0.0208191	0.00550879	0.0429627	0.0248384	2.76e-18	0.00250507	0	0.000919503	6.3e-20	0.0887924	5.03e-19	0	7.07e-18	0.0906284	0.0156058	0	1.08e-20	0.000285624	0.0033598	6.57e-18	0.145946	6.81e-18	0.00898443	1.64e-19	0.0278582	0	0	1.04e-17	0.0260891	4.45e-19	0.383755	0.00628644	0.0749419	0.115211	0.00318495	0.050052	0.0387972	0.0888491
CRC.SW.U0062.T	0.0352213	0	0.111411	0.0421739	0	0.113632	0.00150687	0.0159469	0.00422799	0	0.00450634	0	0.00815309	0.0299909	0.000385191	0.0346235	0	0.00714694	0.016523	0.0158972	0	0	0	0.450753	0.892592	0.441346	0.184172	0.00511156	0.0147522	9.25e-19	0.0380026	0.00801098	0	4.32e-18	5.74e-18	0	3.25e-20	0	1.37e-18	2.64e-18	0.0812385	3.09e-18	3.14e-19	0.0511533	0	0.0209822	0.0354788	7.68e-21	0.296701	0.000695957	0.0148295	0.0520124	0	0.207363	0.306917	0.0467128	0.0140238	0.0511931	0.04007	8.28e-20	0.012701	0	6.78e-05	0	0.0697944	0.0148044	0	0	0.154393	0.0170124	2.61e-18	0	1.95e-05	0.00254528	0	0.0630099	0	0.000931001	2.38e-19	0.0395373	1.38e-17	0	0	0.0242006	0	0.433662	0.0204973	0.0810211	0.0361552	0	0.058281	0.0277099	0.0859909
CRC.SW.U0066.T	0.0764943	0	0.0982817	0.0223159	0	0.152194	0.00438741	0.0292678	0	0	0.0091684	0	0.00120605	0.0499714	0.0297956	0.0658624	0.00467268	0.00661718	0	0.0350216	0	0.00255322	0.001	0.424867	0.904735	0.587809	0.204974	0.00789861	0.197854	0.156406	9.82e-18	0.0206766	0.00132947	0	0.00411779	0	0.00658541	4.62e-19	3.99e-19	5.88e-19	0.145836	0.0426691	0.051898	0.0496289	0	0.0291341	0.0142303	0	0.289369	0.000331362	0.141843	0.0513774	8.97e-19	0.222159	0.492879	0.0413006	0.00691049	0.0427901	0.0278948	3.6e-18	1.29e-19	0.000945597	0	0.0384323	0.0574836	0.0117208	0.0142434	0	0.184002	0.00513511	0	0.0224368	0.00120086	0.000174428	0	0.042965	0	0.00149078	0	0.0227043	7.64e-18	6.24e-20	0	0.0250504	2.81e-18	0.401421	2.25e-19	0.0437327	0.0853294	0.00923962	0.161832	0.0819859	0.243818
CRC.SW.U0067.T	0.0132972	0	0.118062	0.306757	0	0.0300074	0.130377	0.0238101	0.0480193	0	0	0.0542404	0	0.0159461	0.0646537	0.155423	0.00955504	0.0130146	0.00803011	0	0	0.0127355	0.022	0.222248	1.00293	1.00393	0.547079	0.00115206	0.0531209	0.248081	0.145413	0.134784	0.0893588	0.0588034	1.17e-18	0	0.0264062	0.230554	0.38909	0.0848202	0.238064	0	0.104976	0.0590519	4.3e-18	0.0814778	0.0283389	1.37e-18	0.137502	0	0.0415171	0.0361619	4.37e-20	0.107206	0.364479	0.0234606	0.00609469	0.178269	0.117708	0.0117325	0.00600395	5.67e-20	0.00676433	0.0287974	0.0615164	4.61e-05	0.0515909	5.52e-18	0.137569	0.019546	0	0.0147675	6.68e-21	0.00497406	0.00215918	0.00806741	1.64e-18	0.258843	2.18e-17	0.0710021	0	5.41e-18	0.0210101	0.00398652	0.000813393	0.399577	0.105356	0.141842	0.33004	0.0607493	0.574609	0.035504	0.610113
CRC.SW.U0069.T	0.0229517	0	0.133541	0.00850738	0	0.138135	0	0	0	0	0.0123793	0.00286117	0	0.0680639	0.0203613	0.0682287	0	0.0111865	0	0.0703604	0	0.0668332	0.004	0.359809	0.935236	0.62341	0.187771	0	0.201607	0.0217324	0	0.00565085	3.78e-20	0	0	2.14e-18	0.000357053	9.19e-19	0.0098459	2.39e-19	0.15024	0.00378428	0.0190597	0.0468488	0	0.0268198	0.123817	6.07e-19	0.294303	0	0.165081	0.0544022	0	0.219625	0.372683	0.0376139	0.0581387	0.0806507	0.0540118	5.81e-20	0.00500684	0.00354284	0.00287164	5.94e-19	0.0607097	0.0282155	0.0608888	1.72e-19	0.258384	0.0619213	5.13e-19	1.21e-18	0.000133351	0.0404988	6.51e-18	0.0130011	6.9e-19	0.00554998	0.0444139	0.0388553	0	5.29e-18	0	0.0221657	0.00233576	0.347663	0.0110334	0.0337049	0.142121	5.7e-18	0.157065	0.144449	0.301514
CRC.SW.U0070.T	0	0	0.0409912	0	0	0.0848439	0.00647576	0.00228506	0	0	0.0219074	0	0	0.0677812	0.0132465	0.0535321	0.00528575	0.000383182	0.000763964	0.0195841	0	0.0149202	0.032	0.18636	1.00989	0.332	0.119297	0.00777939	0.105886	0	0.0114301	0	0	8.19e-19	0	3.86e-18	0.0102738	2.02e-19	0	0	0.0733575	0.0355578	4.9e-18	0.0607284	1.65e-18	0.00452843	0.00192564	3.16e-21	0.270403	3.9e-05	0.0970158	0.0163049	1.58e-18	0.200247	0.215198	0.0294459	0	0.0488351	0.0282001	0.00477429	2.73e-19	0.000212458	0.00179591	0	0.0879437	0	0	0	0.152462	0	1.07e-18	3.15e-18	0.000652456	0.00859617	0	0.045598	1.3e-17	0.00229682	0	0.0200698	5.82e-18	0	0	0.0236884	0	0.499625	0.0173636	0.0584934	0.00387908	0	0.0413065	0.0533604	0.0946669
CRC.SW.U0072.T	0.128867	0.0124871	0.0247669	0.0375511	0	0.198997	0.00820104	0.0276852	0.0286868	0	0.0185776	0	0	0.118453	0.0650694	0.0887989	0	0.0012439	0.000219069	0.0329099	0.000456733	0.0172275	0.011	0.281485	0.971706	0.810198	0.314011	0.0110084	0.1272	0.324565	0.054676	0.0386606	0.0232739	0.000691797	0	0	0.00713448	1.73e-18	0.0159642	5.71e-18	0.142792	1.82e-19	0.0986793	0.100766	4.13e-18	0.0388599	0.0286162	0	0.27731	0.000558496	0.102285	0.0509968	2.64e-18	0.171602	0.488714	0.0419397	0.00997422	0.0709228	0.0558249	0.000107977	0.00506327	0	0.000553903	0.0864471	0.050232	0.0169129	0.0123839	4.86e-18	0.064123	0.0133646	1.17e-19	0.0642557	0.000270453	0.00638208	9.55e-18	0.0511942	1.13e-17	0.033482	0	0.0331643	2.62e-18	0	0.0450496	0.0295909	0	0.39511	0.0313868	0.0489916	0.128144	0	0.305912	0.070955	0.376867
CRC.SW.U0073.T	0.0111835	0	0.0870731	0	0	0.109963	0	0	0.0113793	0	0	0	0.00288127	0.0118824	0.0113612	0.0154791	0.00509893	0.00956715	0	0.0241922	0	0.0178802	0.001	0.426577	0.904574	0.317941	0.0184054	2.67e-20	1.17e-17	0	0.00107219	8.62e-21	4.76e-19	0	0	0.0202379	0	0	0	0	0.0840612	1.13e-17	0	0.0402755	1.02e-19	0.00128811	0.0143539	0	0.335052	9.35e-05	0	0.00415095	0	0.109228	0.205368	0.0631205	0.00549474	0.0255805	0.0115774	2.19e-19	0.0063548	0.0018794	0.00690417	0	0.0261468	3.78e-18	2.63e-19	0	0.00989149	0.00539271	0	2.39e-18	0.0013485	0.00543481	7.99e-18	0.120936	6.04e-18	0.00541377	1.15e-18	0.0448837	2.5e-19	0	3.63e-17	0.0270905	0	0.505472	2.17e-19	0.0314484	0.0676604	0.000729498	0.0257722	0.00717694	0.0329491
CRC.SW.U0074.T	0.00154908	0.0185006	0.0653977	0	0	0.173043	0.0357303	0.0139423	0	0	0.0433499	0	0	0.0418694	0.0260337	0	0	0.0154475	0	0.0726648	0	0.0474365	0.026	0.206287	1.00326	0.554965	0.104273	0	0.0378007	0.0231135	0.00523469	0.0612876	1.81e-18	0.00543012	0	1.28e-17	0.00153942	0	0.0200328	1.88e-18	0.046043	0	8.75e-21	0.115889	0	0.00574795	0.00290946	2.37e-18	0.149461	7.63e-05	0	0.0838065	3.79e-19	0.166285	0.0591026	0.0227387	1.46e-19	0.045378	0.0268398	0	0.0135251	0	0	0	0.0285019	0	0.0153595	1.25e-17	4.57e-18	5.74e-19	0.00941518	0.00384425	0.00191819	0.0411903	0	0.0251223	0	0.00967329	0	0.0361092	2.61e-20	1.46e-17	0.00592523	0.0239776	0	0.604541	0	2.55e-18	0.387039	0.0356697	0.0998296	0.00145473	0.101284
CRC.SW.U0075.T	0	0.0031096	0.127442	0.00771021	0	0.102295	0.012062	0.0192391	0	0	0.0204648	0	0	0.119373	0.0418075	0.0618693	0	0.00675098	0	0.055938	0	0.0605818	0.006	0.303339	0.961167	0.638643	0.271143	1.06e-19	0.0523142	0.0467765	0.0338651	0.0280974	0	8.9e-21	9.27e-19	1.26e-17	0.00194704	1.61e-18	0.00909975	4.12e-18	0.110195	7.92e-19	0.0104825	0.108316	0	0.0299501	0.0173991	0	0.301986	0	0.0248511	2.32e-18	0	0.0545185	0.237515	0.0621884	0.00480397	0.128976	0.0596386	0.0127779	0.00913841	0.000555159	0.0031238	0.00389905	0.0597768	0.00574422	0.0495473	0	0.161849	0.00749988	0	0	0	0.0399623	0	0.0740772	0	0.0488334	6.99e-19	0.0546631	2.23e-19	0.0216137	0.00487727	0.0399159	0.00128984	0.389802	0.0178595	0.0402619	0.19889	0.00193002	0.202901	0.0211251	0.224026
CRC.SW.U0077.T	0	0	0.0728282	0.0095712	0	0.138314	0.0266519	0.0189598	0	0	0.017215	0.00590254	0	0.0428383	0.0152223	0.0499923	0	0.00933607	0	0.0433337	0	0.0027967	0.017	0.243296	0.985913	0.452962	0.0973843	2.44e-18	0	0.0166662	7.7e-19	0.0361703	0.00110927	2.17e-19	0	0.0199503	0.00883884	0	0.00779013	0	0.0859754	0	0.0149456	0.0964896	3.47e-19	0.0139587	0.000925701	0	0.265303	0.000283736	0	0.0186698	2.59e-18	0.0977093	0.278848	0.0512597	1.51e-05	0.0339851	0.0192299	0	0.00301221	0	1.9e-18	0.003515	0.107095	0.00975755	0	1.66e-17	8.17e-18	0.00156998	1.21e-18	0	0.000772546	0	3.65e-21	0.157859	0.0024319	0.0320321	1.54e-18	0.0290327	0	0	0	0.0244803	0	0.400082	0.0135088	0.105076	0.104595	0.0107515	0.0450814	0.00046285	0.0455443
CRC.SW.U0078.T	0.00735544	0.0128869	0.12599	0.0310759	0	0.165566	0.00308117	0	0	0	0.0170146	0.000746113	0.0177297	0.0273042	0.00971302	0.0381357	0.00604818	0.0190517	0.0282787	0.0415358	0.0199502	0	0.004	0.389735	0.921122	0.571463	0.250922	2.83e-18	0	0.0241548	0.103142	0.0251254	0	1.66e-18	8.84e-20	4.26e-18	0.00275887	3.83e-18	4.39e-19	2.59e-18	0.160541	0	0.0130069	0.0649442	3.81e-20	0.0207482	0.0348906	0.00990343	0.321805	0.000497491	0	0.0782217	0	0.132985	0.141969	0.0404981	0.010721	0.0801099	0.0514894	0.00678776	0.0171597	0.00143441	6.68e-19	1.17e-19	0.0721269	0.0124498	0	1.81e-18	3.92e-18	0.0164276	0	0	0.00117299	0.0120362	0	0.0851393	0	0.0327762	0	0.0520009	0	0	9.47e-18	0.0151367	3.8e-18	0.346051	0.0475202	0.000488511	0.0691221	0.0232241	0.109408	0.0174453	0.126853
CRC.SW.U0079.T	0.00959467	0	0.0646111	0.0445999	0	0.061307	0.0146809	0.0217428	0.0103697	0	0.00383049	0.00480465	0	0.0432866	0.0132398	0.0803468	0.00151169	0.00843324	0.00857047	0	5.79396e-06	0.0056648	0.007	0.300592	0.960119	0.3966	0.188063	0.0148044	0.0517382	4.14e-20	0.0370484	0.00712483	0	0	0.00667151	0	0.00848426	0.0160492	0.0028921	0	0.0936295	0.00921169	3.31e-19	0.0591605	0	0.0303207	0.0072626	0	0.26182	0.000192411	0.0864267	0.0239265	2.94e-18	0.236033	0.396892	0.0457692	0.00402501	0.0722528	0.0539522	5.86e-19	0.00198267	0.000120585	1.49e-20	4.59e-19	0.0946702	8.78e-19	0	8.54e-21	0.11348	0.00527848	1.56e-19	0	0.000687379	0	0	0.0317113	0	1.89e-19	0	0.0402559	1.71e-18	0	0	0.0246967	0	0.537852	0.0156201	0.107345	0.0362326	0	0.0804035	0.0542469	0.13465
CRC.SW.U0080.T	0.00194751	0.00193555	0.0182468	0.00276134	0	0.190057	0	0.00225619	0.00533515	0	0.0163545	0	0	0.0884239	0.0384492	0.0346144	0.00608976	0	0	0.0245947	0	0	0.085	0.114237	1.05458	0.431066	0.0899124	2.63e-19	0	5.11e-20	2.93e-18	0.0204702	0	0	5.59e-19	0.0426936	0.00344515	4.65e-19	0.00278019	0	0.0856887	0	0.0183005	0.0710377	0	0.0233013	0.0132052	6.44e-18	0.2744	0	0	0.00270077	0	0.0762217	0.399236	0.0375495	2.24e-19	0.0420621	0.01441	0	1.48e-21	0	1.18e-20	5.78e-18	0.049277	0.01891	0	0	0.00294795	0.00510014	0	0	0.00107106	1.35e-19	1.1e-18	0.179221	0	0.028798	1.71e-18	0.0207684	1.46e-18	0	2.71e-18	0.0271912	0	0.439566	0.0164396	0.0390592	0.153782	0	0.0435756	0.00660262	0.0501782
CRC.SW.U0081.T	0.00994494	0	0.0702722	0.0203704	0	0.111268	0.00327727	0.00639894	0	0	0.0176418	0	0	0.0569318	0.0134177	0.0416539	0	0	0.00288229	0.0256166	0.000911439	0.00914562	0.005	0.334859	0.946312	0.389733	0.00811311	0.00376044	0.103517	6.01e-19	0	0.00920358	0	0	0	1.46e-18	0.00772485	6.67e-20	0	0	0.052633	0.00664546	0	0.0945325	3.09e-18	0.00832045	0.0163173	0.000402761	0.262761	0	0.0743533	0.0483214	3.2e-18	0.152961	0.394832	0.048496	0.00286832	0.0357692	0.0160091	1.62e-18	1.08e-20	0.00165756	4.51e-21	8.87e-18	0.0792573	0	0	1.47e-20	0.0708021	0.00752981	0.00509447	1.37e-18	0.00133019	0.00288889	0	0.0710247	0.0122826	0.0211565	1.36e-18	0.023351	4.96e-19	0	0	0.0522111	0	0.592906	0.00829308	0.0697679	0.11236	0	0.0315875	0.0472155	0.078803
CRC.SW.U0082.T	0.00315841	0	0.209664	0.00575841	0	0.107244	0	0.0130114	0.00959607	0	0.0340586	0	0	0.0919332	0.00439752	0.0375688	0	0.0114377	0	0.0667295	0.00496255	0	0	0.484617	0.874515	0.59952	0.212265	0	0.0265998	0.0613479	0.0617355	0.0170249	0	0	0	2.19e-20	0.00824473	0	0.0120624	0	0.166983	0	0.0223214	0.0392339	4.45e-18	0.0534963	0.0494714	0.0248817	0.334282	0.00128324	0	0.0987414	2.23e-20	0.0695845	0.631369	0.0803523	0.0137032	0.0632154	0.0468992	1.92e-18	0.00855557	0	0.00157226	0.00607626	0.0481141	0.0206248	0.00507741	8.84e-19	0.081302	0.024229	1.93e-18	5.72e-19	0.000107211	0.0168479	0	0.0905382	5.96e-18	0.0424076	1.81e-18	0.0769349	3.72e-20	0.0474948	0	0.0525765	0	0.383801	0.00613148	0.0517211	0.136836	0.0068487	0.155615	0.0247357	0.18035
CRC.SW.U0083.T	0.00736892	0	0.0503181	0.00916839	0	0.0974113	0	0.00599437	0.0041996	0	0.0301566	0	0.00347447	0.0341525	0.00791513	0.0504208	0	0.0135911	0	0.0708043	0.0149364	0.00794302	0.025	0.212514	0.998404	0.407855	0.114447	0.00494231	0.0680691	0	0	0.0137327	2.35e-18	0	0.00896322	2.5e-18	8.13e-23	0	0	2.09e-18	0.0663424	0.0300168	6.34e-19	0.0741491	0	0.014297	0.0307389	0.00210345	0.260021	0	0.0744079	0.0548071	3.37e-18	0.194746	0.305618	0.021405	0.0122988	0.0395267	0.0217079	0	0	0.000737009	0.00065028	0	0.0929682	0.0366155	0.00216339	0	1.55e-17	0.0175011	0	4.47e-18	0.000665072	0.00302402	4.17e-18	0.0419307	0	0.00397346	0	0.021894	8.01e-19	0	1.34e-18	0.0224298	0	0.505778	0.00842419	0.106372	0.0802795	0.00392265	0.040743	0.0550445	0.0957875
CRC.SW.U0085.N	0.0181257	0	0.236876	0.010824	0	0.0512833	0	0	0.00227992	0	0	0.0176012	0	0	0.000311518	0.0738849	0.0118942	0	0.00977086	0.0100059	0	0.0314788	0	0.613933	0.789178	0.474337	0.125135	0.0375588	0.174752	0	0	0	3.54e-18	4.26e-18	0.00804965	9.33e-18	1.04e-19	0	5.33e-18	0	0.126289	0.0678018	0.00703136	0.0123969	1.33e-05	0.0266739	0.0376997	0.0317468	0.276612	0	0.433572	6.48e-18	0.00589188	0.268022	0.570099	0.0310023	0.0154904	0.0505972	0.0506561	0	0	0.000227346	0	3.38e-18	0.0219026	0.0713406	0.0261484	4.2e-19	5.69e-18	0.0409213	0.00922076	1.05e-18	0.0117518	0.0539279	0	0.147937	0	0.0191756	0.114746	0.0514335	7.55e-19	0	5.21e-18	0.00714722	0	0.296633	0	0.0112566	0.00498539	1.08e-18	0.126063	0.254415	0.380478
CRC.SW.U0085.T	0.0186727	0	0.015442	0.00176282	0	0.0521587	0	0.00310555	0.00845261	0	0.0124561	0	0	0.106445	0.000904474	0.050296	0	0.00264561	0	0.0214974	0	0.00841165	0.054	0.141769	1.04933	0.302251	0.0589386	0.00590459	0.0131545	1.99e-18	8.08e-19	0.00551363	7.32e-19	0	0.0183805	3.18e-18	0.00971574	0.00347838	1.32e-18	6.93e-18	0.0709439	0.0359287	0.00400778	0.0875454	1.23e-19	0.00408532	0.00788505	0.00555176	0.265977	0	0.0161478	0.000218232	1.27e-18	0.216844	0.18486	0.0413923	0.00701767	0.0585733	0.0261678	0.00969963	0.00729035	0.000647421	0.000970708	0	0.0417533	0.00224006	2.04e-18	0	0.127153	0.00321753	0.000779592	2.72e-18	0.00205924	0	6.73e-18	0.0347125	1.25e-17	0	0	0.0114565	1.39e-18	0	0	0.0142628	2.02e-18	0.490029	0.00931027	0.0212909	0.052653	0.00419942	0.0526527	0.0149687	0.0676214
CRC.SW.U0086.T	0	0.00333373	0.046735	0.0181441	0	0.105173	0.00205531	0.0197338	0.0057676	0	0	0.00260127	0	0.100164	0.0203988	0.0873995	0.00188263	0.0243517	0	0.0805923	0.000526698	0.0178743	0.055	0.140802	1.03349	0.536733	0.387534	0.0119957	0.216037	0	0	0	0	9.6e-18	0	6.17e-19	2.15e-18	0	0	0	0.109122	0.0390789	3.91e-20	0.0682273	2.74e-19	0.034005	0.0319771	0.00108163	0.298441	0	0.101491	0.0457171	0	0.218162	0.214733	0.0315112	0.0105209	0.161786	0.112481	0.05151	0.00583339	0.000337457	0.00724779	0	0.0335167	0.0119976	0.0304112	4.24e-19	0.251285	0.0152523	0	0	0.000987453	0.0124723	1.27e-17	0.0511039	0	8.49e-05	0.036854	0.0156496	7.41e-19	1.34e-17	0	0.0270192	1.51e-18	0.391841	0.00609253	0.0363658	0.0490802	0	0.163726	0.0727318	0.236458
CRC.SW.U0087.T	0.0195	0	0.0356396	0.0533401	0	0.179124	0.0630379	0.0030847	0.0010902	0	0.033433	0	0	0.0317124	0.0723974	0.116843	0	0	0	0.0479354	0.0117653	0.0793605	0.026	0.210088	0.99917	0.748264	0.28921	0	0	0.0276332	0.172684	0.0468573	0.00106781	0	0	7.56e-18	0.0207668	0.00245487	0.016579	1.74e-19	0.0742366	2.62e-18	0.0124919	0.11876	0	0.01731	0.0237494	1.56e-17	0.0847842	1.58e-19	1.25e-17	0	0	0.0930364	0.113815	0.0106892	0.00703557	0.105437	0.0495879	0.00268831	0.000702267	0	0	0	0.0565012	0.0255373	0.0697352	0	0.151628	0.0211787	0.000851497	3.28e-18	0.00121886	0.0499287	3.14e-18	0.0364483	3.69e-18	0.0376824	7.93e-19	0.0245969	1.73e-18	0	0.019962	0.0017721	0	0.521896	0.00292286	0.108742	0.395739	1.13e-18	0.182134	0.0118747	0.194009
CRC.SW.U0088.T	0.0115695	0	0.126395	0.00131726	0	0.13776	0	0.0121903	0.00564078	0	0.0124252	0	0	0.0189772	0.0106224	0.0610348	0	0.00974203	0.0120919	0.019214	0	0.0211369	0	0.475527	0.879595	0.460118	0.186542	0.00116121	0.035492	0.0245507	0.00101911	0.0211822	2.77e-19	0	0	1.21e-19	0	0	0	6.33e-19	0.0755807	0	0.0274303	0.0391821	0	0.0138184	0.0139418	0	0.291237	0.00157214	0.0181561	0.0448331	2.53e-18	0.130563	0.197618	0.031539	0.000476365	0.0367209	0.0224414	0	0.01414	0	0.000408665	0.00328176	0.0726206	0.00990893	0.0013873	0	0.0244928	0.00518151	4.07e-20	1.7e-18	0.000485959	0.0169204	0	0.0856267	0	0.0143237	9.68e-19	0.0430333	1.36e-18	4.7e-18	0	0.0297611	0	0.533777	0.0224779	0.0222226	0.125804	0	0.0716918	0.0166296	0.0883214
CRC.SW.U0089.T	0	0.0192778	0.02896	0.279277	0	0	0.191686	0.0408937	0.0106432	0	0.125319	0.0621671	0.0236039	0.0164975	0.0906445	0.036118	0.00787025	0	0	0.0288867	0	0.0363617	0.019	0.234772	1.0166	0.998207	0.389668	0	0.000157621	0.08766	0.183558	0.0583713	0.102099	0.0208512	5.19e-18	0	0.0213092	0.200268	0.25355	0.150885	0.0672031	5.66e-18	0.0339979	0.0412321	1.06e-18	0.0284712	0.0496132	3.31e-18	0.207438	2.36e-19	0	0	0.000419601	4.5e-20	0.138288	0.0270651	0.0117095	0.0998756	0.0772312	0.010335	0.00946018	4.95e-20	0.00281171	1.05e-19	0.035558	0.0217838	0.0807468	4.67e-19	0.0473557	0.0388306	4.46e-18	0	7.44e-05	0.0630501	0.0852541	0.118911	0	0.0954836	0.0414512	0.0321267	0	3.19e-18	0.012426	0.00707557	0	0.251224	0.11075	0.347456	0.0779689	0.00140125	0.450424	0.0248066	0.475231
CRC.SW.U0091.N	0.0267136	0	0.219937	0.0618086	0	0.0864874	0	0.011106	0.0182464	0	0	0.0342701	0.0165458	0	0.00211563	0.0719161	0.00540301	0	0.0304012	0	0.000573638	0	0	0.529366	0.84805	0.585525	0.161658	0.0261392	0.105674	0.0606398	0.0633623	2.2e-20	0.00563535	2.28e-18	0.0143872	5.1e-18	0.0154247	0.00984411	0.0182798	0	0.19208	0.0225097	0.0394941	0.0184348	0.0179171	0.0404665	0.0220452	0.026088	0.279983	0.000644484	0.201055	0.0196899	0.00422947	0.139048	0.643766	0.0275463	0.000204117	0.0712683	0.0651967	0	0.00958891	1.15e-20	0.00207166	0.0179362	0.046395	0.0446199	0.0184448	1.3e-19	2.66e-18	0.0178015	1.96e-19	1e-18	0.00402046	0.0127599	0	0.127021	1.02e-18	0.0713038	0	0.0696185	2.74e-19	0.00169283	1.05e-17	0.00633447	0	0.386621	1.49e-19	0.0119364	0.0164494	0	0.166067	0.12462	0.290687
CRC.SW.U0091.T	0.0070015	0	0.100594	0.13104	0	0.0576141	0.0350633	0.0223226	0.0256767	0	0	0.0198136	0.000932403	0.104463	0.0356005	0.124507	0.0017821	0	0	0.0173908	0	0.0089337	0.016	0.251708	0.983092	0.692735	0.21185	9.54e-22	0.119773	0.0498325	0.0403227	0.0346726	0.00176056	0	1.7e-18	3.43e-18	0.0139102	0.0406001	0.0745846	0.0179744	0.180936	0	0.0136899	0.0639135	2.12e-19	0.0552779	0.0297788	0	0.170241	0.00025045	0.0527705	0.0929783	3.22e-18	0.147888	0.741883	0.0318185	0.0133761	0.143429	0.0857885	0.0102539	0.00327221	0.000347427	0.000876192	0	0.0654433	0.0240017	0.0319587	8.1e-18	0.220594	0.0189298	0	0.000530638	0.000550812	0.00143496	0.00613059	0.113386	0	0.0647382	1.19e-18	0.0398703	2.12e-19	2.42e-19	0.00444642	0.0161795	0	0.440727	0.0235451	0.112079	0.25644	5.23e-18	0.221291	0.0412746	0.262565
CRC.SW.U0092.T	0.0756707	0.000854765	0.133426	0.0262276	0	0.2119	0	0.00884981	0	0	0	0.0280956	0.00372452	0.0660107	0.0459101	0.0908753	0	0.00302972	0	0.0949973	0.0236959	0.0626759	0.005	0.341849	0.942559	0.875944	0.250324	0.00397917	0.0918365	0.190378	0.00623291	0.0265463	0.00967694	0	1.32e-18	1.01e-17	0.00697791	0	0.0172066	1.75e-18	0.194721	0.00224222	0.0508359	0.0248802	3.38e-18	0.0629464	0.0442625	0	0.279388	0	0.129104	0.122193	0	0.217141	0.927405	0.0484472	0.0177954	0.0729977	0.0476675	9.78e-18	0.00988238	0.000651384	0.00134223	0.0583032	0.0552993	0.0119783	0.095948	3.08e-17	0.00898419	0.0299215	0	0.0295647	0.000119073	0.0228961	0	0.187886	0	0.0468788	7.73e-19	0.0528996	4.97e-18	0.0199073	0	0.0241833	1.2e-20	0.432471	4.98e-19	0.0377984	0.13547	0	0.303366	0.0886727	0.392039
CRC.SW.U0094.T	0.00426889	0.00942292	0.103593	0.0244846	0	0.146607	0	0.00809286	0.0168	0	0.018731	0	0.00488672	0.0286346	0.0229002	0.0447326	0.0026389	0.00216028	0.0171261	0.00334511	0.0063056	0	0.003	0.410998	0.911803	0.46473	0.167506	0.00165784	0	0.0562891	7.68e-20	0.00995079	0.016606	0	0.0196188	0	0.0136207	0.0210483	0.0136437	2.95e-19	0.0752158	0	0.0199591	0.0501163	0	0.0104562	1.95e-20	0	0.2767	0	0.00187497	0.0804459	3.07e-18	0.130485	0.17275	0.0444946	2.96e-19	0.0325558	0.0263596	1.3e-19	0.00449219	0	0.00224717	0.0120862	0.0588639	0.0125259	1.28e-18	0	0.0135629	0	0	0.00175656	4.05e-05	0	0	0.0915809	0	0.0161231	1.57e-18	0.0494717	0	0	0	0.0277945	0	0.44083	0.0192301	0.0543223	0.0604695	0.00508525	0.0832278	0.00176641	0.0849942
CRC.SW.U0095.T	0.0272839	0	0.155426	0	0	0.0536181	0.000740796	0.00873768	0	0	0.00430236	0	0	0.0137939	0.00120933	0.0321359	0	0.000684852	0	0.00434412	0	0.00175918	0	0.604613	0.798493	0.304036	0.0388837	0.00582472	0.0701351	0.0235774	0.0132593	0.00689678	1.38e-19	0	0	9.21e-18	0	1.11e-19	1.67e-18	0	0.0417858	0.00350607	0.00373021	0.0708522	0	7.44e-20	0.0152131	0	0.213356	0	0.0323574	0.0148875	2.3e-18	0.147943	0.150271	0.0187088	0.00383723	0.0189231	0.00797982	0	0.00212787	0.00159034	0	1.27e-18	0.077909	4.98e-19	0	0	0.0552719	0.00279239	0.00270428	4.46e-19	0.00188837	4.32e-21	4.31e-19	0.118128	0	1.17e-18	0	0.0381073	0	0	0	0.0126541	0	0.532688	0.019345	0.0590387	0.0910477	0	0.0297522	0.0266976	0.0564499
CRC.SW.U0096.T	0.0195735	0	0.113434	0.0144939	0	0.122309	0.00877419	0.00886745	0	0	0.00883715	0	0	0.0680816	0.0218957	0.0785132	0.00213118	0.0028733	0.0208909	0.00755916	0.00924609	0.023209	0.004	0.388033	0.921599	0.53069	0.201515	0.000688956	0.0204461	0.0314063	0.0118527	0.0132649	1.47e-19	0	7.04e-22	4.16e-18	0.00536912	0	0.000411689	4.11e-18	0.140022	3.46e-18	0.0285222	0.0394749	6.48e-19	0.0365354	0.0296057	0.00400579	0.2965	0.000824407	0.0515044	0.0853816	1.34e-18	0.159048	0.438069	0.0392632	0.00567548	0.054636	0.0371422	0	0.00603733	0.00125049	0	0.00139896	0.0721589	0.00163973	0.0158131	4.03e-20	0.0938323	0.0145044	5.67e-19	4.93e-20	0.000509335	0.0194638	0	0.0647945	0	0.01736	1.53e-17	0.0359614	0	0	0	0.0336043	0	0.459266	0.0146324	0.0793352	0.0439004	0	0.111932	0.0408995	0.152831
CRC.SW.U0097.T	0	0.0126165	0.309705	0.0783759	0	0.100451	0.0100712	0.0518252	0.0112787	0	0.0339611	0	0.0424003	0.0172531	0.016666	0.113722	0.00981697	0.0378145	0	0.0821576	0.0350575	0.0202685	0	0.55218	0.839009	0.983442	0.502684	0.00018301	0.0488972	0.128342	0.109633	0.0498644	0.0523121	0	8.93e-19	0	0.00870677	0.0644716	0.0783534	1.11e-18	0.322332	0.0130969	0.0340233	0.0279704	4.36e-19	0.0970182	0.0347463	0.0126804	0.209336	0.000570899	0.182126	0.137608	0	0.188207	0.811152	0.014706	0.00871053	0.0881005	0.0762454	6.66e-18	0.0192653	0	6.11e-19	0.0211482	0.0235827	0.0155258	0.107215	7.36e-18	0	0.0168811	0	1.2e-19	0.00148964	0.0344442	0	0.0851911	0	0.050377	3.23e-18	0.106962	0	1.54e-20	2.95e-18	0.0238923	0	0.485186	0.0254184	0.00751867	0.0556361	0.0124035	0.367692	0.108528	0.476219
CRC.SW.U0098.T	0	0.0219292	0.0650287	0.0271637	0	0.11882	0.0153439	0.0243759	0.00207204	0	0.0611715	0	0.0165582	0	0.0178723	0.0224688	0.00448739	0.0122497	0	0.0700533	0.006009	0.00366597	0.016	0.254503	0.984963	0.489269	0.206723	0.00291804	0.0257016	0.049168	0.0816669	0.0241249	1.96e-20	2.23e-19	1.52e-18	0	0.0213665	0.00660951	0.01117	1.73e-18	0.038893	0	0.0248394	0.103633	1.16e-18	0.00596024	0.0184732	5.21e-19	0.259059	0	0.00254028	0	0	0.104611	0.00384735	0.02099	0.00751355	0.0636476	0.0384354	0.000881542	0.000598907	4.86e-22	0	5.34e-05	0.096047	3.81e-18	4.44e-18	0	0.212451	0.0135976	3.18e-19	0	0.00110223	0.000873155	2.99e-19	0.0747078	0	0.0237655	3.04e-19	0.0397968	1.09e-19	0	0.0150677	0.0170741	0	0.343542	0.0283277	0.110694	0.0893515	0.0127259	0.0845716	0.0119658	0.0965374
CRC.SW.U0099.N	0.00559711	0.00382297	0.163968	0.0189182	0	0.0829658	0	0.00426081	0.00102617	0	0.00543354	0	0.00388203	0	0.00406225	0.0861411	0.00474135	0	0.0244398	0.00481376	0	0	0	0.584564	0.814125	0.414073	0.200586	0.0227714	0.0622405	2.56e-21	0	0	8.85e-18	0	0	0	0	1.95e-18	1.46e-18	2.97e-19	0.16739	0.0459189	0.023425	0.0266986	0.0165985	0.0395215	0.0367323	0.0035501	0.281677	0.000937545	0.141965	0.0140249	0	0.271381	0.580275	0.0270218	0.0054834	0.040779	0.0419366	2.16e-18	0.00420364	0	2.98e-19	0.000649612	0.0907149	0.026664	0	0	0	0.0285128	0	0	0.00408465	0.0084388	0	0.170958	0	0.0383129	0	0.0446475	2.97e-18	0	3.75e-17	0.00619171	2.98e-19	0.428338	0	0.0611312	0.00274401	0	0.0643287	0.100734	0.165063
CRC.SW.U0099.T	0.0122282	0	0.0657794	0.00946837	0	0.154106	0.0112956	0	0	0	0.0190821	0.00170611	0	0.0959472	0.0128407	0.124203	0	0.0104475	0	0.0285612	0	0.0176965	0.025	0.212662	0.998647	0.563362	0.276358	0.00703656	0.126593	0	0.0743832	0.00454478	4.1e-19	0	0	1.13e-18	0.00332219	2.68e-18	0	0	0.190356	0.00102824	0.00917312	0.0617149	0	0.0722107	0.023737	0.0012647	0.312345	0.000265603	0.0664262	0.0420205	0	0.212075	0.775712	0.0358189	0.0083089	0.108263	0.0782422	0	0.00518323	0	0.000368192	0	0.0597934	0.0404679	0.0213457	0	0.127506	0.0166238	3.35e-18	4.73e-19	0.000222038	0.00859035	8.93e-18	0.0340785	0	0.0195894	0	0.0192485	1.88e-18	7.95e-18	3.97e-18	0.0244827	0.000125955	0.401188	0.0258906	0.0407869	0.0699521	0.000167386	0.144572	0.0485999	0.193172
CRC.SW.U0100.T	0	0	0.0924564	0.0162037	0	0.148225	0.00101811	0	0	0	0.0164276	0	0	0.0369777	0.0117017	0.0817519	0.00270975	0.00355408	0.0237	0.00849641	0.00620793	0.00182185	0.005	0.340445	0.943163	0.451252	0.103751	0.00594405	0.0929094	0.0377013	0	0.0191406	5.27e-21	5.81e-19	0	0	0.0120949	0.000652009	0.00151065	0	0.116444	2.25e-18	0.0134419	0.0512655	5.8e-19	0.0242066	0.00733793	0.00183317	0.289351	0	0.0393581	0.0913812	5.59e-18	0.143422	0.43381	0.0373964	6.01e-20	0.0627189	0.0374849	5.78e-19	0.0069065	0	0.00143314	0.00231375	0.0529619	0.0155584	0.000348938	0	0.0514641	2.75e-20	0	0	0.000840367	0.000415524	1.06e-18	0.0876778	0	0.0138911	0	0.0283436	2.12e-19	3.41e-20	5.02e-18	0.0224073	3.05e-18	0.523291	0.0124557	0.0372093	0.066846	0.00773068	0.0898553	0.02632	0.116175
CRC.SW.U0101.T	0	0	0.120285	0.214684	0	0.0106038	0.0775484	0.0494019	0.0478506	0	0.00319044	0.0342446	0	0.0388948	0.0694742	0.0855203	0	0	0	0.0362646	0	0.0350234	0.018	0.238011	0.993499	0.822986	0.355511	0.00129725	0.050464	0.106333	0.148219	0.0425806	0.00755948	1.22e-22	0	0	0.0215617	0.109192	0.152815	0.066398	0.0896019	0	0.0202287	0.0910282	3.25e-18	0.0285884	0.0204064	0	0.282518	0	0.0141716	7.42e-18	3.25e-19	0.0458081	0.0788827	0.0400286	0.00596427	0.124197	0.072805	0.0311583	0.00694892	0	0.00650816	0	0.0722489	0.00778633	0.0285874	0	0.117108	0.0167283	0	0	0	0.0279224	1.22e-19	0.0220338	3.83e-18	0.0740219	3.21e-19	0.0617204	5.83e-19	0	0.0238555	0.0304892	0	0.378224	0.0447054	0.22825	0.284654	0	0.287846	0.0179376	0.305783
CRC.SW.U0102.T	0	0.00463914	0.19254	0.00500354	0	0.145006	0.00692292	0	0.000976301	0	0.0169642	0	0.00109447	0.0463321	0.00325547	0.0648615	0	0.0131299	0	0.0160335	0.00677512	0.00534606	0	0.518985	0.855086	0.52888	0.244082	0.00689324	0.159238	0.055333	0.0383001	0.0210422	0.00361506	1.24e-18	0	0	0.00439672	0	0	0	0.133946	0	0.0167117	0.0407172	9.03e-19	0.0235303	0.040911	8.43e-19	0.208876	0.000406054	0.0443692	0.0752566	0	0.219024	0.290357	0.0134087	0.00857532	0.0755018	0.0626238	0	0.00605761	0	0.00140021	0	0.0234858	0.0211707	0.00658723	2.06e-19	0.0955296	0.0167255	0	0	0.00453033	0.0107807	1.24e-17	0.0911893	0	0.00374203	0	0.0870682	2.28e-19	0	0	0.0208396	7.91e-19	0.457365	0.0246495	0.00311944	0.0645841	0.0282473	0.118527	0.0460867	0.164614
CRC.SW.U0103.T	0.0109899	0	0.055059	0.00349421	0	0.0891732	0.0181207	0.0125817	0	0	0.0079999	0	0.00579314	0.0493762	0.0187032	0.0315602	0	0.00838153	0	0.025703	0	0	0.01	0.287206	0.965916	0.336936	0.0686947	0.00232778	9.37e-19	1.24e-19	0	0.0166883	0	0	0	2.07e-18	0.0107046	8.62e-18	0	1.24e-18	0.060193	9.39e-19	0	0.115285	0	0	0.00687278	3.22e-18	0.282297	0.000365146	0	0.00765015	0	0.141557	0.165596	0.051262	0.00193805	0.0355512	0.0161505	0	9.55e-19	0.000137358	0	0	0.0900764	4.18e-19	0	0	0.0655127	0.000832776	0.00435095	4.61e-19	0.00089596	0	0	0.0297757	0.0146143	0.0281784	1.02e-18	0.0244984	5.78e-18	0	0.00253314	0.0332848	0	0.510708	0.0105504	0.118723	0.216052	0	0.0237008	0.00460028	0.0283011
CRC.SW.U0104.T	0.0199448	0	0.0187319	0.0407847	0	0.0991306	0	0.0147677	0	0	0.00552549	0.00564253	0	0.0620596	0.0204729	0.0169503	0	0.00227489	0	0.0767636	0.00141405	0.0223373	0.033	0.179426	1.02271	0.4068	0.0359497	0	0	0	0.0670116	0.00670417	0	0	1.96e-17	3.82e-18	5.71e-19	1.09e-17	0	1.19e-17	0.0738989	2.18e-18	0.00357773	0.0825332	4.21e-19	0.00178579	0.0244912	4.33e-18	0.305203	6.49e-20	0	0	0	0.019957	0.238678	0.0493336	0.0024499	0.0256735	0.00974605	2.06e-19	0.0028261	0	0.00432338	0	0.0916751	0.00546475	0	1.78e-18	6.6e-20	0.0169972	0	3.15e-19	0.000639992	0.0106904	0	0.131823	0.00697758	0.00712598	3.98e-19	0.0207218	0	0	0.015214	0.0342462	3.65e-18	0.44911	0.00860966	0.151379	0.16291	1.26e-17	0.0273172	0.0122456	0.0395627
CRC.SW.U0105.T	0.000378682	0.0111658	0.0625775	0.0154787	0	0.163504	0	0.0135559	0	0	0.0136553	0.00637399	0	0.0481459	0.0245487	0.0457754	0	0.00677036	0	0.163583	0	0.0189643	0.035	0.170758	1.03254	0.594478	0.276418	0.00425502	0.0579778	0.0513572	0.0647268	0.0157855	0.00153865	1.01e-20	0	3.87e-19	0.019595	0.0102007	0.00220376	5.02e-19	0.0502404	0	0.0286205	0.0790529	9.03e-20	0.0178179	0.000862858	2.25e-18	0.306698	0.000452845	0.00246468	0	3.41e-18	0.0280609	0.0555053	0.0617897	0.00167565	0.0578612	0.036206	0.00380467	0.00402742	0	0	0.0219766	0.0556719	0.00116153	0.0244277	3.39e-19	0.167108	0.00449522	0	5.67e-20	0.00047154	0.0142261	7.37e-19	0.0563475	0	0.0188085	1.24e-18	0.0310012	0	0	0.0216092	0.0352485	5.86e-19	0.349881	0.0217732	0.0967141	0.0726027	0.0210849	0.119945	0.00379128	0.123737
CRC.SW.U0106.T	0.00385361	0.0309995	0.0745531	0.0753076	0	0.230371	0	0.0128575	1.77112e-05	0	0	0.0241247	0.0487548	0.083724	0.0803928	0.107959	0	0	0.0100822	0	0	0.0130219	0.027	0.19958	1.00631	0.79602	0.437549	0.0579235	0.118042	0.143775	0.10634	0.0660501	0.0234511	0.00556735	1.36e-18	3.5e-18	0.0242751	0.0450353	0.100567	0	0.148252	0.000234757	0.049185	0.105651	0	0.0441135	0.00976836	0	0.157524	1.71e-20	0.116826	0	0	0.0780089	0.185096	0.0299228	0.00213292	0.13679	0.0735374	0.0131057	0.00553488	0	0	0.0245727	0.0184043	0.00324566	0.0663109	0	0.140798	0.00849842	0	0.0146674	0.000886219	3.94e-19	4.59e-18	2.92e-19	0	0.0641325	1.3e-17	0.0350928	0	0	0.0394792	0.00159423	0.00245282	0.475083	0.0463257	0.0346308	0.252408	0.0172269	0.298085	0.092259	0.390344
CRC.SW.U0107.T	0.00447709	0	0.14781	0	0	0.0853054	0	0.00144464	0	0	0.00533323	0	0	0.0168517	0	0.0273306	0	0.00610384	0.0471602	0.00535019	0	0.00561788	0	0.534145	0.845721	0.352785	0.0594165	0	0	0.01284	0.0235135	0.0131649	0	0	0.0114664	0	0.00846859	0	0	0	0.0580453	0	0.0131325	0.0513984	0.00222293	0.00239293	0.019564	0	0.305906	0.0008458	0	0.0147675	0	0.0865005	0.131715	0.0433429	0.0019849	0.0295816	0.0121489	0	0.02058	0.00112187	0	4.18e-19	0.102963	0.00507475	2.31e-18	8.47e-18	7.72e-18	0.00886278	1.23e-19	0	0.000923088	0.0109686	0	0.0769893	8.55e-18	0.0105415	3.68e-20	0.0424039	0	1.31e-17	3.41e-18	0.0259681	6.52e-18	0.448755	0.00573701	0.0383435	0.0510249	0.00395694	0.0509087	0.009782	0.0606907
CRC.SW.U0108.T	0	0.00721095	0.0284801	0.0194763	0	0.107808	0.029576	0.0416972	0	0	0.0366219	0	0.00737327	0.0249359	0.0356675	0.0688527	0.00209037	0.00521258	0	0.0115426	0	0	0.065	0.134082	1.03393	0.426546	0.139158	0.00133756	0.0113606	1.21e-20	0.019237	0.0307261	0	8.34e-19	0	9.04e-18	0.0126456	0.00217748	0	0	0.0867061	0	0.00139064	0.0829758	8.91e-19	0.0122141	0.00186245	5.53e-18	0.199962	0	0.0309673	0.0490886	0	0.129266	0.265151	0.0185251	0.000258898	0.0424971	0.0189659	0	0.0030573	1.2e-20	0	0	0.10661	4.37e-18	0	0	4.43e-21	7.02e-20	0.00581242	0	0.00180624	3.06e-19	5.94e-18	0.140782	4.85e-19	0.0360815	6.68e-19	0.0219553	0	0	1.21e-22	0.00881622	6.02e-19	0.564369	0.00534727	0.129291	0.193555	0.000332557	0.0399639	0.0170837	0.0570476
CRC.SW.U0109.T	0.0314911	0	0.181606	0.0388305	0	0.145496	0.00851352	0.0100344	0.0135957	0	0.0176611	0	0.0182656	0.00642251	0.00878366	0.0512874	0	0	0.0376428	0.00659809	0.0267054	0	0	0.490274	0.871375	0.602934	0.315312	0.0733313	0.038324	0.173907	3.96e-18	0.0106867	0.0255486	0	0.012524	0	0.0080911	0	1.8e-19	0	0.182851	0.0275418	0.0821015	0.0311386	0.0240696	0.055419	0.0317868	0.025697	0.267214	0.000422195	0.175964	0.118161	0	0.342418	0.513195	0.0216825	0.00564053	0.0561588	0.0533013	0	0.0251082	0	0	0.0522297	0.0463497	0.0235707	0	0	5.46e-18	0.0203771	0	0.00301277	0.00380745	0.00956414	0	0.128554	0	0.0331163	4.84e-19	0.0764219	6.71e-19	0.0338271	0	0.00701467	2.86e-18	0.454836	1.68e-18	0.00182884	1.11e-19	0	0.230569	0.140541	0.37111
CRC.SW.U0110.T	0.00730789	0	0.0748143	0.00662934	0	0.0584782	0	0.00023817	0.0114151	0	0.00994486	0	0	0.0889723	0.014936	0.041645	0	0.00397754	0	0.0251068	0.00859806	0.0159967	0.005	0.320081	0.955007	0.36806	0.109932	0.00192731	0.0865925	1.79e-18	0.0145187	5.76e-23	5.15e-18	7.22e-19	1.04e-18	0	0.00642667	7.03e-20	1.95e-18	2.58e-18	0.0476267	5.45e-18	0	0.0557541	2.33e-18	0.0107766	0.0344534	0.00214789	0.257589	0	0.013327	0.0608822	4.1e-19	0.16727	0.237058	0.0368683	0.010602	0.0441958	0.0258047	0	2.1e-19	0.00078638	0.00275607	0	0.0909294	0.00472499	0.00142735	3.43e-19	0.262055	0.0197905	1.06e-18	6.52e-19	0.000654555	0.00825326	5.76e-18	0.0596008	0	0.00766569	1.07e-17	0.0279186	2.38e-19	0	0	0.0347515	0	0.425761	0.0205108	0.0923391	0.0369096	2.31e-18	0.0445339	0.0248539	0.0693878
CRC.SW.U0111.T	0.0155339	0	0.0379109	0.0224397	0	0.0902758	0.0130581	0.00795074	0	0	0.0270861	0	0	0.0913672	0.0256725	0.0938712	0	0	0	0.0283802	0	0.0328978	0.045	0.152364	1.02445	0.486444	0.229973	0.00307309	0.186676	0	0.0404311	0.00488381	0	3.32e-18	0	1.37e-18	0.00126036	0	9.68e-20	0	0.062211	0	0.000608857	0.0540893	0	0.0202489	0.0543415	9.21e-21	0.249992	0	0.0552565	0.0128482	2.26e-19	0.124737	0.145464	0.0372025	0.0154353	0.0918141	0.0634938	6.04e-20	6.69e-05	2.8e-22	0.00230429	0	0.0716167	0.0558971	0.032537	1.9e-19	0.317756	0.0330174	4.11e-18	0	0.000335496	0.0121716	1.01e-18	0.0477025	0	0.00620213	0.0147232	0.0223363	0	1.13e-19	0	0.0333779	1e-18	0.272447	0.0152027	0.139482	0.0522921	0.00517639	0.104559	0.0563355	0.160894
CRC.SW.U0112.T	0.0311353	0	0.0451197	0.0640126	0	0.13889	0.0379733	0.0409715	0.00415065	0	0.0539676	0	0	0.08396	0.0326322	0.0724383	0	0	0	0.0816304	0	0.0266644	0.042	0.155885	1.02331	0.713546	0.263747	0.00392328	0.0258402	0.0311201	0.0984791	0.0464882	0.0130749	0.0110245	0	3.25e-19	0.0177992	0.0307205	0.072456	0.0102557	0.120229	3.23e-19	0.023277	0.110702	0	0.0262971	0.0172837	0	0.262864	0	0	0.00969196	1.42e-18	0.031662	0.200209	0.0398201	0.00640061	0.111121	0.0717823	0.00700476	0.00967575	1.39e-19	0	0	0.0697308	1.13e-17	0.0417892	1.46e-18	0.220185	0.0109762	2.45e-20	0	3.49e-21	0.0150379	0.0114464	0.0533351	0	0.0748481	1.21e-18	0.0357904	2.63e-19	0	0.0172538	0.0338817	2.06e-18	0.371416	0.0267736	0.115875	0.247246	0.0282892	0.192155	0.0106035	0.202758
CRC.SW.U0113.T	0.0376582	0	0.326637	0.032318	0	0.0815407	0	0.00361407	0	0	0	0.00763672	0	0.0609793	0.0232882	0.045582	0	0	0	0.0707276	0.00524863	0.0180307	0	0.580611	0.813903	0.713261	0.240149	0.000486324	0.132619	0.151433	0.0666751	0.00639448	0.00601798	1.95e-18	0	3.48e-18	0.00744406	0.00316932	0.0290922	3.16e-18	0.101302	0.0294489	0.0484315	0.0410987	0	0.0350957	0.0316422	0	0.225664	0	0.123849	0.0428254	0.00182485	0.148255	0.485025	0.0267859	0.00944984	0.107107	0.0930388	0.000687507	0.00634577	0.000174051	0.0031482	0.0310833	0.076209	0.00442192	0.0250724	1.92e-20	0.189317	0.0147848	0	0.0015266	0.000368452	0.0208391	6.43e-18	0.0532096	2.17e-18	0.0381983	0	0.0829954	0	0.0482588	0.00953962	0.0169137	0.00153125	0.36197	0.0151581	0.0655432	0.0459017	0	0.232708	0.0779885	0.310697
CRC.SW.U0114.T	0.0115698	0	0.0189697	0	0	0.143267	0	0.00436533	0	0	0.00880574	0.000170728	0	0.0545806	0.00880905	0.0367075	0	0.00343982	0	0.0526055	0.0101396	0.0207201	0.081	0.117395	1.04381	0.374151	0.0415895	1.63e-19	1.45e-18	2.02e-19	0.00924477	0.00527237	8.1e-19	0	0.00803751	0.0379381	1.99e-20	0	2.77e-18	5.19e-18	0.0813964	0	0.00458138	0.109036	1.96e-18	0.0125432	0.00623701	0	0.264102	8.05e-19	0	0	0	0.0898351	0.308776	0.0417318	0.00120521	0.0286439	0.0166326	6.81e-21	0	1.91e-20	0.00158086	4.27e-19	0.0459453	0.0104128	0.00810404	2.77e-17	0	0.00285103	0.000151065	0	0.00108231	0.00819132	0	0.114068	0.00687081	0.00957612	2.32e-19	0.0319445	0	0	1.38e-18	0.0361076	1.31e-18	0.462453	1.08e-18	0.0708855	0.118247	7.99e-20	0.0383216	0.0031185	0.0414401
CRC.SW.U0115.T	0.0344928	0	0.10753	0.0619723	0	0.161211	0.00575931	0.00983593	0.00274471	0	0.0485612	0	0	0.0779157	0.0182412	0.10266	0	0.0114691	0	0.0322268	0	0.0362624	0.008	0.299282	0.960964	0.710883	0.210122	0.0110017	0.172652	0.049699	0.0563436	0.0315208	0	3.7e-19	0	1.01e-17	0	4.58e-19	0.029792	0	0.167393	0.00550886	0.0268685	0.0769091	0	0.05347	0.0475408	0	0.2553	7.54e-05	0.106797	0.0425344	8.46e-19	0.14048	0.734706	0.0555982	0.0193085	0.109508	0.0713056	0.0134678	2.54e-20	2.91e-20	0.00111887	0.00545676	0.05579	0.0196371	0.0540148	0	0.108561	0.0298671	5.75e-05	0	0.00037193	0.0141582	0	0.0484735	7.88e-18	0.0665995	4.06e-19	0.0399218	0	8.56e-18	0.000421457	0.0382928	0	0.449718	0.0170812	0.0371808	0.170935	5.2e-19	0.187233	0.0826697	0.269903
CRC.SW.U0116.T	0.0264061	0	0.053651	0.0320462	0	0.118289	0.0263686	0.0175363	0.00238638	0	0.0431973	0	0	0.0630309	0.0194837	0.0532435	0.0063978	0.023526	0	0.0441918	0	0.0194267	0.024	0.220171	0.992408	0.549181	0.313579	0.00362088	0.134389	3.52e-19	0.0105112	0.0271857	0.0183528	0.0102048	1.34e-18	0	0.0200011	0.000436712	0.0124938	0	0.149403	0	0.00166966	0.0477285	0	0.0322041	0.0527465	1.59e-19	0.202055	2.48e-05	0.0643731	0.0856751	0	0.220367	0.282392	0.0303241	0.0152271	0.0561923	0.0384288	0	0.00836216	0.000855009	0.00163932	5.28e-18	0.0905944	0.0314513	0.00651279	0	0.109624	0.0263558	0	0	0.00124071	0.00912067	0.00219176	0.0566378	1.7e-18	0.0278696	0.0186729	0.0162958	0	0	2.97e-18	0.0237553	2.35e-19	0.448789	0.0433324	0.113723	0.0777859	0.0176801	0.0834835	0.0603702	0.143854
CRC.SW.U0117.T	0.0426734	0	0.131925	0.00519974	0	0.0806458	0	0.00494426	0	0	0.0157005	0	0	0.0408886	0	0.0356551	0.00321328	0.00671253	0	0.0364821	0	0.0469869	0	0.526329	0.850568	0.451027	0.133179	1.89e-19	0.00642511	0.00639133	0.0521387	0.00911774	1.52e-18	4.05e-19	0	0	0.0119715	6.51e-20	0	0	0.0830959	0	0.00712614	0.111243	0	0.00830808	0.00756507	1.09e-18	0.282539	0	7.16e-18	5.49e-18	6.9e-19	0.022004	0.0925601	0.0442101	0.000101582	0.0420706	0.0207076	8.24e-19	0.0025524	1.97e-20	0.000382641	0.00204241	0.0637278	0.0118595	0.0205247	1.28e-18	0.124052	0.00571252	1.93e-19	0	0.000291903	0.0354261	1.37e-17	0.0626794	0	0.00699176	0	0.0337299	1.02e-18	0	0.00918342	0.0404187	7.69e-18	0.437514	0.00457191	0.0866808	0.166268	0	0.0768488	0.00378253	0.0806314
CRC.SW.U0118.T	0.00653566	0	0.0107019	0.00458282	0	0.108319	0	0.0119899	0	0	0.0151546	0	0.00381335	0.12748	0.00840401	0.114559	0	0	0	0.239984	0.0104854	0.0510212	0.137	0.079537	1.10605	0.713031	0.42173	0.0536049	0.300541	0.0265281	0.0120439	9.58e-21	0	1.05e-17	4.05e-18	0	0	0	2.42e-18	1.39e-17	0.198675	0.0680256	0.0231629	0.0085125	0	0.0797726	0.0211599	0	0.224451	1.29e-21	0.193326	0.018222	0.0011076	0.0700031	0.842055	0.023544	0.00366842	0.239794	0.106256	0.0596031	0.0036358	0	0.00713979	0	0.00472225	0.0149777	0.270505	0	0.138584	0.00996716	0	0	0.00243743	0.0630224	5.59e-18	0.0987192	1.33e-18	0.018151	0.145843	0.00586758	2.96e-18	2.93e-19	0	0.0219608	1.82e-20	0.333181	0.00183446	0.00490543	3.28e-20	0.0302885	0.455506	0.134045	0.589551
CRC.SW.U0119.N	0.0763514	0	0.0221088	0.0746904	0	0.256921	0.00782519	0.0287848	0.0359561	0	0.0308512	0	0	0.0832666	0.0321223	0.18577	0.00763316	0.0113678	0	0.0437114	0.0110584	0.0129954	0.017	0.244009	0.986935	0.921413	0.406594	0.00823838	0.0868477	0.157131	0.0805336	0	0.0534122	0	2.01e-20	7.9e-19	0	0	0.0161007	0	0.209492	6.01e-19	0.0373393	0.0161818	0.0027874	0.0706626	0.0403366	0.0150927	0.29382	0.000786956	0.133101	0	0.000826096	0.132089	0.631025	0.0328733	0.0110702	0.0810093	0.0755842	0	0	0	0.000724344	0.0806896	0.0724676	0.0275481	0.0611566	0	0.0099259	0.0344168	3.99e-18	0.0160147	0.000638939	0.0332947	2.97e-19	0.288345	5.3e-18	0.094218	0.015644	0.0176523	0	4.83e-20	0.00933595	0.0162412	2.33e-19	0.237917	1.1e-18	0.0920333	1.35e-19	0	0.278898	0.0908378	0.369736
CRC.SW.U0119.T	0.0084499	0	0.00386932	0.0095909	0	0.176257	0.0159709	0	0	0	0.0410416	0	0.0123156	0.0972741	0.0173587	0.101233	0	0.0110111	0	0.0678256	0.00477824	0.0344981	0.026	0.209747	1.00363	0.601474	0.307135	0.0115454	0.181232	1.3e-18	0	0.00663194	0.0117557	1.57e-18	0.00154488	0.00081959	6.44e-20	3.95e-19	0	0	0.138661	0.0601677	6.74e-19	0.0306769	2.18e-18	0.0396655	0.0515382	3.44e-19	0.292848	6.27e-20	0.20661	0.0735629	4.8e-19	0.280451	0.333521	0.0311016	0.0202003	0.0990415	0.0685788	4.72e-18	0	0.000888189	0.00442051	0	0.0540246	0.0438094	0.0948357	9.5e-20	0.127536	0.028631	0	0	0.000951929	0.0268314	0	0.163249	1.04e-17	0	0.0223891	1.28e-20	2.35e-18	0	1.35e-17	0.0223895	1.1e-18	0.357967	0.000913198	0.0258299	0.0110158	0.0195146	0.173583	0.134847	0.30843
CRC.SW.U0120.T	0	0.0131915	0.0983354	0.012893	0	0.103744	0	0.0110456	0.000638603	0	0.0166188	0	0	0.0492425	0.0200448	0.0963745	0.00190826	0.00330944	0.00229366	0.065154	0	0.0501469	0.006	0.312364	0.955126	0.544941	0.160868	0.0451423	0.191508	2.6e-19	9.23e-18	0.00115951	0	0	2.1e-18	0	0.000721956	0	1.47e-18	8.45e-19	0.220899	0.0347927	8.28e-20	0.0648845	0	0.045845	0.0633443	0	0.260729	0	0.226663	0.0603574	0	0.242048	0.664156	0.053403	0.0218409	0.061582	0.0394066	2.13e-19	0.00136734	0.00256106	0.00345304	0	0.0621658	0.00364229	0.048553	7.03e-20	0.217039	0.0319701	0	4.46e-19	0.00162947	0.0231818	0	0.0355684	5.49e-21	0.00591332	0.0348404	0.0214737	3.69e-18	1.15e-17	0	0.037112	0.000162887	0.44213	0	0.0431109	0.0738838	1.75e-19	0.120353	0.167575	0.287927
CRC.SW.U0121.T	0.0233019	0.00619779	0.105892	0.0133523	0	0.144215	0.00830819	0.00666071	0.0075945	0	0.00886339	0	0	0.0526111	0.010866	0.0221396	0	0.0147337	0	0.0375666	0	0	0.003	0.405206	0.915191	0.462304	0.156947	0.00110221	0	0.0570889	0.0271615	0.0141635	2.81e-20	0	0	1.85e-18	0.0106602	0	3.54e-20	1.94e-18	0.0760749	0	0.0275997	0.0761673	0	0.00443372	2.16e-18	2.61e-18	0.265379	8.01e-05	0	0.0256877	0	0.138921	0.120634	0.0314191	2.59e-19	0.0351654	0.0103237	1.48e-18	0	0	0.000506397	0.0042917	0.0635437	0	0	0	0.0274663	0	0	0.00790637	0.00120392	0	3.16e-18	0.0844378	0	0.0142189	1.48e-18	0.0313263	0	0	0	0.0302961	3.23e-18	0.599493	0.0280306	0.0586387	0.111881	0	0.0644587	0.000551105	0.0650098
CRC.SW.U0122.T	0	0	0.0380987	0	0	0.13633	0.0025947	0.000317291	0	0	0.0392398	0	0	0.165019	0.0225546	0.02495	0	0	0	0.0578915	0	0.0305091	0.112	0.0947194	1.06457	0.517505	0.253285	9.74e-20	0.116837	0.00899946	0.0852019	0.0115107	0	1.94e-18	1.45e-18	0	3.8e-19	0	0	2.13e-19	0.138436	0	0.0114018	0.0700578	1.21e-18	0.0249967	0.0658277	0	0.253357	4.21e-20	0	0	0.000587231	0.0542661	0.244073	0.039685	0.027652	0.083787	0.048437	3.03e-19	0.00511336	0.000503165	0.00125354	0	0.0712546	0	0.027546	0	0.234245	0.0340747	0	1.48e-19	1.09e-05	0.0305611	1.48e-18	0.0850086	5.43e-19	0.0282495	0.0211085	0.0204366	2.33e-18	5.65e-18	0.00791817	0.027061	0	0.367084	0.0112343	0.13504	0.122752	1.19e-20	0.120669	0.0329139	0.153583
CRC.SW.U0123.T	0.0131854	0	0.0633688	0	0	0.100482	0.00126475	0	0.00207665	0	0.027482	0	0	0.105084	0.0170567	0.0464062	0	0.00430634	0	0.0214891	0	0.0305226	0.015	0.261571	0.980229	0.432725	0.117706	0.00484304	0.111817	3.77e-18	0.0132985	0.00505315	4.15e-18	3.09e-18	1.74e-18	4.96e-19	0	1.6e-18	0	2.72e-18	0.0999714	8.15e-18	3.89e-20	0.0806221	0	0.00621439	0.0353462	2.47e-19	0.308116	0.000118716	0.074751	0.0264793	1.04e-18	0.209806	0.196862	0.0334168	0.00862042	0.052164	0.0298148	0	0.00444799	0.000533793	0.00392428	0	0.0680306	0.0015031	0.0251941	6.53e-18	0.174318	0.0131558	0	1.93e-18	0.000612078	0.0185144	4.53e-18	0.0470876	0	1.61e-19	6e-19	0.023334	5.24e-18	0	0	0.0262795	1.07e-18	0.416809	0.0188332	0.0374457	0.101158	0	0.0710233	0.0574701	0.128493
CRC.SW.U0124.T	0	0	0.0693746	0.0177024	0	0.171119	0.00261502	0	0	0	0.0329701	0	0.00569125	0.0209289	0.00549693	0.0191484	0.00203324	0.0166895	0	0.0407133	0	0	0.015	0.257745	0.986987	0.404483	0.0779971	0	2.55e-17	0.0143861	0.0162436	0.0231085	5.34e-20	2.77e-18	0.0205256	0.0380908	0.0089334	0.000844969	0.00117278	5.2e-18	0.0860401	3.53e-18	0.024326	0.063831	0	0.00557934	0	0.00186156	0.291584	0	4.04e-18	0.019197	0	0.0536423	0.154244	0.048681	2.84e-19	0.0248695	0.0106218	0	0.00712769	0	9.79e-19	0	0.0638527	2.53e-19	4.97e-05	0	1.87e-17	0	0	5.92e-19	0.000393234	0.00435997	0	0.139862	0.00361048	0.0167251	0	0.029918	0	9.23e-18	0	0.024668	2.26e-20	0.415037	0.00324884	0.0654449	0.0729646	0.0209141	0.0393858	2.02e-18	0.0393858
CRC.SW.U0125.N	0	0.0268408	0.145779	0.0213778	0.00561349	0.0977291	0	0	0.0200917	0	0	0.0186706	0	0.00573391	0.0142192	0.0847297	0	0.00493336	0.0749493	0	0	0	0	0.497192	0.868732	0.520668	0.327897	0.0368225	0.123724	0	0.00757667	0	0.0303725	0	8.89e-20	9.28e-18	0.00140831	0	0.00862301	0	0.20893	0.0658931	0.0247583	0.0118412	0.0354605	0.0531029	0.144656	0.016559	0.254463	0.000572113	0.315211	0.0115373	0.00423775	0.492642	0.522132	0.0228598	0.0733318	0.0576111	0.0598125	6.62e-19	0.0180497	0.00187975	0.00274783	1.22e-18	0.0827268	0.0523397	4.85e-19	2.51e-19	0	0.0927484	0	2.33e-18	0.0120592	0.00977893	1.37e-17	0.0865019	2.33e-17	0.024581	4.8e-18	0.0368511	7.47e-19	0.0291818	1.3e-17	0.00701521	0	0.37264	3.4e-18	0.0400951	0	5.01e-18	0.103401	0.248345	0.351746
CRC.SW.U0125.T	0.0157647	0	0.1367	0.00565246	0	0.11652	0.00995312	0	0.000557334	0	0.0132385	0	0	0.0104194	0.0115289	0.079878	0	0.00494305	0	0.0105572	0.00504726	0.00513744	0	0.508741	0.861213	0.425897	0.133082	0.0058801	1.61e-17	0.00826033	0.0333282	0.0114383	1.41e-18	0	5.82e-21	3.16e-18	0.000125846	2.08e-20	1.61e-18	0	0.146256	0	0.00432609	0.0701392	0	0.0194899	0.00866224	0.00130318	0.280348	0.000352473	1.27e-17	0.0479732	3.42e-18	0.169844	0.266193	0.0237173	0.000903276	0.0583851	0.0413416	0	0.00862118	0	0.000891574	2.11e-18	0.102008	7.47e-18	2.35e-19	0	0	0.0041145	0.00251361	7.07e-19	0.000969113	0.0101183	1.36e-17	0.0619552	6.01e-20	0.0142389	1.84e-18	0.0426383	1.46e-18	0	3.53e-18	0.0199031	0	0.494226	0.00720262	0.0674286	0.0884023	1.1e-19	0.0707853	0.00727117	0.0780565
CRC.SW.U0126.N	0.0135947	0.00441514	0.307473	0.0131976	0	0.139114	0	0.00808919	0.0207267	0	0.014002	0	0	0	0	0.0635579	0.0252853	0.00648056	0	0.050302	0.00556622	0	0	0.591576	0.806435	0.671804	0.239212	2.59e-21	7.44e-21	0.152586	0.0694851	4.19e-20	0.00743433	1.47e-18	0.0260776	0.0359309	6.79e-20	2.41e-19	0	3.71e-19	0.194112	3.99e-18	0.0736629	0.0291789	0	0.0438887	0.0166787	0.030023	0.322398	1.43e-18	0.03423	5.13e-18	0	0.0682286	0.56432	0.03665	0.00197965	0.0541622	0.0447255	0	0.00142321	1.88e-19	0.000657558	0.0721011	0.0619903	0.0265488	0	1.22e-17	0.0985148	0.0183364	0	0	0.00177752	0.00409298	1.29e-17	0.174498	0	0.0726239	8.1e-18	0.084098	0	0	0.00491671	0.0127663	9.89e-19	0.227544	1.62e-18	0.0683926	1.45e-18	1.33e-18	0.190784	0.0254543	0.216238
CRC.SW.U0126.T	0.0098989	0	0.0695383	0.033162	0	0.139166	0.0147887	0.0293819	0.0275015	0	0.02132	0.0129005	0	0.0459496	0.0500457	0.0935555	0	0.00264424	0	0.0471969	0	0.0273557	0.026	0.208222	0.999865	0.624406	0.156438	0.00533769	0.0762824	0.00446397	0.0532164	0.032595	0	0	0	0	0.00169258	0	0.0204308	0	0.141271	0	0.00888931	0.108061	0	0.0248287	0.0205716	5.3e-18	0.272799	0	0.0317391	0.0386442	0	0.207121	0.446437	0.0283249	0.00408403	0.0859257	0.0584274	0.0117102	8.77e-21	0	0.00334092	1.1e-17	0.108222	0.00928463	0.00499072	0	0.114902	0.010873	4.64e-20	1.24e-18	0.00044388	0.0108823	2.52e-19	0.129005	7.66e-19	0.0512089	1.71e-18	0.0334048	0	0	9.79e-18	0.0243649	0	0.45849	0.0126095	0.14835	0.193528	3.15e-19	0.0873943	0.0288242	0.116218
CRC.SW.U0127.T	0.00891738	0	0.0580085	0.0233524	0	0.0832102	0.00817663	0.0270222	0.0103319	0	0.00883163	0	0	0.068918	0.0254336	0.0865802	0.00296462	0.00550703	0.0121459	0.0362946	0	0.00794597	0.025	0.217263	0.99435	0.473641	0.214237	0.00422656	0.0502796	5.16e-20	0.0583656	0.0225495	0	9.85e-21	9.76e-19	7.04e-18	0.0137828	0	0	0	0.0593141	0	0.00257791	0.0806576	0	0.0231079	0.00240031	3.12e-19	0.20265	0.000310631	0.066823	0.0549012	5.97e-18	0.144347	0.300953	0.0203374	0.00116538	0.0633332	0.0364934	6.25e-20	0.0017176	1.22e-20	0	1.97e-20	0.102394	0	0	0	0.157731	0.00297991	0.00343867	1.69e-19	0.00141095	0.00123694	0	0.0385495	1.85e-18	0.0247439	1.27e-18	0.020604	9.3e-19	1.35e-17	0.00468814	0.0133755	0	0.493757	0.0226129	0.0832508	0.175201	3.14e-20	0.0595971	0.036725	0.096322
CRC.SW.U0128.T	0	0.00119721	0.0400587	0	0	0.115332	0	0.00338135	0	0	0.0195727	0	0.00336564	0.0401293	0	0.00632691	0	0.0192228	0	0.0333313	0.00436316	0.00734923	0.026	0.201739	1.00664	0.293631	0	0	9.17e-18	1.57e-20	1.19e-19	0.00363943	0	5.09e-19	0	5.04e-18	1.08e-18	0	4.14e-18	1.05e-19	0.0664825	0	1.54e-18	0.0822597	0	0.00140872	0.0099497	1.63e-18	0.298514	1.19e-20	0	4.74e-18	5.56e-18	0.061567	0.197581	0.0512362	0.00199277	0.0134921	0.00310946	1.82e-18	0.00110508	0	7.03e-18	0	0.065356	4.74e-20	0	0	2.7e-18	0.00416489	0	5.21e-20	0.00118784	0.00430281	5.3e-18	0.161742	0	0.0115366	7.8e-18	0.0207693	5.27e-19	5.79e-18	0	0.0404182	3.69e-18	0.436306	0.0185165	0.0711112	0.0919714	1.7e-19	0.0135391	0.00497485	0.018514
CRC.SW.U0129.T	0.0545367	0	0.139757	0.0111329	0	0.105357	0.000704847	0.0168419	0.000388201	0	0.0107794	0	0	0.0763073	0.0274125	0.0438241	0	0	0	0.016971	0.00278488	0.0152114	0	0.484276	0.874314	0.522009	0.244615	0.00559014	0.141282	0.100098	0.00587667	0.00889089	0.0142327	1.27e-19	1.26e-18	0	0.00839726	1.39e-20	9.78e-22	2.71e-18	0.050123	1.92e-19	0.0337942	0.0298814	0	0.0121431	0.0405327	7.97e-20	0.231468	0	0.0662871	0.0743784	0	0.246584	0.0923954	0.0193207	0.0161691	0.0558616	0.0429671	0	0.00661733	0.00107646	0.000665476	0.0163663	0.0693914	0.00663568	0.00604847	2.13e-19	0.301608	0.0145764	2.08e-18	0.00352606	0.000504473	0.0075511	0	0.0505507	0	0.00646078	0	0.0445905	0	9.01e-20	0	0.017615	0	0.334056	0.0265172	0.0381032	0.0417633	0.00452143	0.125546	0.056205	0.181751
CRC.SW.U0131.T	0.0207043	0.0173028	0.0866836	0.0266548	0	0.207999	0.0113578	0.0336639	0	0	0.0488087	0	0	0.0118504	0.0390107	0.0642546	0.0249507	0.0361691	0	0.0623086	0.0294435	0.0230027	0.016	0.25011	0.98034	0.744165	0.367117	0.0149037	0.23188	0.10055	0.038148	0.0247924	0.0219294	1.81e-19	0.0195479	0	0.00604539	0.00833957	0.014189	9.72e-19	0.182262	0.0194536	0.0746192	0.0103921	1.25e-18	0.0495562	0.0238554	0.0120441	0.35656	0	0.1134	0.0957681	5.91e-20	0.112304	0.345704	0.0975195	0.00957111	0.0832803	0.0591553	0	0.0109399	9.69e-05	0.00222223	9.47e-19	0.0132054	0.055778	0.0489485	8.92e-20	0.150788	0.0150308	0	0.00318519	0.000191537	0.00800943	0	0.0375131	1.37e-17	0.0244727	0.0408174	0.0181538	0	7.83e-20	0	0.0439157	2.89e-20	0.411151	0.0125502	0.000826415	0.0855519	0.0415206	0.214446	0.0760794	0.290525
CRC.SW.U0132.T	0.0213206	0	0.0970689	0	0	0.0753593	0.00529452	0.00278349	0	0	0.0221054	0	0	0.0320991	0.000707159	0.0410368	0	0.00940633	0	0.0646138	0	0.018891	0.001	0.41987	0.907576	0.390686	0.0740634	0.00445957	0.0447541	0	0	1.31e-19	0	0	2.45e-20	0	3.45e-19	4.53e-18	0	3.49e-18	0.119004	0.0140318	4.76e-19	0.031258	1.06e-18	0.0144094	0.0206192	0	0.285638	0.000570331	0.112001	0.0202726	1.11e-18	0.217526	0.413611	0.0429089	0.00348224	0.0408118	0.0374728	0	0	2.23e-20	0	7.54e-18	0.0727687	0.017008	0.00760933	5.71e-19	0	0.0149854	4.84e-19	4.12e-18	0.000713813	0.0106686	6.95e-18	0.127456	0	0	1.11e-18	0.0323972	1.84e-18	0.00633358	1.26e-18	0.0276143	2.02e-18	0.466679	0.00134071	0.0942348	0.0222418	8.95e-19	0.0489994	0.0685398	0.117539
CRC.SW.U0133.T	0	0.0329131	0.0897937	0.0311304	0	0.233167	0.0310723	0.025194	0.0257702	0	0.0502535	0	0	0.125956	0.0513866	0.0964953	0	0.00788042	0	0.0626935	0	0.0250569	0.025	0.216133	0.996078	0.888763	0.438292	0.00346487	0.12248	0.134404	0.0967706	0.0324102	0.0518003	0.00895401	2.23e-19	1.06e-19	0	0.0188075	0.0432635	0.0137032	0.159638	2.14e-19	0.056785	0.0360303	4.68e-19	0.0607678	0.0115589	0	0.288812	0	0.0612977	0.0547808	0	0.0870127	0.40683	0.0415039	0.00343503	0.114091	0.089846	2.54e-18	0.00916365	0	0.00480008	0.0215032	0.0300165	0.0334781	0.0312982	2.92e-18	0.0872454	0.008175	0	0.00390495	0.000232075	0.0152371	0.00422625	0.0655602	0	0.0574936	1.22e-17	0.0342863	0	1.72e-18	0.00318814	0.0307006	0	0.369327	0.0416106	0.106198	0.0840752	0.0216948	0.264633	0.0381607	0.302794
CRC.SW.U0134.T	0.00229264	0	0.11023	0.0581397	0	0.16603	0	0.0360394	0.000580243	0	0	0.00908968	0.00447559	0.0212447	0.0326617	0.0497282	0.00230738	0.0200326	0	0.0649803	0.00948278	0	0.01	0.290375	0.969089	0.587315	0.193998	9e-19	1.98e-17	0.036193	0.00507827	0.0414354	2.36e-20	3.32e-19	0	6.87e-19	0.0105145	0.0028316	0.0295406	0	0.0955108	0	0.0192471	0.0947331	8.26e-20	0.0113387	8.81e-20	1.18e-20	0.315482	0	4.74e-18	0.0594601	0	0.0714303	0.170947	0.066793	8.34e-20	0.0619038	0.035668	0.000533386	0.00414912	8.03e-20	0	0.00686681	0.0755817	0.0122046	0.00235548	9.59e-18	0	0	0	0	0.000329707	0.0051129	0.000522151	0.191782	0.0246307	0.0390059	4.93e-19	0.0409901	0	0	0	0.0338492	0	0.437594	0.0122026	0.0419035	0.224881	0.0157008	0.0829378	2.87e-18	0.0829378
CRC.SW.U0135.T	0.0260266	0	0.0381046	0	0	0.0936051	0	0.0201963	0	0	0.00681768	0.00287641	0	0.0671117	0.0280486	0.0665836	0	0.0149744	0	0.0520548	0	0.0119214	0.025	0.213515	0.998713	0.428321	0.223589	0.00736011	0.0767868	4.25e-20	0.0499918	0.0061191	4.03e-18	0	0	5.17e-18	0.00193663	4.05e-18	0	0	0.0456059	0.000133205	1.34e-18	0.0734733	1.53e-18	0.00591656	0.0402254	4e-18	0.208173	0	0	0	0	0.189349	0.109186	0.0208493	0.0131798	0.0548266	0.0408797	0.0033175	1.4e-19	0	0.00280532	0	0.0572996	6.53e-19	0	0	0.106263	0.0159932	2.26e-19	1.69e-18	0.000815014	0.00528786	6.6e-19	0.0545127	0	0.0448924	7.29e-19	0.0359384	0	0	0	0.0209817	0	0.391595	0.0356943	0.0510369	0.05976	5.5e-19	0.0440207	0.0237927	0.0678134
CRC.SW.U0136.T	0.0093737	0	0.0344551	0.0160381	0	0.114986	0.00411252	0.0160791	0.0177048	0	0.00624299	0.00209402	0	0.123099	0.0116846	0.138294	0	0.0211316	0	0.0449741	0.00954835	0.00790323	0.074	0.12548	1.04101	0.577721	0.280637	0.0138986	0.207859	1.42e-19	0.00377532	0.0217103	0	1.71e-19	0	0	0.00211203	0	0.0032585	5.97e-18	0.186548	0.0375196	2.53e-18	0.0465427	0	0.0363184	0.0296346	0.00425526	0.248842	0.000202613	0.191407	0.0945234	0	0.296781	0.397542	0.0226186	0.0105513	0.128364	0.0849968	7.59e-19	0.00116453	0.00115631	0.00327569	0	0.0448073	0.0348697	0.0322592	5.07e-19	0.117425	0.0098737	0	3.39e-18	0.00251443	0.00688153	1.54e-18	0.060536	0	0.0122362	0.0206241	0.00318268	5.12e-18	0	0	0.0254864	0	0.521666	0.0182559	0.0269613	0.0286796	0.0436765	0.139496	0.11747	0.256966
CRC.SW.U0137.T	0.0110198	0	0.0562804	0.0171989	0	0.0729203	0	0.00973628	0.00627048	0	0.0240732	0	0.024048	0.0652937	0.0223347	0.0984738	0.00167672	0.0060865	0	0.0711351	0.0180544	0	0.027	0.199445	1.00261	0.504602	0.262696	0.0508468	0.158078	0	1.23e-18	0	0	6.6e-18	7.96e-18	8.75e-18	5.35e-19	0	9.06e-19	3.21e-18	0.121316	0.0577171	0	0.0153045	0	0.0306185	0.0652306	0.00514705	0.239874	0	0.284046	0.115613	3.93e-19	0.301785	0.509719	0.0324941	0.0191666	0.0952948	0.0797087	1.96e-19	2.09e-20	0.00285602	9.03e-19	0	0.0309064	0.0508579	0.0663884	0	8.08e-18	0.0388087	0	4.59e-18	0.00266251	0.0138568	0	0.0510661	2.61e-18	0	0.0112639	0.00616598	0	0	1.2e-17	0.0220008	7.12e-20	0.542225	7.25e-22	0.0356748	0.0468642	1.19e-18	0.14087	0.200062	0.340932
CRC.SW.U0138.T	0.026393	0	0.0484711	0.0038174	0	0.139861	0.00363338	0.0136331	0	0	0.0195604	0	0.00456021	0.0781787	0.037993	0.113038	0	0.0298317	0	0.0887813	0.00810313	0.0126563	0.037	0.167281	1.01708	0.628512	0.342644	0.00784157	0.223244	4.99e-19	0.0307851	0.00168284	0.00656922	7.91e-19	0	0	4.43e-19	9.88e-22	3.19e-19	0	0.183248	0.0507824	0	0.0190987	2.03e-19	0.0495478	0.0572159	0.00319289	0.195047	0	0.229252	0.108775	0	0.265934	0.48592	0.0216062	0.0303889	0.106822	0.0882864	8.34e-19	0.0197722	0.00413886	0.00364947	0	0.0301569	0.0124421	0.0642745	1.84e-19	0.166214	0.0426379	1.04e-20	2.33e-18	0.00266345	0.00968965	0	0.0249133	1.96e-18	0	0.0761357	0.0183576	7.38e-18	1.68e-18	0	0.0113432	2.25e-19	0.455698	0.0122798	0.0142382	0.041159	0.0249471	0.168866	0.147155	0.316021
CRC.SW.U0139.T	0.0233901	0	0.129747	0.0123254	0	0.133827	0	0	0	0	0.00696993	0.00101885	0	0.0841369	0.0132155	0.0403529	0	0.00919675	0	0.0200226	0	0.0153028	0.001	0.444979	0.895272	0.489505	0.167684	0.00627383	0.00365777	0.00506069	0.0662702	0.0239635	0	1.22e-18	0.00564607	0	0	7.43e-20	5.41e-05	0	0.0776483	6.39e-19	0.0042132	0.0712793	1.94e-18	0.0226205	0.00825899	0	0.26114	0	0.0489203	0.00967993	1.34e-18	0.199838	0.342111	0.0311614	0.00228689	0.0520953	0.0435852	0	0.00337062	4.01e-21	0.00138116	4.09e-18	0.0744265	0.000320454	0.00307877	5.69e-20	0.0864004	0.00250329	0	0	0.000612964	0.010118	2.21e-18	0.0835909	6.82e-19	7.81e-20	1.61e-17	0.0330702	6.5e-18	0	1.42e-17	0.0300269	0	0.436635	0.0145515	0.0494869	0.0336778	0.0278608	0.0642293	0.0317266	0.0959558
CRC.SW.U0140.T	0.0165463	0	0.0704648	0	0	0.0809398	0	0.00543933	0.0108986	0	0.00506883	0	0	0.080054	0.0214631	0.0955272	0	0	0.00227641	0.0273042	0.00593494	0.0252729	0.011	0.280825	0.970806	0.44719	0.212964	0.00790658	0.0809349	1.52e-19	0.00962985	0.000444917	0	8.52e-19	1.44e-18	0	0.00210553	0	9e-19	0	0.0954617	0.0193515	0	0.0706432	8.75e-20	0.0300511	0.0249385	0.00677391	0.289108	0.000814206	0.077019	0.0443513	0	0.168082	0.383372	0.0352219	0.00383344	0.0882453	0.0598423	0.0150036	0.00735932	0	0.00364078	9.02e-19	0.0990542	0.00120503	0.0252473	2.36e-19	0.0597242	0.0156443	1.63e-20	0	0.000185092	0.0307708	6.51e-18	0.0538696	0	0	6.16e-18	0.0494136	0	0	0	0.0223194	0	0.425256	0.0104844	0.0562904	0.0764445	0	0.125632	0.054932	0.180564
CRC.SW.U0141.T	0.0102996	0	0.0507079	0.00217094	0	0.087741	0.00267026	0.00578221	0	0	0.0172799	0	0	0.0411321	0.00257768	0.0431997	0	0.00715528	0	0.0338416	0	0.021626	0.012	0.277942	0.969767	0.326184	0.051849	0.0108305	0.0894993	3.8e-18	0.0515355	0.00458713	8.74e-21	4.93e-18	1.65e-19	5.23e-18	0.00890905	2.49e-18	6.98e-18	0	0.0687923	0.00911097	0	0.100495	0	0	0.0142603	0	0.229615	0.000248897	0.0820877	0.0126812	0	0.218473	0.210878	0.0251715	0.00644808	0.0344243	0.0190716	0.00161673	0	0.00052289	0.00175458	1.8e-18	0.0814564	5e-19	0	0	0.104846	0.00271347	0.00361058	0	0.00120229	0.0073621	0	0.0196789	0	0.0031187	1.77e-18	0.0180499	0	0	0	0.0206866	1.98e-19	0.546317	0.0082991	0.0517857	0.120858	4.36e-18	0.0278576	0.0535892	0.0814469
CRC.SW.U0142.T	0.000247744	0.00237931	0.0528972	0	0	0.175051	0	0	0.000551161	0.0189443	0	0.0362061	0	0.050128	0.0107315	0.0755736	0	0.00436959	0	0.094113	0	0.0950347	0.057	0.137752	1.03916	0.616227	0.193021	4.57e-21	0.0363133	0.00162853	0.108183	0.00793466	0	2.23e-18	0	0	0.00140303	0	0.0156663	2.05e-18	0.162219	8.36e-19	0.000779316	0.0503752	1.25e-18	0.0419519	0.0219326	0	0.287475	0	0	0.000406405	2.65e-18	0.0813337	0.647752	0.0439143	0.0144068	0.0732678	0.054494	0	0.00093286	3.91e-20	0.00454389	4.8e-18	0.0458493	1.27e-19	0.0924331	0	0.133831	0.0229677	0	0	0.000241666	0.0787518	7.59e-21	0.042196	0	0.0415369	0	0.0239176	3.04e-19	1.87e-18	0.000532795	0.0331239	0	0.319907	0.0184149	0.0955099	0.0410794	0	0.192644	0.0109663	0.20361
CRC.SW.U0143.T	0	0	0.0367235	0.0237958	0	0.0718214	0.00144161	0.0134642	0	0	0.0117385	0	0.001339	0.101068	0.0116722	0.0512018	0.000748808	0	0	0.0211668	0	0.0114521	0.042	0.155629	1.03167	0.357633	0.0318257	0.00924223	0.179328	3.41e-18	6.29e-18	9.8e-23	2.83e-18	0	0	0	0.00376398	3.29e-18	4.39e-19	7.7e-18	0.103422	0.0680964	3.32e-18	0.0520819	6.01e-18	0.00882879	0.056903	0	0.237795	0	0.241033	0.0577599	3.19e-18	0.287665	0.470183	0.0179936	0.0210913	0.0622774	0.0414191	9.71e-19	0	0.000674222	0.00209949	0	0.0589162	0.00920983	3.09e-19	8.81e-20	0.0772365	0.0378636	0.0090547	2.28e-18	0.0034308	2.43e-19	0	0.0537932	3.53e-18	0.0085259	4.92e-18	0.0090132	0	0	0	0.0184139	8.1e-19	0.554974	0	0.050809	0.105513	1.66e-18	0.0474041	0.153589	0.200993
CRC.SW.U0144.T	0.0149334	0	0.0125174	0.00166946	0	0.0891225	0.00521345	0.00652532	0	0	0.0330119	0	0	0.100145	0.0127604	0.044111	0	0.00278968	0	0.0387757	0	0.046488	0.111	0.0965074	1.05763	0.408063	0.152705	0.00553309	0.120208	0	0.00684035	0	0	1.19e-17	0	1.03e-17	0.00237429	0	0	2.49e-18	0.0523794	0.0166396	2.18e-19	0.0664725	0	0.00786997	0.0153035	1.93e-18	0.206881	0.000250072	0.113108	0.0675099	1.81e-19	0.201228	0.173315	0.0227719	0.00629511	0.0521511	0.0260701	4.22e-19	0.00841555	0.000926873	0.00372285	0	0.0926936	0.00998962	0.0209414	0	0.188268	0.00530257	0	0	0.00096626	0.0236066	6.75e-19	0.0809624	0.0320724	0.0139419	0	0.000351772	0	0	1.33e-17	0.0160242	0	0.464982	2.7e-21	0.0943934	0.0577847	3.41e-18	0.0753231	0.0669721	0.142295
CRC.SW.U0145.T	0.00670128	0	0.00897238	0.0213786	0	0.0985705	0.00599056	0.0194533	0	0	0.0196495	0	0.00716432	0.0441991	0.0129177	0.142207	0.00266788	0.00157958	0	0.0798547	0	0.00924662	0.054	0.14191	1.03517	0.480553	0.286872	0.098285	0.23742	0.000521948	4.36e-18	0.0158349	7.34e-19	0	0	0	0.0116798	0	0.00145887	0	0.202239	0.0490776	2.49e-05	0.0561476	0	0.0785413	0.00896366	6.6e-19	0.187097	1.84e-20	0.194972	0.11428	0	0.165888	0.93611	0.0417306	0.00265493	0.149786	0.0647861	0.0447493	0.0100956	0.000154044	0.00277054	7.19e-18	0.0525641	0.0213971	0.10163	2.86e-19	0.183242	0.00243738	7.4e-19	4.14e-18	0.00315505	0.00397304	0	0.0100281	1.5e-18	0.00707713	0.0391585	0	1.93e-19	3.96e-19	6.21e-18	0.0146255	2.54e-19	0.455861	0.0100472	0.0262801	0.0545266	0.0292392	0.229698	0.15111	0.380809
CRC.SW.U0146.T	0.0386306	0	0.0488843	0.0224815	0	0.17233	0.00459958	0.0203072	0	0	0.0207844	0	0	0.059104	0.0402413	0.0762147	0	0.0178151	0	0.0481888	0.0141078	0.0367601	0.027	0.198114	1.00235	0.62045	0.321305	0.00972933	0.180936	0.028848	0	0.0121206	0	3.53e-19	0	0	0.0082037	0	0.00311503	0	0.109227	0.0586563	0.0114957	0.0488622	1.72e-18	0.0205267	0.0386826	0.00183587	0.276525	0	0.12843	0.150224	0	0.225423	0.15046	0.0425593	0.0254129	0.0812124	0.0405476	0.00273414	0.00722611	0.00279504	0.000544748	0	0.0209803	0.0189813	0.0527776	7.91e-19	0.271311	0.0284126	8.42e-20	0.00248256	0.00170589	0.00981079	0	0.0382105	1.34e-17	0.0143412	0	0.0254059	9.47e-19	0	5.41e-18	0.0204836	3.65e-18	0.439323	0.0165566	0.0233525	0.0620104	0.00931708	0.134825	0.0884208	0.223246
CRC.SW.U0147.T	0.0116219	0	0.0368799	0	0	0.0871866	0	0.00966848	0.00981305	0	0.0118162	0	0	0.048201	0.0132451	0.0436773	0	0.0054393	0.0127921	0.0203508	0.00418444	0.00445755	0.022	0.221725	0.992227	0.319334	0.0176198	4.23e-20	0.017335	4.11e-18	0.0133173	0	2.8e-18	8.78e-18	0	1.1e-17	5.7e-22	3.01e-19	4.4e-19	8.93e-18	0.0631903	3.4e-20	0.0065834	0.112609	0	0.000909153	0.00343858	0	0.283896	0.000543455	1.86e-18	0	1.5e-18	0.23559	0.262677	0.0472032	0.00176285	0.0199061	0.00797393	0	0	0	1.54e-18	0	0.0883147	2.5e-18	2.96e-19	0	0	0	0.00186469	0	0.0019126	0.00359536	1.66e-17	0.0882454	2.35e-17	0	1.39e-18	0.00958413	7.42e-18	0	1.06e-17	0.0273024	0	0.507275	0.00221864	0.0554167	0.145489	0	0.0162737	0.00171929	0.017993
CRC.SW.U0148.T	0	0	0.0366515	0.0119531	0.00858901	0.0337366	0.00750574	0.00290309	0	0	0.0246258	0	0	0.0565765	0	0.027557	0.00226057	0.0127243	0	0.0381148	0	0.0240565	0.032	0.189149	1.01087	0.287255	1.57e-18	0.00405714	0.0457214	0	0.0343678	0	6.82e-19	3.66e-18	0	2.46e-18	0.00632594	1.57e-18	0	7.16e-18	0.0334521	8.42e-18	0.0172757	0.0680441	0.000970628	0	7.84e-19	0.0013732	0.29402	0	0	3.5e-19	0	0.160917	0.232116	0.0647845	6.24e-19	0.0300145	0.0146386	9.6e-19	0.00218957	0	0	0	0.0551786	0.0301911	1.35e-18	4.42e-19	0.138118	1.99e-18	6.48e-19	0	0.0021275	0.00789891	2.91e-18	0.119547	0	0.0274036	0.00102204	0.0111856	6.16e-19	0	1.56e-17	0.025321	2e-18	0.470069	0.00579541	0.0444121	0.0651934	1.07e-18	0.0276508	0.00202857	0.0296793
CRC.SW.U0149.T	0	0.00940726	0.179772	0.0601246	0	0.0811787	0.0275291	0.00430122	0.000684147	0	0.0168846	0	0	0.0729582	0.044909	0.080851	0	0.00452215	0.0184823	0.0245855	0.0213464	0.0245332	0.001	0.439467	0.897629	0.672069	0.265809	0.00501131	0.0975107	0.0504487	0.013507	0.0135382	0	1.24e-18	4.78e-19	0	0	5.45e-20	0.0245148	0	0.123948	0.0241386	0.021923	0.078568	3.67e-18	0.0390674	0.0443454	0.0136414	0.294437	0	0.0864075	0.156711	1e-19	0.182813	0.416044	0.0512613	0.0121397	0.0927934	0.0654343	0	0.00826354	0	0.00277734	0.00300513	0.0841199	0.00504223	0.0269329	0	0.106578	0.0292349	0.000576142	0.000824013	0	0.0126024	0	0.092838	6.11e-19	0.0413909	0	0.0430198	0	0	6.87e-19	0.0307511	9.86e-19	0.357479	0.00185878	0.0750336	0.167091	4.01e-18	0.1625	0.0678821	0.230382
CRC.SW.U0151.T	0.00343382	0	0.0827685	0.0355537	0	0.14728	0.0103924	0.0119603	0	0	0.0122701	0.0135774	0	0.120973	0.033379	0.079181	0	0.0062623	0.00780672	0.0341092	0	0.0197946	0.021	0.226816	0.993183	0.618742	0.279304	5.32e-21	0.116243	0.0340542	0.103919	0.017734	0.00511243	2.64e-20	8.33e-19	0	0.0165106	0.0190556	0.0231684	0.000203561	0.155909	3.02e-18	0.0187825	0.076682	0	0.0474591	0.0118054	0.00542745	0.314975	0	0.038306	0.0695578	0	0.0511603	0.365799	0.0410036	0.00638935	0.113133	0.0714206	5.17e-20	0.0156194	7.5e-21	0.00439807	0.00020602	0.0648153	5.64e-20	0.0273567	0	0.168047	0.0123018	0	2.87e-20	0.000223214	0.0196672	0	0.0398593	6.17e-19	0.0405497	0	0.0308497	0.00202101	0	0.0187008	0.0269767	0.000475889	0.36067	0.0492587	0.0756741	0.108041	0.0206843	0.187849	0.0250557	0.212904
CRC.SW.U0152.T	0	0	0.108901	0.00641178	0	0.137526	0	0	0.00328291	0	0.0192177	0	0.00511385	0.032249	0.00031401	0.0511947	0.00142621	0.00689413	0	0.020367	0	0	0.003	0.402112	0.917101	0.392898	0.120244	3.44e-19	1.03e-17	0.0263038	8.34e-18	0.0116768	8.97e-19	2.85e-18	0.0296765	0.0209963	2.77e-21	0	0	0	0.100748	0	0.0266325	0.0427331	0	0.0121072	0.00112603	0.00102227	0.325557	0	1.52e-19	0.018234	1.04e-17	0.0842498	0.175795	0.0450708	0	0.0364192	0.0206001	2.22e-19	1.58e-19	4.14e-20	0.00292677	0.00133219	0.0564592	0.00723924	0	2.03e-17	6.14e-19	0.000354127	8.46e-05	0	0.000239942	0	0	0.134294	0.00217966	0.0112263	1.54e-17	0.0432908	0	7.66e-18	0	0.0197412	0	0.44805	0	0.0475342	0.0151645	0.0111024	0.0505683	0.000563016	0.0511313
CRC.SW.U0153.T	0.00780009	0.0257279	0.166237	0.0368668	0	0.130474	0.0158243	0.0029773	0.00374156	0	0.0123304	0	0	0.084137	0.0431704	0.101844	0	0.0347954	0.0410036	0.0210295	0.00366087	0.00622397	0.001	0.422209	0.905946	0.737843	0.405277	0.0220496	0.172327	0.146527	7.96e-18	0.0151836	0.0343773	0	0.00675575	0	0.0128965	0.0156691	0.0136436	0	0.222057	0.0122376	0.0653819	0.0245145	0	0.0833079	0.0432832	0.00857277	0.231745	0	0.133405	0.168932	2.06e-19	0.301775	0.795818	0.0226829	0.0112919	0.105143	0.0881247	2.04e-18	0.021068	4.34e-21	0.00283543	0.0185158	0.0586175	0.00542747	0.0286003	3.75e-19	0.190689	0.0229796	1.6e-18	0.0118117	0.000618388	0.00739852	0	0.0626336	0	0.00474442	0	0.0657215	3.81e-18	9.13e-18	0	0.0190109	2.33e-20	0.353442	0.0162697	0.0410529	0.00937052	0.0236332	0.277524	0.099369	0.376893
CRC.SW.U0154.T	0	0.00944507	0.0602689	0.113502	0	0.0826297	0.0384172	0.0243959	0.0077093	0	0.0156259	0.000132224	0	0.056832	0.0444569	0.0834945	0	0.00192697	0	0.0479894	0.00453462	0.0576401	0.032	0.185013	1.00919	0.649001	0.290401	0.00247964	0.0710666	0.0722996	0.0718517	0.01327	0.00977379	1.18e-22	2.64e-18	0	0.0149965	0.0370168	0.0156352	0.0550525	0.0855974	0	0.0263357	0.0705179	2.99e-18	0.0332902	0.0230841	0	0.200395	3.25e-05	0.0288563	0.0806067	0	0.0504721	0.228169	0.0478213	0.0164404	0.108882	0.0594386	0.0119543	0.0037528	0	0.000342306	0.000458444	0.0788903	0.010343	0.0655594	2.4e-18	0.361541	0.0305784	0	0	0.000396909	0.0381582	2.29e-19	0.0171554	0	0.0475908	1.87e-18	0.0347522	1.65e-19	1.23e-20	0.0285274	0.0143467	0	0.290743	0.0269975	0.193357	0.168603	0	0.239306	0.02721	0.266516
CRC.SW.U0155.T	0.0291836	0	0.203948	0.0116509	0	0.129619	0	0.0139689	0.000657652	0	0	0.00464481	0.0066315	0.00596909	0.0202337	0.0645261	0	0.00850748	0	0.0282114	0	0	0	0.551148	0.83419	0.527752	0.20486	0	0	0.0914276	5.8e-18	0.0263517	1.08e-20	0	0.0283184	0	0.0104672	0.0240164	0.0226031	0	0.126423	0	0.0450884	0.0473122	4.68e-20	0.0121583	0	0.000747832	0.256872	0.000267735	0.022114	0.061356	0	0.11875	0.151612	0.0300768	0	0.0536333	0.0388687	0	0.01629	0	2.28e-19	0.0154756	0.0459904	0	0.00386625	0	0	1.51e-18	0.00529278	9.65e-05	0.00235378	0.00111643	0.0132892	0.00895047	7.9e-19	0.0127734	2.09e-19	0.0630254	0.00222246	3.07e-19	2.89e-18	0.0115302	1.27e-17	0.569024	0.00935122	0.0218241	0.0514463	0.00943346	0.144364	0.011057	0.155421
CRC.SW.U0156.T	0	0	0.218583	0	0	0.183246	0	0	0	0	0.0105863	0.0246392	0	0.0468779	0.0435749	0.0371726	0	0.0039285	0	0.033892	0.0274888	0.000778777	0	0.525304	0.85103	0.630769	0.181068	0	0.0882858	0.0353131	0.0456826	0.013268	0	3.34e-18	0	0	0.00417021	4.28e-19	0.00598537	5.51e-20	0.138997	4.6e-18	0.0146871	0.0430559	7.22e-19	0.0275418	0.0466822	0.0146842	0.312279	0.00289968	1.49e-18	0.0930833	0	0.0656925	0.411493	0.040534	0.00807931	0.0579579	0.045862	6.18e-18	0.0096181	0.00037169	0	0.0068839	0.05669	0.0173099	0.00511891	0	0	0.0236651	5.99e-19	0	4.96e-05	0.0272919	0.00242543	0.176561	0	0.0777158	8.08e-18	0.0538659	4.64e-19	6.91e-18	3.17e-18	0.0254913	2.16e-18	0.451568	0.0175896	0.0725003	0.103887	0	0.119967	0.0233411	0.143309
CRC.SW.U0157.T	0.0219706	0	0.0430363	0.00275818	0	0.167438	0	0.0320805	0	0	0.0392573	0	0	0.0634757	0	0.013044	0	0.0241457	0	0.0636204	0	0.0130308	0.032	0.18657	1.01567	0.483858	0.149359	0.00027894	0.00111275	0	0.0612244	0.0104247	0	5.12e-18	0.0105254	0	0.00118184	0	0	5.13e-19	0.0192145	0	0.011486	0.0883123	0	0.00448603	0.0154987	2.01e-18	0.252919	0	1.73e-17	5.08e-19	0	0.0694268	0.0448474	0.0357114	0.00606839	0.0394984	0.0232811	0.00221219	0.00206587	1.22e-19	0	0	0.070319	0.00775292	0	1.44e-18	3.1e-19	0.00956669	0	0	0.000205971	0.007535	0	0.179271	0	0.018458	0	0.0396005	2.57e-18	0	7.61e-20	0.0347676	2.76e-18	0.312167	0.0336287	0.074249	0.0592763	0.0314728	0.0357235	0.00788882	0.0436123
CRC.SW.U0158.T	0.0161372	0	0.144053	0.0100903	0	0.195478	0	0	0	0	0.0139667	0	0	0.0287542	0.0184871	0.0653807	0.00282644	0	0.0121632	0.0209024	0	0.0165949	0.001	0.427286	0.904056	0.544834	0.184545	0.0182034	0.182839	0.00502459	0	0.0111279	0	3.47e-19	0	0	0.013648	0.000229579	0.000316589	3.49e-18	0.128075	0.0269235	0.00167976	0.0582031	0	0.0206194	0.0239085	3.93e-19	0.234431	0.00134409	0.203732	0.0509587	0	0.233854	0.336067	0.040661	0.0046713	0.0546223	0.041518	1.45e-18	0.0056999	0.000334389	0.001611	0	0.0801447	0.0220034	0.00346402	0	0.0737747	0.0102689	0	0	0.00164304	0.0120186	2.57e-18	0.0627514	1.1e-18	0.00541005	0	0.0255896	1.29e-18	1.46e-17	1.01e-17	0.0357308	2.32e-20	0.544417	0	0.0276324	0.112352	0.002639	0.0677856	0.122922	0.190707
CRC.SW.U0159.T	0.0912064	0	0.223311	0.139627	0	0.1434	0.0182527	0.0208835	0.0149198	0	0	0.0125919	0.00602742	0.0252153	0.0475849	0.090863	0.0191806	0.0152752	0.039575	0.00797949	0.0102096	0.000463954	0	0.474714	0.879487	0.926566	0.52845	0.0245978	0.159122	0.169566	0.0320496	0.0801536	0.109662	0.04292	0.062696	0	0.0158137	0.112467	0.0816452	0.0138317	0.317235	0.0412747	0.0376312	0.00362068	0	0.064534	0.0453	0.016443	0.177202	0	0.387405	0.132382	0	0.2883	0.427654	0.0187424	0.0103428	0.0930421	0.0821065	8.03e-19	0.0201759	0.000866624	0	0.0337139	0.033303	0.0343816	0.0329071	6.41e-19	0	0.0224556	3.9e-21	0.0128717	0.00300182	0.00619728	0	0.0503124	0	0.0157948	0.00491596	0.059258	0	2.99e-17	0	0.0236317	1.46e-19	0.477881	0.00790098	0	0.129524	0.0515779	0.372168	0.228652	0.60082
CRC.SW.U0161.T	0.00919686	0	0.0278768	0.025406	0	0.0763246	0.0158428	0.00477388	0.00641546	0	0.0100437	0	0.0429837	0.0206873	0.00645732	0.166685	0.0108964	0.033626	0.0224566	0	0.0336899	0.00914054	0.077	0.121786	1.02765	0.522503	0.38757	0.0199211	0.185858	0	0.0322933	0.00257073	2.05e-18	0	0	2.42e-18	0.00773919	0	8.69e-20	0	0.153115	0.0184766	1.63e-22	0.0669198	0	0.0890536	0.0322263	0.00442257	0.245215	0	0.147643	0.0682109	0	0.177654	0.59191	0.046257	0.0108179	0.108585	0.0640966	0.00693292	0.0066099	0.00129747	0	7.56e-18	0.0227556	0.0177419	0.0862028	1.26e-19	0.197866	0.0292273	1.38e-18	0	0.00023949	0.00399639	4.95e-18	0.0209972	0	0.0110041	0	0.00356146	0	0	0	0.0147868	0	0.56513	0.0218638	0.0183525	0.0685874	0.0236757	0.199247	0.0998953	0.299142
CRC.SW.U0162.T	0.00293287	0.000937141	0.0669674	0.00523222	0	0.209024	0	0.0348725	0	0	0.0157768	0	0	0.0566452	0.0434875	0.0779177	0.00235745	0	0	0.0722743	0.00465281	0	0.035	0.17116	1.01951	0.593078	0.241455	0.00723882	0.171356	0.00289406	0.0238404	0.0180443	0.00532849	0.000698719	6.33e-19	3.57e-18	0.00476681	0	0.0289077	0.00295489	0.127781	4.15e-20	0.00948195	0.0325143	0	0.035277	0.0347506	8.09e-20	0.223145	1.67e-20	0.119319	0.0715026	3.19e-19	0.159114	0.413513	0.033104	0.00579013	0.0781504	0.0713473	0	0.0045837	0	0.00231617	0	0.0543191	0.0222025	0.0156522	2.33e-19	0.087789	0.0228816	2.98e-19	9.45e-19	0.000458802	0.00450409	0.0338448	0.0476964	3.44e-18	0.0220233	3.49e-18	0.0191419	1.15e-18	0	3.5e-18	0.017333	1.95e-19	0.384387	0.0159862	0.0736724	0.141295	0	0.11707	0.0806543	0.197724
CRC.SW.U0163.T	0.0108693	0	0.012018	0	0	0.121595	0	0.00236809	0	0	0.0180569	0	0	0.0464184	0.0108997	0.0611259	0	0.0140647	0.0330274	0.0298872	0	0.0228362	0.113	0.0926939	1.04566	0.383167	0.0727464	0.00815573	0.119617	5.67e-18	0	7.67e-19	8.6e-18	0	4.5e-18	1.18e-17	3.77e-19	0	0	3.97e-18	0.0903581	0	0	0.0461516	0.0010375	0.0148884	0.0111196	0	0.33093	0.000137677	0.035834	0.0536352	0	0.17029	0.466213	0.0600145	0.00223704	0.0442864	0.0356831	0	3.4e-19	0	0.00444145	0	0.0853768	0.0327871	0	0	0.191866	0.00730338	0	0	0.000507821	0.0139471	0	0.122588	0	0.001226	0.010897	0.00542383	0	1.33e-17	6.45e-18	0.0616968	8.22e-19	0.426616	3.27e-19	0.0847586	0.0392667	0	0.048748	0.0275547	0.0763026
CRC.SW.U0165.T	0.0201021	0	0.154813	0.0434079	0	0.113484	0.00590115	0.0310451	0.042529	0	0	0.0329026	0	0.102574	0.0472286	0.0751709	0	0.0176813	0	0.049177	0.00765707	0.022587	0.005	0.344102	0.942012	0.766261	0.336491	0.0010505	0.0301336	0.0953823	0.0828131	0.0385252	0.0161448	0.0037881	1.92e-19	6.17e-18	0.0040593	0.0187555	0.0700769	5.71e-19	0.118105	0	0.0363021	0.0754256	2.51e-18	0.0344513	0.0146596	1.36e-19	0.307665	0.000129494	0.00894428	0.0265134	6.31e-19	0.0665666	0.0943819	0.040475	0.00200229	0.111233	0.081415	1.2e-19	0.00739146	0	0.00373281	0.0114363	0.0250211	0.0268612	0.023271	0	0.0162822	0.00769539	1.03e-18	1.18e-18	0.000113014	0.0159702	0.000352787	0.0784371	7.31e-18	0.0413641	5.51e-19	0.048899	0	3.44e-18	0.00533337	0.0277361	0	0.348252	0.0492252	0.052364	0.127965	0.0204823	0.207064	0.0123272	0.219391
CRC.SW.U0166.T	0.00914015	0	0.00536053	0	0	0.0917094	0	0.0116228	0	0	0	0.0107962	0	0.035193	0.0191986	0.0287369	0.0117689	0.00922448	0	0.112243	0	0.0441074	0.058	0.137063	1.05679	0.389101	0.0943708	0	2.44e-17	0	0.0895911	0.00814245	3.78e-18	0	0	1.13e-17	0.00170798	1.45e-18	0	1.25e-17	0.10601	0	0.00452829	0.117384	0	0.00723614	0	1.91e-18	0.292639	0.000402031	1.12e-18	0.00282662	0	0.032045	0.136196	0.046417	3.91e-19	0.0312582	0.006875	0.0019617	0.00975741	0	4.2e-20	0	0.118936	1.48e-18	0.00667573	5.22e-19	2.13e-18	0	0.004673	0	0.000793593	0.0157038	0	0.0520874	0.0116844	0.0187471	0	0.016304	0	1.34e-18	0.0139841	0.0251551	6.34e-19	0.46337	0.0061667	0.134033	0.17274	1.88e-18	0.0470875	5.58e-19	0.0470875
CRC.SW.U0167.T	0.018576	0	0.0165076	0.00332889	0	0.156251	0.00337284	0.0108563	0	0	0.00318723	0.00816956	0	0.0230873	0.00388793	0.0427602	0	0.0360499	0	0.104844	0.00126336	0.0453464	0.053	0.142281	1.03853	0.477489	0.155312	0	8.4e-05	1.28e-19	0.0262955	0.0155977	0	1.2e-19	7.52e-19	0.0335921	0.001663	9.18e-19	3.44e-18	0	0.10337	5.98e-19	0	0.101828	0	0.0257579	0.000278292	0	0.306987	0	0.0193317	0.0249693	1.36e-19	0.119743	0.378145	0.0528963	0	0.0353944	0.0200235	0	0.002587	0	0.00261458	0	0.0990806	0.0310726	0.0482381	0	0.107385	2.08e-18	8.21e-20	0	0.000937362	0.0194906	7.93e-18	0.124078	0.000623816	0.0320056	1.43e-18	0.0170892	0	0	0	0.0315429	0	0.52301	0.00784248	0.12689	0.0738673	0.00339678	0.0876453	0.00980498	0.0974503
CRC.SW.U0168.T	0.00882533	0	0.0528827	0.0537283	0	0.132007	0.0383637	0.0450127	0.00689944	0	0.0521872	0	0.0156189	0.0502995	0.0308197	0.111311	0.00726865	0.00539439	0	0.0685957	0	0	0.049	0.147805	1.02374	0.679215	0.319378	0.0110745	0.154157	1.31e-19	0.0364738	0.0242454	2.75e-19	0.000363892	0	0	0.0138949	0.0183051	0.0201349	0.00670661	0.181236	0.0209933	3.27e-19	0.0932072	0	0.0694233	0.0305238	2.25e-19	0.1811	5.57e-05	0.155668	0.0337376	4.51e-20	0.264844	0.696343	0.0190894	0.0111344	0.13209	0.0994319	1.13e-18	0	0	0.00175337	4.92e-18	0.0810632	0.0191392	0.0338768	7.11e-20	0.126627	0.0237044	0	0	3.54e-05	0.0103298	0	0.0851344	0	0.0480704	0	0.0112618	0	1.34e-17	3.95e-18	0.0156487	6.07e-18	0.323021	0.018046	0.139785	0.134754	0.0756772	0.176259	0.0986331	0.274893
CRC.SW.U0169.T	0.00584378	0	0.0954156	0.0089862	0	0.067541	0	0.0169009	0	0	0	0.0125271	0	0.0496411	0.0090935	0.0333985	0	0.00154387	0	0.0453157	0	0.00736951	0.003	0.406017	0.914949	0.353577	0.0581052	0	1.27e-18	0	0.0901849	0.00483163	0	8.69e-21	0	6.49e-18	0.0147693	1.14e-18	5.52e-19	7.06e-18	0.00693528	0	0.00107201	0.103028	0	0	0.00473984	1.44e-18	0.261172	0	3.82e-18	0	0	0.0599266	0.064697	0.0289251	0.00345129	0.010181	0.00313619	0	0.000107114	1.6e-20	0.00195061	0	0.11842	0.0240121	6.38e-18	2.64e-18	0.0418506	0.00557657	0	1.24e-18	5.83e-05	0.000865858	1.86e-17	0.0910218	0.018728	0	5.5e-18	0.0525682	0	0	0.0180124	0.0146726	0	0.460437	0.017061	0.175232	0.0478941	1.37e-17	0.00743595	0.00236992	0.00980587
CRC.SW.U0170.T	0.0165927	0	0.0734688	0.00637129	0	0.162037	0	0	0	0	0.0286275	0	0	0.0451651	0.0119206	0.0609146	0	0.00234543	0	0.103656	0.0165597	0.0468474	0.019	0.235868	0.990299	0.574506	0.119964	0.00312611	0.0762351	5.58e-05	0.038212	0.00928613	7.91e-20	0	0	7.13e-19	8.9e-20	0	0	1.23e-17	0.10831	4.52e-18	1.84e-20	0.0765366	0	0.0289974	0.0388093	0	0.291819	0.000533944	0.0586391	0.10005	0	0.169685	0.566379	0.0585048	0.011049	0.0640185	0.0402769	0	0.00903399	0	0.000578294	4.52e-18	0.0895869	0.0177964	0.064049	0	0.14415	0.0222796	0	2.6e-19	3.18e-05	0.0515345	1.05e-18	0.131493	0	0.0129657	2.07e-19	0.0308378	0	1.27e-18	0	0.0396942	2.02e-19	0.395692	0	0.0801074	0.13003	3.77e-20	0.145126	0.0502873	0.195413
CRC.SW.U0172.T	0.00790855	0	0.0807204	0.0658572	0	0.151877	0	0.00130835	0.00254367	0	0	0.00723767	0	0.0429155	0.0166778	0.101924	0.0152557	0	0.0342996	0	0.000630309	5.4433e-05	0.011	0.283355	0.96845	0.52921	0.29518	0.01133	0.1475	0.00213067	0.0259332	0.0340184	0.0054677	2.93e-19	0.0446773	9.42e-21	0.0208988	0.0283497	0.0221647	4.3e-18	0.119128	0.0375889	0.000654107	0.0433294	0	0.0291653	0.0232371	0.011967	0.313059	0	0.138185	0.0490558	1.56e-19	0.26854	0.217618	0.0375928	0.00823091	0.0789265	0.0610564	1.5e-18	0.00781157	0.000446232	0	1.82e-18	0.0270657	0.0364407	0	1.43e-19	0.205442	0.0100833	0	0	0.00177531	0.000637814	0	0.0529923	0	0.00666077	0.0267805	0.0204069	1.95e-18	0	1.11e-18	0.0221719	0	0.378223	0.0149759	0	0.0100914	0.0202538	0.105992	0.0863761	0.192368
CRC.SW.U0173.T	0.000838107	0.00360923	0.0245823	0	0	0.0475213	0	0.0118552	0.00649977	0	0.0189262	0	0	0.175503	0.0113256	0.027821	0	0	0.027088	0.0169537	0	0	0.095	0.106581	1.08072	0.372524	0.143968	0.00555888	0.19871	0	0	6.53e-19	1.53e-18	0	1.98e-17	6.73e-18	1.96e-19	7.4e-18	1.43e-18	7.09e-18	0.0965688	0.0843061	0	0.0329079	0.00600327	0.0172582	0.0196562	0	0.207461	0	0.198377	0.0605422	0.00399126	0.256038	0.455557	0.0158862	0.00756425	0.055537	0.0376688	6.5e-20	0.00182751	0.000162798	0.00235297	0	0.0640027	0.0765887	0.0196237	2.24e-19	0.145348	0.0089356	1.43e-18	0	0.00342163	0.00278801	0	0.0498588	8.1e-19	5.89e-19	0.0158166	0.00371702	6.74e-18	1.73e-17	0	0.00947923	0.000802573	0.469783	0.00480196	0.0753965	0.0582149	4.22e-18	0.0646897	0.111796	0.176486
CRC.SW.U0174.T	0.0100374	0	0.0818987	0.0114758	0	0.121062	0.0193492	0.00882711	0.00313381	0	0.0178729	0	0	0.0606754	0.0182598	0.0625646	0.00628369	0.00327757	0	0.0135439	0	0.0165143	0.006	0.308841	0.95645	0.454776	0.152272	0.0101387	0.0634509	2.81e-18	0.0370513	0.0104222	0.000187447	0	2.12e-18	0	0.0070374	0	0.00546169	2.99e-18	0.0734426	6.16e-20	0	0.0898797	3.11e-19	0.0134557	0	2.34e-19	0.296317	0	0.0317844	0.00109862	1.14e-18	0.218055	0.231375	0.0490867	0.00197451	0.0476556	0.0311762	0	3.01e-19	0.00074353	0	8.81e-19	0.077911	0.010545	0	0	0.218687	0.00122856	0	2.17e-18	0.00194494	0.00302635	3.62e-18	0.0241192	0	8.76e-21	3.21e-18	0.0159447	3.15e-18	0	3.16e-18	0.0305508	4.67e-18	0.425323	0.0105201	0.130547	0.00121257	0.0176408	0.0427585	0.0209616	0.06372
CRC.SW.U0175.T	0.0151128	0	0.0356144	0.0027428	0	0.13797	0.0115742	0	0	0	0.0233547	0	0	0.0126752	0.0189883	0.0445998	0.00117013	0	0.0124084	0.0302598	0	0.0065134	0.025	0.217828	0.996968	0.352983	0.143391	0.0138816	0.081214	2.82e-21	4.18e-18	0.012993	7.25e-20	2.39e-18	0.00645867	0	0.00490317	9.14e-19	0	7.53e-19	0.0583602	0.0213158	0	0.028584	8.01e-19	0.00669371	0.00599699	0	0.249207	0	0.122716	0.0458569	0	0.183054	0.187045	0.0349987	0.00206677	0.0317558	0.0199753	1.55e-18	8.87e-19	0.000173009	0	0	0.0672748	0.021325	2.92e-18	6.75e-18	0	0	6.27e-21	3.84e-19	0.00183198	4.55e-19	0	0.0874816	2.54e-18	0.0138393	5.76e-19	0.0135121	0	0	4.78e-19	0.0209869	3.47e-18	0.565068	0.0173129	0.0314979	0.0436371	0.0115133	0.025633	0.0712973	0.0969303
CRC.SW.U0176.T	0.0502567	0	0.107243	0.000125967	0	0.108002	0	0.0212843	0.00414654	0	0.0139062	0	0	0.0549498	0.0379881	0.0590043	0	0.00605649	0.0132835	0.0209658	0.010977	0.00580993	0.001	0.43384	0.900263	0.514	0.295446	0.0135249	0.159859	0.0572923	0.00341868	0.0174454	0.00866861	2.07e-18	2.23e-05	2.91e-19	0.0141296	0	1.01e-18	0	0.105524	0.0358721	0.0175854	0.0409591	0	0.03095	0.0224736	0.009826	0.253664	0.000103577	0.153539	0.0976312	2.52e-19	0.264713	0.366308	0.0303177	0.00456121	0.0452082	0.0310252	0	0.00668772	0.00049186	0.00168701	0.00725053	0.0584055	0.0396694	0.00626005	0	0.165205	0.0119331	0	0.005542	0.00148564	0.00536227	0	0.0648514	0	0.0196331	0	0.0283346	0	0	1.42e-19	0.0177759	0	0.495052	0.0138591	0.0445339	0.0223538	0.0069457	0.107724	0.0947688	0.202493
CRC.SW.U0177.T	0.0132522	0	0.179674	0.0256799	0	0.145814	0.0243872	0.00275216	0	0	0.0377432	0	0.00838754	0.0271231	0.0113917	0.0470643	0.00905447	0.00931183	0	0.0251325	0	0	0	0.480422	0.876689	0.566768	0.262301	1.2e-20	0	0.0514124	0.0779306	0.0259188	0.0254763	0	0.0364653	0.00131935	0.00257386	0.0114537	0.018362	3.97e-19	0.170953	0	0.022378	0.02827	0	0.0271189	0.00663024	8.31e-19	0.250403	0	0	0.0253481	1.63e-18	0.169095	0.188472	0.0208503	0	0.0587026	0.0410405	0	0.000955969	4.67e-20	0.00490766	0	0.0745399	0	2.5e-18	6.39e-19	0.0736168	0.00102274	0	0	0.000632512	0.00431225	4.72e-18	0.10988	1.95e-19	0.0564278	1.4e-18	0.058827	8.05e-19	0	0	0.0244882	1.22e-19	0.42407	0.0231515	0.0580085	0.0277863	0.0182548	0.102637	0.00331512	0.105952
CRC.SW.U0178.T	0.00162328	0	0.052665	0.00746615	0	0.0623122	0.0193335	0	0	0	0.00808028	0	0.00680585	0.0601032	0.0032211	0.0868389	0.00652375	0.00486554	0.00952315	0	0.00582667	0.0014507	0.014	0.264247	0.976453	0.336639	0.118547	0.013533	0.129016	0	8.53e-18	2.68e-05	2.83e-18	5.39e-18	0	0	5.19e-21	2.63e-18	2.44e-18	0	0.0883892	0.0728814	0	0.0416604	3.83e-19	0.00924777	0.0404909	9.03e-19	0.237899	0.000342451	0.166052	0.0159896	1.16e-18	0.274726	0.282326	0.0233139	0.0139644	0.0661917	0.0456222	0.00612362	0	0.00155296	0.00200639	1.11e-18	0.0517219	0.0268533	0.00336003	1.75e-19	0.0418701	0.0220023	0	6.91e-18	0.00236504	0	0	0.0559378	0	0.0309057	0	0.00596564	8.79e-18	0	0	0.0215705	2.83e-18	0.519681	0.0074111	0.0113154	0.0267042	0	0.052533	0.110038	0.162571
CRC.SW.U0179.T	0.0119127	0	0.0822071	0.0133249	0	0.101364	0.00136296	0.0173842	0.00306311	0	0.0210715	0	0	0.0378113	0.018927	0.0645691	0	0.00762125	0.00478446	0.0268752	0	0.00920787	0.004	0.373682	0.927898	0.421487	0.111761	0.00412871	0.0319679	0	0.00177956	0.0127347	0	2.35e-18	4.36e-19	0	0.0181444	5.53e-20	1.11e-18	1.7e-18	0.0834774	0	0	0.0711175	2.92e-18	0.0139834	0.0136353	2.14e-19	0.299051	0	0.0705022	0.039356	4.56e-19	0.190798	0.318015	0.0381932	0.00323698	0.0538676	0.0365942	0	1.14e-20	4.48e-05	0.00132968	0	0.111113	0.00305759	0	1.09e-19	0.129736	0.00504867	0	0	0.000435889	0.00204082	0	0.0826378	0	0.0103823	1.71e-18	0.0335207	5.08e-18	0	6.95e-19	0.0259358	6.32e-20	0.438936	0.032094	0.0583842	0.115818	3.53e-19	0.0465945	0.0441331	0.0907277
CRC.SW.U0180.T	0.0123428	0	0.0639728	0.0110581	0	0.072844	0.00799458	0.0130625	0.00638336	0	0.0110478	0	0.000366241	0.0478161	0.00518591	0.040461	0	0.00396459	0	0.00919353	0.0103256	0	0.004	0.360472	0.934952	0.316019	0.148212	0.00582072	0.0870029	0.00303681	0.0412745	0.00740489	4.26e-21	0	0	3.73e-18	0.0115264	1.04e-18	0	0	0.0565367	0.0297995	1.52e-19	0.0707292	3.39e-20	0.00136221	0	2.33e-19	0.235137	0	0.0211182	0.0334134	0	0.182502	0.0997906	0.026353	1.83e-20	0.0252648	0.0181343	1.91e-19	0	0	0	4.48e-18	0.0614576	0.0577004	0	0	0	3.27e-18	0.00333094	3.2e-19	0.0054549	0	1.6e-18	0.0307013	0.00984198	0.00818555	8.79e-20	0.0216633	0	0	4.62e-18	0.0194007	0	0.581785	0.00346796	0.06127	0.0512492	0.000758551	0.0197759	0.0134695	0.0332454
CRC.SW.U0181.T	0.00176616	0	0.125806	0.0048133	0	0.0927511	0.00689128	0.0129271	0.011057	0	0.0141095	0	0	0.0991374	0.00789216	0.0684252	0	0.0130721	0.0106609	0.00521161	0	0.0106337	0.004	0.384024	0.925244	0.485155	0.212864	0.00393212	0.0695467	0	0.0204496	0.00595969	0.00162086	5.6e-20	0	0	0.0012817	1.7e-19	1.63e-21	7.65e-18	0.0630375	0.0142552	0.00765579	0.0449732	0	0.0120394	0.0178733	0.000460136	0.310528	0.000268619	0.0458556	0.042443	6.3e-19	0.242807	0.0637773	0.0300765	0.00385878	0.0692206	0.043115	2.47e-20	0.00295694	0	1.91e-20	0	0.0746645	0.00868824	9.27e-19	0	0.204534	0.00888926	2.57e-18	1.62e-19	0.000392352	0.00677178	0	0.0620188	0	0.0120641	0	0.0471393	0	0	0	0.0326169	0	0.418555	0.039128	0.0821779	0.00781718	0	0.0609659	0.0338305	0.0947964
CRC.SW.U0182.T	0	0.0156781	0.0901209	0.0833544	0	0.166018	0.017023	0.0150544	0.0168669	0	0.0642434	0	0	0.0887833	0.076778	0.0925965	0	0.00377835	0	0.0424326	0.02136	0.0397359	0.026	0.203044	1.00249	0.833824	0.393658	1.57e-19	0.0815509	0.125498	0.0927298	0.0307328	0.0149097	0	0	5.06e-18	0.00220231	0.0246756	0.0725732	0.0208378	0.179471	0	0.0454072	0.0404967	1.01e-19	0.0581558	0.0244677	0.00217172	0.307024	0	0.0204015	0.0745391	0	0.0455287	0.443953	0.0647301	0.00851389	0.147819	0.103531	0.00303702	0.00393055	2.29e-19	0.00435416	0.0126742	0.0354212	0.0464285	0.0554955	2.26e-18	0.194111	0.0125282	0	0.00187827	0	0.0326333	0.00543188	0.0344371	1.03e-18	0.0896663	0.00112005	0.0483683	0	5.48e-19	0.0181751	0.0233728	0.00137194	0.420796	0.0329539	0.118539	0.152023	0.00309944	0.303874	0.0224346	0.326309
CRC.SW.U0183.T	0	0	0.015966	0.266755	0	0.0273334	0.0707264	0.0699389	0.0308689	0	0	0.0457738	0.00570932	0.0804602	0.057608	0.0781563	0	0	0	0.0166144	0	0.00835007	0.035	0.171081	1.04022	0.77426	0.289677	0.000412792	0.0961428	0.0417491	0.133012	0.0345874	3.89e-19	0	4.7e-19	0	0.0177216	0.0848912	0.131462	0.0716168	0.0580489	0	0.0218085	0.0719984	4.3e-18	0.0239759	0.00729412	6.55e-19	0.330223	0	3.35e-19	0	0	0.03321	0.241532	0.0678459	0.00307236	0.0921145	0.0342313	0.0145641	0.00176461	2.74e-19	0.0042747	0	0.068139	0.0114353	0.0285495	0	0.17991	0.0054856	0	0	0.000219378	0	0.0110216	0.025655	6.98e-19	0.0951364	0.038268	0.0155873	5.8e-19	0	0.0219823	0.0411215	2.66e-19	0.219678	0.0794578	0.160827	0.234457	0	0.189378	0.00385346	0.193231
CRC.SW.U0184.T	0.00358204	0.0184324	0.0651032	0.00621428	0	0.137452	0.000505032	0.0099791	0.0013941	0	0.0326142	0	0.012183	0.0355017	0.0230116	0.0311371	0.0105932	0	0	0.00327634	0.00795596	0	0.005	0.336532	0.945841	0.398935	0.200351	7.31e-21	5.9e-20	0.034578	0.0308806	0.0164257	0.00786334	4.88e-19	2.18e-19	8.25e-19	0.011473	0.00987247	0.0123968	2.01e-18	0.0686047	0	0.0149185	0.0480304	0	0.00926881	0.0010866	0.00575914	0.226228	0	0	0.0113744	4.33e-19	0.0200145	0.0671066	0.0210553	0.00195586	0.0475687	0.0253905	7.85e-20	0.000308499	0	0.0126688	0.00285066	0.0244773	0.0441861	2.66e-18	0	0.100919	4.76e-19	1.59e-18	0.00374919	0.0116081	4.2e-19	1.78e-18	0.0536749	0	0.0172291	0	0.0297424	0.00498978	1.14e-17	0.00220433	0.000971568	0	0.461296	0.0139262	0.0596849	0.059487	0.0177956	0.0715704	0.0005433	0.0721137
CRC.SW.U0185.T	0	0	0.022947	0	0	0.116822	0	0	0	0	0.0294648	0	0	0.0465141	0.0150505	0.035726	0.00201939	0	0	0.0138468	0	0	0.104	0.100301	1.05367	0.282391	0.0221135	7.23e-19	1.86e-17	1.5e-19	5.03e-20	0.00293371	0	2.26e-18	0.00497124	0.019526	0	0	0	0	0.0712429	0	0.0179206	0.0486366	0	0.00328888	3.25e-19	0.00205065	0.328857	3.85e-21	0	0.00136634	0	0.0415264	0.17676	0.0421058	7.25e-19	0.0129229	0	0	0.00340216	0	0	1.55e-19	0.0561108	0.0156368	1.26e-18	0	2.63e-18	3.17e-20	0.000387208	4.05e-19	0.000411221	0.00025814	0	0.165948	0.00346464	0.0109021	6.78e-19	0.00900775	0	9.21e-18	0	0.0225452	5.37e-18	0.422518	9.84e-19	0.0663461	0.058021	0.00383224	0.0146151	5.24e-19	0.0146151
CRC.SW.U0186.T	0.0356098	0	0.0489602	0.0252126	0	0.172552	0.0143167	0.0243418	0.00406726	0	0.0332954	0	0	0.12255	0.0420504	0.0800543	0	0.0115124	0	0.038847	0	0.0356084	0.037	0.166456	1.01769	0.688978	0.274909	1.51e-20	0.057725	0.027335	0.0850815	0.030528	0	0	0	0	0.00572547	2.69e-18	0.0348825	0	0.133566	0	0.0261847	0.0859366	4.1e-19	0.0396229	0.0202171	0	0.332643	0	0	0.0315396	4.46e-18	0.0795349	0.336911	0.0605465	0.00857239	0.083644	0.0571164	3.54e-19	0.00251057	4.82e-20	0.000747094	0	0.0609079	0.00370318	0.0360074	0	0.226949	0.0115195	0	0	0.000540692	0.031613	4.38e-19	0.0474732	0	0.0583665	7.87e-19	0.0226956	8.65e-19	1.13e-19	0.00206364	0.0339218	6.85e-19	0.38771	0.0182511	0.117722	0.135438	0.00806539	0.147155	0.0101085	0.157264
CRC.SW.U0187.T	0.0115557	0	0.0581801	0.00353828	0	0.111437	0	0.00599821	0.000138303	0	0.0261737	0	0	0.165338	0.0118806	0.0378305	0	0.0025622	0	0.0983502	0.00166756	0.034328	0.032	0.186681	1.02365	0.568978	0.205469	0.00802397	0.126121	0.0151552	0.0665918	0.0108201	2.15e-19	6.39e-19	0.0244328	1.38e-18	0.00523312	1.29e-20	0	1.67e-18	0.0612888	0.0389415	0.00600055	0.053432	0	0.00747499	0.00893894	0	0.226549	0	0.0604067	0	0	0.147167	0.149084	0.0234158	0.00175394	0.08558	0.0449577	0.00935658	0.00119916	0	0.00182807	8.32e-18	0.0513239	0.00954369	0.0655954	2.41e-19	0.124236	0.00225084	0	6.96e-19	0.00152104	0.0267087	2.98e-18	0.0929146	0	0.00749658	3.46e-18	0.0195385	9.85e-19	0	0	0.0151158	0	0.42343	0.0184021	0.0602269	0.010469	0.00986673	0.134476	0.0386848	0.17316
CRC.SW.U0188.T	0.0208872	0	0.031408	0	0	0.107691	0.00502934	0.00903805	0.00734024	0	0.020294	0	0	0.085484	0.00342282	0.033749	0	0.0130875	0	0.0299895	0	0.0284263	0.027	0.200138	1.00541	0.395847	0.121388	0.00473285	0.0955009	0	0	0.00453067	3.86e-19	0	0.027844	0	0.000189213	5.83e-19	4.42e-18	0	0.0755237	0	3.16e-19	0.0417529	1.58e-18	0.0043716	0.0515712	3.64e-19	0.278842	0	0.0590102	0.0385037	0	0.197525	0.166582	0.0315211	0.0149875	0.0416034	0.0217107	0.000410735	0	0.00183999	0.0106264	2.49e-18	0.0410799	0.0447821	0.00697764	6.98e-18	0.1096	0.0272124	3.14e-19	0	0.00431474	0.0167426	0	0.0727293	2.32e-18	0.00761485	0	0.0184776	0	0	2.52e-19	0.0357797	0	0.432502	0.00635958	0.00809638	0.0728344	0.0111975	0.0464635	0.0576571	0.104121
CRC.SW.U0189.T	0.0288361	0	0.0601037	0.0365985	0	0.106875	0.0115553	0.0223522	0.0132858	0	0.0414302	0	0	0.107462	0.0320131	0.0578114	0	0	0	0.110918	0	0.0170212	0.031	0.189537	1.01205	0.646263	0.254741	0.00758241	0.0997898	0.0156701	0.03989	0.0345441	0	0.00286362	0	2.22e-18	0.0122317	0.0049036	0.0227765	3.23e-05	0.140935	0.00216062	0.00696329	0.0916535	0	0.0286199	0.0132994	0	0.247182	0.000364768	0.119742	0.0104191	0	0.170558	0.456017	0.0395185	0.00481889	0.0812007	0.042493	0.000388016	0.0012824	0	0.000768263	2.32e-18	0.0836156	0	0.0408545	0	0.146967	0.00728276	0	1.02e-19	0.00179841	0.00724195	0.00743343	0.0376219	0	0.0603175	0	0.0261028	1.22e-19	1e-18	3.44e-19	0.0274673	7.85e-20	0.414776	0.0358935	0.0994808	0.217649	0.00305465	0.126714	0.0703117	0.197025
CRC.SW.U0190.T	0.0500921	0	0.220594	0.00798586	0	0.131958	0.00676775	0.0124482	0.00411329	0	0.023067	0	0	0.067376	0.00715619	0.127969	0.00363414	0.00611004	0.0121281	0.0281647	0.0134592	0.00184008	0	0.517065	0.856844	0.724863	0.351767	0.0136914	0.201321	0.0320128	0.0228192	0.00237916	0.0275484	7.88e-19	6.65e-20	0	0.000114097	0.0147907	1.11e-19	4.57e-19	0.246039	0.0786556	4.8e-20	0.00113303	8.72e-19	0.071863	0.0905641	0.0139647	0.150311	0.000403072	0.526001	0.131688	0.00277393	0.422587	0.685876	0.0106553	0.0318711	0.152893	0.0953851	0.0353184	0.0267508	0	0.0083711	6.37e-18	0.0254693	0.0274447	0.0322689	5.4e-19	0.0357402	0.0472904	0.00299771	4.89e-18	0.0039399	0.0168233	2.23e-18	0.0710547	2.19e-18	0.00669482	0.118869	0.0803271	2.7e-18	0.0254166	1.06e-17	0.0112599	0.00310068	0.548184	5.14e-22	0.00112932	0.0346945	0.0379216	0.240911	0.315128	0.55604
CRC.SW.U0191.T	0.0118141	0	0.100667	0.0255884	0	0.0959636	0	0.0303489	0.000420096	0	0.01426	0.00158685	0	0.0417594	0.0297918	0.0686601	0	0.00581172	0	0.0453525	0	0.0136046	0.004	0.357081	0.935861	0.485629	0.157504	7.78e-21	0.00557154	0.0281673	0.0739297	0.0175307	9.47e-19	4.7e-20	3.96e-19	3.51e-18	0.0166569	0	0.00842075	0	0.0330165	0	0.0139338	0.0926736	8.25e-19	0.0105862	0.0286507	3.33e-19	0.288486	0.00300017	0	0.0136026	0	0.107982	0.0729356	0.0381414	0.00761347	0.0500381	0.0346599	1.25e-18	0.0130304	0.000299552	0	0.00638775	0.132642	0.00843872	3e-18	7.26e-18	0.0651167	0.0118453	2.28e-19	6.34e-19	0.00014725	0.00443816	1.37e-17	0.0369715	2.75e-18	0.0253679	3.29e-19	0.0245532	1.05e-19	0	0.0198082	0.0164434	3.69e-20	0.408008	0.00713233	0.0974467	0.239648	0	0.0708401	0.0143253	0.0851654
CRC.SW.U0192.T	0.0284322	0	0.106263	0.0314852	0	0.0773512	0.0182324	0.0364535	0.0161117	0	0.00430032	0.00224641	0	0.106784	0.0322837	0.109751	0.00326644	0.00593763	0.0263948	0	0.0105738	0.00569341	0.005	0.343829	0.941222	0.62156	0.339471	0.0063737	0.176859	0.0366446	1.26e-19	0.0321041	0.00960469	0.00115547	8.06e-05	0	0.00845296	0.00722213	0.0187715	0	0.165695	0.0398826	0.0232776	0.0391737	3.81e-18	0.0545888	0.0251935	0.0081614	0.241213	0.000284982	0.131558	0.0984155	4.49e-22	0.295677	0.543814	0.0315818	0.0056013	0.112921	0.0833746	0.00117814	0.00969343	6.04e-05	0.00232868	0	0.0684343	0.0145271	0.0125055	0	0.180942	0.0126761	0	1.6e-19	0.00110726	0.00323855	2.56e-18	0.0421044	2.87e-18	0.0277281	0	0.0398444	5.75e-18	5.49e-19	3.51e-18	0.0222385	0	0.344157	0.031515	0.0401707	0.0410432	0.0350584	0.164088	0.0815627	0.24565
CRC.SW.U0193.T	0.0106745	0	0.0261884	0	0	0.1585	0.00544461	0.00606548	0	0	0.028091	0	0	0.0741077	0.00605526	0.0444557	0	0.01653	0	0.026388	0	0.0203186	0.056	0.138897	1.03269	0.422819	0.115803	0.00454051	0.0236024	0	0.00548295	0.0109471	0	0	0.0204782	2e-19	0.00220771	0	0.00675479	4.63e-18	0.0663583	0.00384607	8.34e-19	0.0632291	1.38e-18	0.00468067	0.0439465	0	0.242551	0	0.0495435	4.89e-18	0	0.255431	0.103839	0.0150474	0.0200807	0.0414905	0.0201402	0.000205269	1.99e-19	0.000989035	0.00402991	0	0.061515	0.00790042	0.00242085	0	0.116149	0.0190358	0.00462165	0	0.00198849	0.00986324	0	0.0469252	0	5.62e-19	2.6e-18	0.00750595	0	0	4.32e-18	0.0145956	0	0.493112	0.0118131	0.0235338	0.0434968	0.00561695	0.0389702	0.0490153	0.0879855
CRC.SW.U0195.T	0.0119788	0	0.0609491	0.0649412	0	0.074224	0.0373985	0.0292267	0.0155887	0	0.00910617	0.0150924	0	0.0587785	0.0226295	0.0647752	0.00601508	0.0118689	0	0.0308225	0	0.0104471	0.025	0.217291	0.995225	0.523842	0.190794	0.0011373	0.0229142	0.0307218	0.0580228	0.0256084	1.23e-18	0.00194018	0	1.24e-17	0.00628569	0	0.0239554	0	0.0896168	0	0.0371471	0.10166	0	0.0245195	0.0102138	9.64e-19	0.228913	0	0.00354506	1.69e-18	8.3e-18	0.093639	0.220114	0.018851	0.00410884	0.0819604	0.0518136	0.00077253	0	4.5e-19	0.000859342	0.00773321	0.110641	0.00371358	1.04e-17	0	0.0392994	0.00590774	0.00123324	0	0.000434109	3.43e-19	0.0114704	0.146068	7.43e-19	0.074467	1.03e-18	0.0187397	2.33e-20	6.93e-19	0.000962688	0.0160218	0	0.450035	0.00815135	0.192963	0.19083	0.0131604	0.100408	0.00744808	0.107856
CRC.SW.U0196.T	0.0491921	0	0.200532	0.0172013	0	0.131647	0	0	0	0	0.0388204	0	0	0.0524007	0.00840121	0.0738792	0	0.00846717	0.0175149	0.0662607	0.00584467	0.0629376	0	0.47079	0.881598	0.733098	0.241568	0.00604796	0.117592	0.165936	0.0587466	0.0114187	0.0027713	0	3.42e-18	0	0.000763932	5e-19	0	0	0.135714	0.00365567	0.0433214	0.0301757	0.0104842	0.0369971	0.0365452	0.00706747	0.312523	0.000714574	0.0904758	0.137714	3.14e-19	0.154868	0.390547	0.0375386	0.0103137	0.0639269	0.0450175	2.11e-18	0.0375704	0.001196	0.00163407	0.0446287	0.0230715	0.0459796	0.0366541	0	0.0284959	0.0155423	0	0.0206448	0.000815706	0.0744045	9.7e-18	0.0514903	1.35e-18	0.0267306	0	0.0626078	1.32e-18	9.61e-18	1.81e-18	0.023102	0	0.405267	0.00702976	0	0.0318624	0.000368763	0.281704	0.0665344	0.348239
CRC.SW.U0198.T	0.0208127	0	0.0400681	0.0887197	0	0.141526	0.0354695	0.0470094	0.0292763	0	0.0360026	0	0	0.112704	0.0427794	0.109842	0.00445093	0.00760989	0	0.0752103	0	0.0931565	0.092	0.108485	1.04243	0.884637	0.337331	0	0.022482	0.0865351	0.109827	0.0413573	0.0164063	0.00191388	1.31e-18	0	0.0116497	0.0407689	0.0675984	0.0338218	0.105976	2.98e-18	0.0383788	0.0709707	8.29e-19	0.0463691	0.0344838	0	0.277322	0	0	0.0512624	2.75e-21	0.0351942	0.355028	0.0470112	0.00857212	0.132837	0.0852154	0.0230677	0.0145413	1e-21	0.00319089	0.00843572	0.0562481	0.00323233	0.110543	0	0.064003	0.020726	0	0	3.57e-21	0.117254	0.00497472	0.0688722	0	0.12119	0	0.0353742	0	6.17e-18	0.00781587	0.0353762	3.64e-19	0.279018	0.0741477	0.0718643	0.12132	0.035664	0.370491	0.0172419	0.387733
CRC.SW.U0199.T	0.026595	0	0.0183682	0.0061976	0	0.179234	0.00999638	0.0135165	0.0187256	0	0.0184708	0	0	0.045305	0.0233194	0.103874	0.00873946	0.00109042	0.0122277	0.000723573	0.00173526	0.0167227	0.06	0.136286	1.03199	0.504842	0.328127	0.00695266	0.142986	0	0.00789423	0.0173703	0.00586895	0.00613475	0.000344004	0.0129998	0.00527316	5.45e-20	0.00755469	0	0.0869048	0.0449527	0.00924707	0.0519656	0	0.0314062	0.032272	0.00540635	0.301499	0	0.0450871	0.0425667	1.88e-20	0.219564	0.0651899	0.0602253	0.0175462	0.108081	0.0706651	0.0130816	0.00554491	0.00237452	0.00264345	0	0.0281231	0.0232854	0.0175341	1.77e-19	0.264041	0.0136461	1.96e-20	0	0.00121943	0.00560573	7.53e-19	0.0231585	0	0.0147126	0.0727685	0.00196829	0	0	1.45e-18	0.0324673	0	0.351948	0.040111	0.0433511	0.0344208	0.033958	0.119809	0.0421559	0.161964
CRC.SW.U0200.T	0.0243471	0	0.0582459	0.00396414	0	0.116995	0.00565743	0.00626991	0.0232327	0	0.0214036	0	0	0.109629	0.0115217	0.062158	0	0.00844844	0.000590565	0.0283267	0	0	0.016	0.253681	0.983143	0.480791	0.279432	0.0133811	0.12932	0	0.0189744	0.0101415	0	0	1.19e-18	0	0.00298105	0	3.9e-22	0	0.110636	0.0313493	0.00431883	0.0654836	0	0.0294711	0.0145637	1.96e-19	0.256612	3.27e-22	0.172778	0.0368785	0	0.244818	0.147151	0.023638	0.00579913	0.0652804	0.0419014	1.77e-18	0.00309097	0	0.0031352	5.95e-18	0.0656224	0.0443348	4.56e-19	0	0.039444	0.00131544	0.0098077	0	0.00152968	0.000611826	0	0.042962	0.00749333	0.00253042	0	0.0196878	4.58e-18	0	7.31e-18	0.0248121	1.73e-18	0.562756	0.00683385	0.0296247	0.0275088	0.0197276	0.0656362	0.100361	0.165998
CRC.SW.U0201.T	0.0208845	0.00623967	0.0783753	0.0689734	0	0.125667	0.0266538	0.0530877	0.00142151	0	0.00376583	0.0115851	0.00474938	0.058099	0.02969	0.0867574	0	0.00580674	0	0.0285133	0.0153722	0.00433134	0.014	0.264603	0.976161	0.629973	0.260814	0.00361409	0.118013	0.0905223	6.85e-20	0.0376939	0.0167125	0.0057465	0	1.45e-17	0.0145067	0.0290438	0.0378434	0	0.156446	0.0121412	0.0335834	0.0793901	5.72e-18	0.0497958	0.0245448	0.00141715	0.208034	0	0.0746301	0.154989	0	0.170385	0.506777	0.0242835	0.0033985	0.0845086	0.0596219	2.72e-19	0.00739018	0	0.000966532	0.0151416	0.07317	0.00755488	0.0127044	0	0.0863285	0.0113736	1.98e-19	0.00711031	0.000223024	0.00167835	0	0.10192	2.44e-18	0.0514301	1.05e-18	0.0423967	6.77e-19	0	0	0.0239133	0	0.446077	0.040437	0.0658833	0.121253	0.00684466	0.188538	0.0513945	0.239933
CRC.SW.U0202.T	0.0285517	0	0.0191921	0.0183586	0	0.0937978	0.0208779	0.0201263	0	0	0.00579335	0.00114865	0	0.0580355	0.0212338	0.0666935	0	0.0108864	0.00755743	0.0362493	0.0244586	0.0219227	0.035	0.172691	1.01036	0.454884	0.202223	0.0196744	0.122238	1.15e-18	9.32e-18	0.0152799	0	0	0	1.23e-18	0.0105071	0	0	0	0.0551357	0.0482747	0	0.0531115	1.35e-19	0.0260947	0.0260787	0.00477364	0.239866	0	0.0383154	0.142253	0	0.254966	0.267197	0.0333902	0.0129683	0.0499675	0.0195065	0.00190217	0.00422044	0.000597198	0.00113467	0	0.0616296	0.0102193	0.00337262	2.8e-19	0.105755	0.0107424	5.87e-21	0	0.00164478	0.00118936	9.27e-19	0.0278256	0	0.0276942	1.67e-17	0.0026557	0	0	0	0.0267854	1.15e-19	0.580311	0.0264942	0.0640903	0.0618517	1.32e-18	0.0597455	0.0420343	0.10178
CRC.SW.U0203.T	0.00331778	0	0.0329392	0.0229687	0	0.131819	0.00176796	0	0.000229279	0	0.0277895	0	0.0177959	0.0285305	0.0101086	0.00463587	0.00124102	0.0102418	0	0.0381909	0.0132837	0	0.039	0.160023	1.02733	0.34486	0.0800791	0.00345183	0	0	0	0.0130609	0	6.73e-18	6.95e-19	2.56e-18	0.00697712	1.06e-18	0	5.97e-18	0.063123	1.7e-18	0.00322756	0.0905912	1.23e-17	0.00371064	0.00789765	8.35e-19	0.311077	0	0.0372139	3.9e-19	0	0.119152	0.159418	0.052109	0.00166842	0.0341219	0.0160491	1.46e-18	0	0.00080909	0.000383182	5.29e-18	0.0649978	0.0061877	0	0	0.0424745	4.47e-20	2.9e-20	0	0.00186885	0	0	0.0792516	7.75e-18	0	1.29e-19	0.0110705	0	0	2.93e-18	0.0326004	0	0.446063	0.0237835	0.0591969	0.117248	0	0.0252217	0.0242817	0.0495034
CRC.SW.U0204.T	0.0222408	0.0307382	0.14253	0.0113646	0	0.176598	0.00632951	0.0146975	0.0305978	0	0.0413916	0	0	0.10542	0.0200763	0.0854938	0	0.0151853	0	0.097872	0	0.0307361	0.004	0.351357	0.938104	0.831271	0.269944	0	0.0589695	0.176588	0.103521	0.0288123	0.00610977	0	0.00219784	0	0.00288277	2.77e-19	0.00554111	1.33e-18	0.136104	0	0.0593842	0.0358205	1.81e-18	0.0476903	0.00967709	3.29e-18	0.292302	0.000898117	7.88e-18	0.0283668	4.03e-20	0.0195362	0.551868	0.0380984	0.000225392	0.0710411	0.0513239	0	0.00861696	0	0.00169977	0.0559796	0.0529785	0.0358969	0.0155762	9.97e-19	0.127845	0.0100238	0	0.0182958	0.000280172	0.0249058	0	0.0524473	0	0.0588197	0	0.0466722	0	0	0.0271158	0.0244466	1.79e-18	0.382063	0.026119	0.0860181	0.107858	0.0247742	0.229612	0.00483854	0.234451
CRC.SW.U0205.T	0.052623	0	0.185038	0.0154081	0	0.165313	0	0	0	0	0.0200929	0	0.00208368	0.0138075	0.0142779	0.109575	0	0.00969344	0.0972099	0.0137402	0.0237739	0.00704799	0	0.474111	0.880894	0.729685	0.286944	0.00351209	0	0.120965	0	0.0274415	0.0399804	1.16e-21	0.0339624	0	0.00438828	0.0102801	0.00491263	2.23e-18	0.300608	0.00723639	0.0553139	0.0188453	0	0.0572033	0.0422605	0.0230425	0.2281	0	0.190092	0.158646	1.95e-19	0.29056	0.576791	0.0400032	0.0121908	0.107095	0.0760084	0.00273555	0.0361629	0.0019511	0	0	0.0516944	0.02289	0.0463903	0	3.32e-18	0.0201694	0	0	0.00154929	0.00879136	0	0.0395285	0	0.0063928	0	0.071225	0	0	0	0.0199944	5.67e-19	0.472631	4.73e-19	0.0188231	0	0.0370487	0.273287	0.117932	0.39122
CRC.SW.U0206.T	0.0591476	0	0.116733	0.0219086	0	0.216907	0	0.00847059	0	0	0.0187709	0.00796379	0	0.0653604	0.0450504	0.115115	0	0	0	0.116851	0.0301105	0.0941779	0.012	0.275343	0.971173	0.916566	0.336706	0.00935368	0.149187	0.0404273	0.0133982	0.0228995	0.0179646	0	3.03e-19	0	0.00404888	0.013812	0.0474338	0	0.219679	0.0363048	0.0129437	0.0249578	1.6e-18	0.0751929	0.0748181	0.00333812	0.289958	0	0.255007	0.204691	0	0.303324	0.806015	0.0340453	0.0332404	0.122821	0.0781075	0.00368825	0.0106355	0.00180982	0.00451596	0	0.0215119	0.0082815	0.175731	0	0.0654938	0.0400141	0	0.000453578	0.00130972	0.0931089	0	0.064122	9.53e-19	0.0525152	0	0.0364593	4.01e-18	1.04e-18	0	0.0209661	0.00191645	0.473729	0.00833786	0.0339029	0.132878	0.012943	0.356711	0.16959	0.5263
CRC.SW.U0207.T	0.00798184	0	0.1157	0.00712324	0	0.174997	0.00553019	0	0	0	0	0.0162347	0	0.0343685	0.0224026	0.124525	0	0.00330826	0.0233155	0.0188793	0.0142536	0.0280403	0.005	0.33296	0.945254	0.596659	0.203034	0.00907191	0.0946553	2.6e-18	0.0548629	0.0262703	1.32e-18	0	0	0	0.00848324	0	5.03e-22	1.24e-18	0.13703	0.0307462	0.000683953	0.0677093	0	0.0398341	0.0198207	0	0.254145	0.000312305	0.086028	0.0680496	4.11e-19	0.211513	0.565069	0.0262133	0.00793829	0.0767712	0.0510888	5.05e-18	0.005088	0	0.0030343	6.94e-18	0.055299	0.0335344	0.0194236	9.58e-20	0.0395855	0.00880175	0.00114456	4.63e-18	0.00102677	0.0163323	0	0.0315392	4.12e-19	0.0099399	0	0.0262887	0	0	9.8e-18	0.0244919	1.96e-18	0.51239	0.0166253	0.0606566	0.0765944	0	0.104966	0.0574603	0.162426
CRC.SW.U0208.T	0.0702256	0	0.136945	0.0268895	0	0.09698	0.0200932	0.0152908	0.00364432	0	0.000204101	0	0.00408637	0.0228225	0.0119155	0.0331678	0	0.00209829	0	0.0485035	0.0114963	0	0	0.535263	0.845021	0.504362	0.127749	0	1.23e-18	0.0589307	0.01347	0.0323231	0	0	4.66e-18	1.08e-17	0.00820051	0.0020244	1.07e-18	0	0.0826465	0	0.0264355	0.114371	7.02e-19	0.0141878	0.00892842	0	0.217903	0.000448648	1.12e-18	0.109202	1.1e-18	0.0603545	0.237546	0.0213958	0	0.051348	0.0189029	0	0.00199959	0	0.00018338	0.00587343	0.0986731	0	5.4e-20	1.33e-18	0.112434	0.00706842	3.83e-19	0.00122529	0.000622205	0.000966477	0	0.145801	0	0.0276152	0	0.0322426	0	0	0.005964	0.0200075	0	0.470858	0.0107176	0.148969	0.258953	0	0.0863046	0.00446421	0.0907688
CRC.SW.U0209.T	0.000512431	0.00306702	0.0192491	0.0337975	0	0.131506	0	0	0	0	0.0135676	0.00410095	0	0.101733	0.0175642	0.064323	0.00309777	0.00319073	0	0.0350149	0	0.0125157	0.112	0.0955409	1.05779	0.44324	0.207933	0.02326	0.256838	3.04e-18	9.62e-18	0	0.00125442	1.47e-18	0	0	0.00766654	0.00122552	0	0.00181271	0.12049	0.00316041	0	0.0203859	0	0.0328725	0.0539189	0.00935829	0.264961	0	0.242104	0.105763	1.83e-18	0.199019	0.420049	0.0294298	0.0199623	0.0901033	0.0677361	0	0.00503339	0.000330966	0.00384873	1.46e-18	0.0425938	0.00317566	0.0245781	7.64e-18	0.337847	0.0369624	0	0	0.000468504	0.00137631	0	0.048064	1.38e-17	2.73e-21	0.101594	0.00445786	1.29e-18	0	2.61e-18	0.017908	7.48e-18	0.397529	0.00317986	0.0471808	0.0919671	0	0.109698	0.159641	0.26934
CRC.SW.U0210.T	0.00902462	0	0.0809813	0.0244295	0	0.172497	0.0133686	0.0195757	0.00620595	0	0.00455898	0	0	0.0791414	0.012099	0.0797711	0.000189032	0.027376	0	0.030366	0.0185717	0.0115886	0.017	0.244374	0.983993	0.589745	0.365421	0.00486871	0.0393642	0.0113383	0.10822	0.021939	0.00928466	1.34e-19	8.32e-20	0	0.00342549	0.000889614	0	3.59e-18	0.16445	0	0.0103511	0.0371283	1.05e-18	0.0443857	0.0144307	0.00178747	0.289548	0	0.028088	0.0972272	2.21e-19	0.204089	0.329289	0.0303897	0.002774	0.0694872	0.0435462	1.52e-18	0.00949921	0	0.000521703	1.15e-17	0.0747752	0.00682372	0	0	0.0183667	0.00525948	4.4e-18	0	0.000848822	0.00984237	1.23e-17	0.144345	0	0.0307268	1.77e-17	0.0232034	2.87e-18	0	0	0.0189261	0	0.383447	0.0172813	0.0430925	0.0460812	0.0327833	0.0981532	0.0236937	0.121847
CRC.SW.U0211.T	0.0261943	0	0.0662103	0.00571356	0	0.161043	0.00259897	0	0	0	0.0390243	0	0.00110563	0.0533547	0.000838519	0.0262803	0	0.0167264	0	0.0400307	0.00412472	0.00180574	0.006	0.309661	0.958936	0.445052	0.088355	4.76e-19	1.11e-17	0.0367696	0.031082	0.0203339	0	2.58e-18	5.02e-19	4.5e-18	0.00693717	1.16e-18	6.32e-19	0	0.0734378	1.26e-18	0.0196914	0.113529	0	0.00732201	0.0128288	0	0.234342	0.00189216	6e-18	0.0444981	5.69e-19	0.0813431	0.154224	0.0210605	0.000565848	0.0401462	0.0179993	0	0.00252372	1.1e-20	5.69e-19	0.00481842	0.117813	3.42e-20	1.62e-18	1.7e-17	2.89e-18	0.0045328	2.14e-20	0.00135517	0.000109282	0.00626144	1.31e-17	0.106349	0	0.0228231	1.13e-19	0.0287994	2.6e-18	0	0.00743642	0.0205063	7.68e-20	0.524416	0.0201602	0.117101	0.132562	0	0.0620153	0.00641438	0.0684297
CRC.SW.U0212.T	0.0291499	0	0.133536	0.00561571	0	0.0553299	0.00521262	0.0200198	0.00113934	0	0	0.00271814	0	0.0491695	0.0112462	0.0565032	0	0.00707532	0.00107666	0.00934833	0.0252338	0.010545	0	0.564141	0.829331	0.42292	0.0911713	0.00136027	0.0242455	0.0550172	0.00815991	0.0245817	0	8.57e-23	8.28e-19	5.89e-18	0.0231752	8.46e-19	3.99e-19	0	0.071822	1.87e-18	0.0145788	0.0854933	0	0.00783751	0.0150706	0.00453936	0.227903	0	0.0224134	0.126794	4.57e-18	0.0846667	0.236078	0.0248375	0.0038807	0.0444966	0.0242828	0	0.0140173	1.23e-20	0.000505945	0.00327411	0.0886948	0.0206899	0.00934426	4.58e-19	0.0759238	0.00390332	0.00205484	0.00110874	0.00220593	0.00592625	4.39e-19	0.0553175	0	0.0263754	8.25e-19	0.0432897	0	1.06e-17	0.0164302	0.0157797	0	0.37411	0.0223202	0.101174	0.234906	0	0.0941191	0.0194221	0.113541
CRC.SW.U0213.T	0.00773193	0	0.0808691	0.0137862	0	0.104113	0.0211427	0	0	0	0.0143489	0	0.00159974	0.0297583	0.00694518	0.0875818	0.00664014	0.00610243	0	0.0342292	0.0244877	0.00423967	0.005	0.321643	0.949556	0.443576	0.183676	0.0106035	0.0477969	3.1e-19	1.68e-19	0.00123494	0.00341335	1.22e-18	5.11e-21	4.02e-19	0.00276994	2.42e-19	5.3e-19	4.56e-18	0.177934	4.42e-19	0	0.0402285	5.7e-20	0.0313512	0.0204014	0.0160494	0.289106	0	0.096964	0.0879704	0	0.21467	0.424376	0.0400345	0.00465837	0.0873244	0.0624449	4.64e-20	0.00213622	0.000641174	0.00475021	1.03e-17	0.065149	0.0176756	0.0258753	2.69e-20	0.0344567	0.0106145	5.65e-19	6.41e-18	0.00046332	0.00534332	3.33e-18	0.0437201	1.74e-17	0.0108789	0	0.0277034	0	0	1.97e-18	0.0358838	2.9e-18	0.466667	0.00360267	0.0556235	0	0.00694134	0.112053	0.0639844	0.176038
CRC.SW.U0214.T	0.0126664	0	0.235302	0.0332354	0	0.062552	0	0.0287078	0.00112492	0	0.0382301	0	0.00385331	0.108724	0.0138103	0.0466509	0.00208817	0	0	0.100767	0	0.0464076	0	0.459266	0.888058	0.73412	0.25292	0.0114383	0.234219	0.105379	1.86e-18	0.00531234	0.0266687	3.55e-18	0	0	0.00424197	0.00239268	0.00020717	0.00137738	0.0857568	0.100978	0.0242306	0.00980386	0.000816929	0.0266653	0.0501445	4.88e-18	0.18016	0	0.297964	0.0447828	7.32e-20	0.227998	0.322776	0.0252327	0.0202472	0.122234	0.0786386	0.00972585	0.0192409	0	0.00639823	0	0.0160082	0.00880514	0.136391	4.34e-19	0.245446	0.0198362	1.3e-18	3.97e-19	0.000569679	0.0298959	0	0.0706184	0	0	0.0942134	0.102032	0	1.06e-19	7.16e-18	0.0230439	0.00334545	0.375598	0.0178585	0.000231809	0.0200019	0.0164505	0.294799	0.179773	0.474573
CRC.SW.U0215.T	0.00613174	0	0.039626	0.0258555	0	0.107535	0	0.0126829	0.000244688	0	0.0123259	0	0	0.052239	0.0219425	0.0493305	0	0	0	0.0850047	0	0.0350709	0.052	0.142661	1.03366	0.447989	0.177324	1.23e-19	0.0487372	0.00341141	0.0497561	0.0046098	9.55e-20	0	0	1.62e-18	0.00286875	8.01e-18	0	0	0.0669423	5.46e-18	0.00395225	0.0495624	0	0.0115424	0.0187508	1.61e-18	0.332259	0.000247489	0	0.00200487	1.94e-20	0.0135274	0.119408	0.0843837	0.00885527	0.0445886	0.0253603	0.000293741	0.00305126	0.00126145	0	3.92e-20	0.0542524	0.022726	0.0159139	0	0.216314	0.00998737	1.82e-18	0	0.000691966	0.0121873	0	0.06074	9.11e-19	0.0240119	1e-18	0.0156112	0	3.1e-19	0.0188915	0.0513974	2.52e-19	0.31873	0.0159599	0.106096	0.156042	0	0.0604633	0.00937539	0.0698386
CRC.SW.U0216.T	0	0.00688505	0.0231411	0.0231953	0	0.118912	0	0	0.0205451	0	0.00480598	0.00357278	0	0.0665322	0.0218892	0.0801722	0	0.00205942	0.0214973	4.40962e-05	0	0.00302034	0.098	0.103888	1.04716	0.396272	0.220342	0.017294	0.148416	2.6e-18	0.00138797	0	0.0117653	0	2.31e-18	0	1.04e-19	0	0.0125143	2.15e-18	0.100617	0.135073	0.0209729	0.0363771	0.00118056	0.0121119	0.03368	0	0.219418	0	0.216823	0.013367	4.13e-19	0.414293	0.156978	0.0208161	0.0109597	0.0716758	0.053537	0.000750794	8.84e-20	0.00141557	0.00191247	1.25e-18	0.0192202	0.0133035	0	5.55e-19	0.0909932	0.0118584	0	0	0.00859024	0.000962118	0	0.0161762	0	0.018521	0.0652817	0.00699885	4.4e-18	0	0	0.00830499	2.79e-18	0.544956	0.0033896	0	0.00918823	0.0164689	0.0564999	0.133898	0.190398
CRC.SW.U0217.T	0.0243326	0	0.0367836	0.065931	0	0.216439	0.0336127	0.0229154	0.00865666	0	0.0674946	0.0167719	0.012796	0.0427221	0.0545872	0.101948	0.0134859	0	0	0.0598554	0	0.00904897	0.094	0.107202	1.04816	0.787381	0.403962	0.0121996	0.0884923	0.0602133	0.129786	0.0566668	0.0524325	0.0218408	0	2.85e-18	0.00497528	0.0158551	0.0995909	0.0108448	0.120376	3.56e-18	0.0327519	0.0814578	2.37e-18	0.048949	0.0341273	0	0.231864	4.07e-05	0.0624692	0.0368708	2.05e-18	0.0585737	0.237668	0.0209055	0.00620278	0.124528	0.0879915	0.00921006	0.00492654	3.73e-20	0.000164063	0.00175632	0.0669003	0	0.0322274	0	0.0494307	0.0258404	0	0.00137361	0	0.00532073	0.0210771	0.0586873	6.65e-18	0.0916978	0	0.00954343	0	0	0.0172373	0.0200972	1.51e-18	0.387041	0.0683662	0.128161	0.206178	5.02e-19	0.223292	0.0543981	0.27769
CRC.SW.U0218.T	0.00788376	0	0.022147	0	0	0.0951356	0.010611	0.00769749	0.000151221	0	0.0315039	0	0	0.0984789	0.000786313	0.026222	0	0.0329207	0	0.0456218	0	0.0222226	0.094	0.107543	1.04812	0.401382	0.20566	0.00410623	0.142809	6.49e-18	0.0273767	0.00431937	0	5.11e-18	0	3.38e-18	0	4.61e-18	2.58e-18	8.41e-18	0.0913638	1.89e-17	9.52e-19	0.0550474	0	0.0118594	0.0384527	1.35e-18	0.283891	0.000163613	0.0635984	0.0100076	1.37e-19	0.238638	0.14247	0.0282433	0.0126974	0.0515977	0.0362952	2.06e-18	0	0.000305859	0.00330843	0	0.0743482	0.00505196	0.00208391	3.83e-19	0.26726	0.0189958	0	0	0.000478804	0.0147429	0	0.0630304	0	0.0244442	1.36e-19	0.0106617	0	0	1.19e-17	0.0270594	0	0.439272	0.0222193	0.0567349	0.0351507	0.00553696	0.0535226	0.0530787	0.106601
CRC.SW.U0220.T	0	0	0.0941931	0.000951192	0	0.115337	0.00747391	0.0328074	0.00943958	0	0.0256658	0	8.50852e-05	0.0735743	0.0245468	0.0551144	0	0	0	0.0249283	0.00115299	0.00371249	0.005	0.321171	0.952583	0.468982	0.15333	0.00710707	0.0972864	2.62e-20	3.17e-18	0.0247462	0.00522988	0.0118973	0.00275252	1e-19	0.00614719	0.0053835	0.00746739	4.43e-18	0.0699453	0.00911809	0	0.0756931	1.38e-18	0.00511891	0.0319646	1.32e-18	0.184949	0	0.100879	0.0581275	0	0.244379	0.134258	0.0249091	0.00744144	0.0401554	0.0270349	3.18e-19	0	0.00234912	0	0	0.0629447	0.00656976	1.49e-05	0	0.0673633	0.0106031	1.1e-18	0	0.00142072	0	0	0.0510877	0	0	5.42e-18	0.0184006	3.12e-18	0	0	0.0173833	0	0.534124	0.0252353	0.0791434	0.0427522	0.0300453	0.0417134	0.0699752	0.111689
CRC.SW.U0221.N	0.00962866	0.0154311	0.266263	0.0580456	0	0.143569	0	0.00742982	0	0	0.0058099	1.02202e-05	0.004557	0	0.00455909	0.0810915	0.00250576	0.00239152	0	0.081436	0.0217418	0.0030559	0	0.666407	0.759105	0.707525	0.332423	0.0178656	0.107019	0.0942544	0.04672	0	0.002644	0	0	8.59e-18	0.00209541	0.00254044	8.78e-21	5.25e-18	0.187153	0.0263059	0.0455166	0.0263159	0.0119834	0.054627	0.0451514	0.0166479	0.285165	0.00135036	0.242919	0.0199141	0	0.211878	0.546858	0.0326373	0.0106225	0.0516015	0.045548	0	0.00275995	0	0.000974765	0.0304431	0.0799624	0.0290399	0.00645072	0	0	0.0360394	1.42e-18	0	0.00230268	0.0150337	1.07e-17	0.188771	0	0.0483038	0	0.0481919	0	0.0208641	2.05e-18	0.0135718	8.8e-19	0.343335	5.99e-19	0.0747828	0.0124736	0	0.16261	0.152968	0.315578
CRC.SW.U0221.T	0.0229677	0	0.0373648	0	0	0.157426	0	0.00395773	0	0	0.0121236	0.0137185	0	0.124381	0.0423939	0.0543473	0	0.00686368	0	0.0947222	0	0.0674954	0.064	0.134111	1.04029	0.637762	0.308058	0	0.0779523	0.025959	0.0166108	0.0213977	0.00024655	0	1.25e-19	0	3.02e-21	7.72e-19	0.0217772	0.00067872	0.0849891	4.53e-18	0.0204207	0.06293	1.93e-18	0.0244749	0.0296074	9.05e-19	0.328967	3.43e-20	1.54e-18	0.0125353	0	0.0469616	0.0988497	0.052964	0.0146097	0.136983	0.0843584	0.0092697	0.00513655	0.000164198	0.00315813	0	0.0363409	0.00421174	0.0831221	1.73e-18	0.172036	0.0190502	3.43e-18	0	0.000193461	0.0503015	0.0142523	0.0405044	9.18e-19	0.0665906	7.42e-20	0.0229734	0.00728786	1.2e-18	0.00607859	0.0346586	0	0.317259	0.0307469	0.0493787	0.115657	0.0220953	0.22682	0.0148037	0.241623
CRC.SW.U0222.T	0.0130805	0	0.0450312	0.0147865	0	0.0968914	0.00431093	0.00919098	0.0034657	0	0.0185287	0	0	0.0639808	0.0152579	0.0672454	0	0	0.0289811	0.011998	0.0080384	0.0080164	0.024	0.218521	0.992131	0.408804	0.125236	0.0138693	0.135716	0	0	0.00957698	0	2.22e-18	0	0	0.0123533	0	0	6.63e-18	0.0853336	0.0366612	5.26e-19	0.0353442	0	0.00620854	0.0198101	2.01e-18	0.225589	0	0.206715	0.0966415	1.58e-18	0.282924	0.300846	0.023132	0.00611553	0.0603853	0.0438773	4.52e-19	0	0.0010121	0	9.89e-18	0.072885	0.0064927	5.99e-20	0	0.193749	0.0098743	0	0	0.00129098	0	0	0.050364	1.17e-17	7.95e-18	0	0.0165551	1.04e-18	0	0	0.0208565	0	0.490522	0.0109823	0.0696133	0.0895992	3.45e-19	0.0443959	0.120197	0.164593
CRC.SW.U0224.T	0.0283171	0	0.019461	0.0141648	0	0.129218	0	0.031387	0.00711339	0	0	0.0469079	0	0.0591826	0.0284365	0.0298925	0	0.00535236	0	0.0809717	0	0.0400855	0.065	0.134076	1.04328	0.520491	0.158782	3.98e-21	2.38e-17	0.00993831	0.0469447	0.0265467	3e-18	1.18e-18	1.49e-17	3.35e-17	0.019021	0	0.0125089	1.08e-19	0.0172881	0	0.0203236	0.141112	0	0.000993391	1.73e-20	4.95e-18	0.220726	1.02e-19	2.41e-18	0	3.94e-18	0.0479263	1.17e-18	0.0342973	0.00098221	0.0418384	0.0170588	0.000306694	0.00364463	3.3e-19	0	1.86e-18	0.106026	0	0.0128553	2.06e-18	0	0.00478183	0.00256388	0	0.000289751	0.0129537	0.0213629	0.111101	1.1e-17	0.0302541	0	0.0253642	0	0	0.0217575	0.0192298	9.15e-19	0.412942	0.0204251	0.216415	0.254016	0	0.0690577	1.22e-18	0.0690577
CRC.SW.U0225.N	0.00461157	0.0314982	0.277111	0.0770885	0	0.162665	0	0	0.00778502	0	0	0.0162271	0	0	0.000396598	0.0869089	0.000837656	0.000947926	0.0633176	0	0	0	0	0.544043	0.839104	0.729395	0.246886	0.00679425	0.00471503	0.270072	0.0669858	2.05e-22	0.0368468	0	0.0241839	5.08e-18	0.0059623	0.0395617	0.061354	0	0.147458	0.00101421	0.132841	0.0178166	0.0435931	0.0308895	0.0177575	0.0227004	0.278693	0.000542471	0.0965015	0.0234223	4.67e-19	0.155003	0.400051	0.0263563	0.00177671	0.0741427	0.0675564	4.48e-05	0.0367658	3.16e-19	0.00119901	0.105301	0.0628659	0.0177808	0	6.56e-19	0.0708628	0.0159217	0	0.00378649	0.0027906	0.00637402	0	0.0558224	6.08e-19	0.0740118	1.51e-19	0.106865	0	0.00748034	0.0045738	0.0111605	0	0.363159	7.2e-21	0.0382207	3.74e-18	0	0.320338	0.0605266	0.380864
CRC.SW.U0225.T	0.00784182	0	0.0252547	0.0225089	0	0.11116	0.00870884	0	0	0	0.0304937	0	0	0.0505214	0.00922641	0.0357798	0	0.00749193	0	0.0347668	0.00241713	0.0211256	0.163	0.0666948	1.06097	0.367297	0.0373885	8.64e-19	1.6e-19	0	2.2e-18	0.0155603	2.65e-18	7.67e-18	0	4.15e-18	0.00895798	0.00578745	6.87e-20	0	0.0619793	0	0.00242895	0.10845	0	0.00805051	0.0108326	5.42e-19	0.285032	0	0	0.0140947	0	0.0881311	0.275614	0.0326083	0.00646665	0.0166283	0.000878873	1.07e-20	9.99e-05	2.93e-21	0	5.58e-19	0.0800285	1e-18	0.00136502	9.52e-18	0	0.0075654	0	0	0.00111717	0.00343679	4.16e-18	0.100529	6.55e-18	0	0	0.0125863	0	0	0.00555802	0.0287032	0	0.540343	0.0295319	0.0784333	0.137245	0	0.0235786	0.00541631	0.028995
CRC.SW.U0227.T	0.0045369	0	0.086966	0.0264231	0	0.0898094	0.00768084	0.014306	0.00294696	0	0.0253307	0	0	0.0446596	0.0474778	0.0366957	0	0.00450011	0	0.0267378	0	0.00517746	0.005	0.319579	0.954679	0.423248	0.119311	3.13e-20	2.99e-18	0.0200952	0.0265945	0.00559958	3.35e-18	1.06e-18	0.00289734	8.16e-18	0.001161	0	0	1.53e-19	0.0530302	4.03e-19	0.00716683	0.0669163	3.15e-18	0.00883474	0.00955361	0	0.312588	8.75e-21	8.19e-18	6.64e-20	6.06e-19	0.0596972	0.197456	0.0431763	0.00131113	0.0261691	0.0124081	5.87e-19	0.00463859	3.05e-20	0	5.4e-20	0.067451	0.00445329	0	2.2e-18	0	0.0029927	0	2.71e-20	0.000711773	0.00428657	9.94e-19	0.101638	4.43e-19	0.0127709	0	0.0227583	1.95e-18	1.74e-17	0.00349887	0.0292788	0	0.37776	0.0145498	0.0957958	0.0810801	0.0142094	0.0426828	0.00477681	0.0474596
CRC.SW.U0228.T	0	0.00335623	0.00218197	0.000647014	0	0.0393333	0	0.00793354	0	0	0.0345523	0	0	0.0615273	0	0.0168345	0	0.0139826	0	0.0853296	0	0.119568	0.019	0.235137	1.03162	0.385247	0.0554627	1.28e-19	0.0969066	0.00366044	0.00403246	0.00158684	0	3.96e-18	0.00672949	0	2.74e-20	0	1.77e-20	2.65e-18	0.100807	3.32e-18	0.00223516	0.063583	0	0.019842	0.126497	1.63e-18	0.282036	5.42e-20	0.0106923	9.29e-20	1.55e-19	0.0724193	0.431611	0.0479839	0.0549974	0.0382871	0.00981786	0.00208519	0.00462015	0.011387	0.000216108	2.21e-18	0.0594935	0	0.100321	0	0.0736163	0.0677738	0	0	0.000232949	0.112614	7.42e-18	0.11162	0	0.01057	3.12e-19	0.0139	0.00767183	0.00215012	0.00107718	0.0407002	0.00177253	0.345773	0.0205318	0.0886084	0.00287643	0	0.18623	0.0685948	0.254825
CRC.SW.U0229.T	0.0695247	0	0.144607	0.0091412	0	0.0890253	0	0	0	0	0	0.00931187	0.0030918	0.0197297	0	0.0366654	0.00853031	0.00486153	0.012247	0.00398575	0.00793397	0	0	0.594031	0.805139	0.418655	0.194624	4.61e-20	8.9e-19	0.0256523	0.00359155	0.0113028	9.96e-19	2.73e-19	0.0251073	0.0309131	0.00483016	0.00309125	0.0141881	4.01e-19	0.12748	0	0.0226645	0.0391962	2.51e-20	0.0183255	0.000346768	0.0193682	0.3669	0	7.02e-18	0.0751572	0	0.0877069	0.144215	0.0559273	0.00030474	0.0468132	0.0285381	0	0.0190452	3.37e-21	0.00175307	2.04e-19	0.041751	0.0163127	0	0	0.0184795	0.00300431	0.00152685	1.72e-18	0.000492452	3.61e-19	0	0.0516928	0	0.0108795	1.43e-18	0.0206958	0.00204469	0	2.77e-18	0.0277514	1.77e-18	0.430223	0.00411	0.0376913	3.97e-19	0.00465079	0.0881971	0.000173384	0.0883705
CRC.SW.U0230.T	0.0401805	0	0.135792	0.0391833	0	0.118144	0.016434	0.0157028	0.00950727	0	0.0228681	0	0	0.0777898	0.0125991	0.038963	0	0.00926714	0	0.0143122	0	0.0582737	0.003	0.415083	0.909521	0.609018	0.208754	1.29e-19	0.0161232	0.0149712	0.0241391	0.0215579	8.99e-20	0	0	0	0.00613381	1.33e-20	0.0204033	0	0.0937276	6.03e-18	0.0120671	0.0551844	3.05e-20	0.0136206	0.0423145	0	0.281723	0.00181222	0.0124395	0.024997	6.65e-19	0.138473	0.0976442	0.0318393	0.0119588	0.0418319	0.0259572	0	0.00118192	0.00024779	0.00322139	0	0.0883785	2.3e-19	0.00904449	1.31e-19	0.0754762	0.0191156	4.69e-19	2.93e-19	0.000501469	0.0450453	5.77e-19	0.0715483	3.37e-18	0.0174329	3.62e-20	0.0251547	0	8.91e-05	0	0.0251414	6.7e-20	0.476627	0.0332362	0.0615374	0.114914	0	0.0837969	0.027377	0.111174
CRC.SW.U0231.T	0.0822742	0	0.106286	0.0400507	0	0.236958	0.00339581	0.0211284	0.0209185	0	0.019343	0.021095	0.019882	0.0783476	0.0527556	0.108506	0	0.00820177	0	0.0479654	0.00777624	0.034347	0.009	0.291701	0.964053	0.909231	0.428212	0.00361457	0.126887	0.182813	0.132304	0.0484498	0.023201	0.00437432	4.07e-20	0	0	0	0.0360452	2.04e-20	0.20324	0	0.0465586	0.0547317	1.61e-18	0.0691157	0.0187125	0	0.265105	0	0.0788078	0.0574889	0	0.0730874	0.461775	0.0389215	0.00533348	0.101525	0.0662238	1.96e-19	0.00302735	4.06e-19	0.00159524	0.0456339	0.0521746	0.0169231	0.112843	0	0.119268	0.0164889	8.03e-20	0.015221	0	0.0154986	0	0.0410969	0	0.0367201	0	0.0351575	1.1e-19	0	0.0283628	0.0245045	0	0.384802	0.0206875	0.0870847	0.183115	0.01416	0.326131	0.0505674	0.376699
CRC.SW.U0232.T	0.00142	0	0.0804348	0.0261833	0	0.234789	0.00751281	0	0	0	0.0129861	0	0.0066584	0.00129406	0	0.030827	0.0143109	0.0245842	0	0.0611159	0	0.0587604	0.025	0.216823	1.00224	0.560877	0.194514	0	1.67e-18	0.0120424	0.00335396	0.0107705	0.00627175	0	6.23e-19	0.0106175	0.00166178	0	1.21e-20	7.91e-19	0.262192	0.00221656	0.00597346	0.0763841	0	0.0336727	0.0351468	5.45e-19	0.282953	0	0.00996163	0.043229	1.01e-18	0.101051	0.357606	0.04292	0.00505753	0.0815071	0.0610109	1.37e-20	0.00793259	0	8.37e-19	5.75e-18	0.075393	0.00774377	0.041373	0	6.66e-19	0.0231331	0.000930876	0	0.000825113	0.0817304	0	0.151092	0.00649703	0.0170807	1.7e-18	0.0273182	0	6.94e-18	0	0.0204525	0	0.430308	0.000258427	0.0649824	0	0.0504913	0.172172	0.0225542	0.194726
CRC.SW.U0233.T	0	0.0127604	0.121935	0.0615246	0	0.190991	0.0501696	0.0266373	0.00143122	0	0.022412	0	0	0.110169	0.0471065	0.101833	0	0.00797445	0	0.0312193	0.0105546	0.00754924	0.013	0.26813	0.974198	0.804267	0.432534	0.00135665	0.147366	0.122133	0.120994	0.0579232	0.0200018	0.0029826	0	2.54e-18	0.00603519	0.0168426	0.0728918	0	0.237997	8.73e-19	0.0490341	0.0363069	0	0.0966871	0.0148697	0.00660283	0.310851	0.000265983	0.0495685	0.0577567	0	0.0558897	0.793486	0.0629167	0.00293048	0.127706	0.0845734	5.44e-18	0.0130893	1.97e-19	0.00294023	0.0183841	0.0167653	0.0357445	0.0409356	0	0.106295	0.00314588	0	0.0043073	0.000132342	0.00885659	3.62e-19	0.0550061	8.75e-19	0.094571	6.37e-20	0.0394479	0	8.49e-18	0.0064829	0.0328184	5.16e-05	0.348191	0.0473353	0.044857	0.0804334	0.0493614	0.290557	0.0328974	0.323455
CRC.SW.U0234.T	0.0245548	0	0.0278574	0.0249298	0	0.0886775	0.000188496	0	0.00114996	0	0.0274165	0	0	0.0875697	0	0.00671388	0	0.0214791	0	0.0906812	0	0.0236853	0.034	0.177052	1.02554	0.424904	0.0891802	0.0046544	0.02643	6.41e-19	0.0252613	0.00827993	4.64e-18	0	0	0	0.00100271	0	1.17e-18	1.51e-17	0.0840009	3.2e-19	4.89e-19	0.0861315	0	0.00522118	0.0697416	0	0.308039	0	0.0357426	0	0	0.168404	0.233252	0.039613	0.0279121	0.0303973	0.0189766	0	3.52e-20	0.00200862	0.00432116	2.5e-18	0.102489	0.0119025	0.00932652	0	0.133868	0.0365478	4.26e-19	0	0.000735832	0.00798562	1.45e-17	0.0514448	0	0.00515808	0	0.010938	0	0	1.13e-18	0.0376671	0	0.491119	0.00137616	0.112884	0.0747916	1.13e-18	0.0352871	0.0550693	0.0903564
CRC.SW.U0235.N	0.0558857	0.00863816	0.368088	0.0664054	0	0.105286	0	0.0534356	0.0474598	0	0.0387886	0	0.00504042	0	0.0170498	0.139374	0.00159386	0	0.0287229	0	0	0	0	0.568919	0.82226	0.935768	0.412918	0.00426068	0.0786355	0.406001	0.0452424	0.00930922	0.104823	0	0.0723207	0	0.0153772	0.0280766	0.0405276	0	0.293138	0	0.140324	0.00548223	0.0274546	0.0827485	0.0212787	0.0335274	0.276274	0.000560973	0.106402	0.00234657	0.00210052	0.0928192	0.874588	0.0231048	0.000861312	0.058647	0.0667868	0	0.0192559	7.46e-20	0.00216824	0.154402	0.0569674	0.0346184	0.0149639	0	0.0915115	0.0260447	0	0.0245351	0.000757279	0.00582976	0	0.188677	0	0.0864244	0	0.114898	1.36e-19	4.83e-19	0.0207408	0.0124015	0	0.179041	0	0.0734248	0	0	0.4327	0.0659709	0.498671
CRC.SW.U0235.T	0.0160932	0	0.0118941	0	0	0.0698898	0	0.00517356	0	0	0.019486	0	0	0.0509802	0.00996511	0.036049	0	0.00811005	0	0.0501513	0.0169422	0.0667935	0.035	0.169195	1.0267	0.361528	0.0581968	1.85e-20	0.0338336	0	0.0131244	5.21e-22	8.38e-19	0	4.54e-19	1.67e-18	5.71e-19	2.4e-19	0	0	0.0505178	4.21e-18	0	0.0370158	0	0.00129433	0.0137273	0	0.342506	0	4.13e-18	0	1.62e-18	0.0778927	0.171314	0.0595787	0.00598066	0.0239757	0.00566311	0.00340258	0	1.84e-05	0.000211762	4.83e-18	0.058575	0.00358127	0.0494902	1.26e-17	0.14909	0.0109638	5.23e-20	0	0.00105484	0.0328869	2.52e-18	0.0594306	4.06e-20	0	4.7e-19	0.043672	0	0	0	0.028905	0	0.392736	0.00977113	0.0668292	0.0527885	0	0.0717647	0.00686364	0.0786284
CRC.SW.U0236.T	0.00743483	0	0.108492	0.00868716	0	0.129923	0.00737956	0.00589463	0	0	0.00832558	0	0	0.0481806	0.0208115	0.0638961	0	0.00616781	0	0.0132861	0.00124562	0.00691996	0.004	0.389398	0.922082	0.436644	0.194577	0.00990798	0.0706152	0.0038886	0.0487322	0.00731734	0.00613149	0	0	2.8e-19	0.00251588	0	1.19e-18	3.36e-18	0.0817158	0	1.56e-20	0.0530059	1.3e-18	0.0127272	0.00927055	0	0.249161	5.15e-22	0.0998831	0.0259662	0	0.213538	0.214093	0.0229217	0.00310686	0.0460235	0.0359002	8.25e-18	3.22e-21	0	0	8.47e-18	0.0724274	0	0	0	0.113632	0.00767465	0	0	0.000871899	0.00447058	0	0.0585444	0	0.0195267	0	0.0311326	1.1e-17	0	0	0.0277296	3.49e-18	0.403513	0.0331837	0.0489617	0.0221803	0	0.0447399	0.0595308	0.104271
CRC.SW.U0237.T	0.0109519	0	0.0346836	0	0	0.0995745	0	0.00859994	0	0	0.0134871	0	0.00263	0.0242888	0.0278107	0.0713834	0.00909266	0	0.0379813	0	0.000464095	0.00517341	0.025	0.212588	0.992506	0.346121	0.0986666	0.0139888	0.124216	7.28e-19	0.0135825	0.000277788	0.00539926	0	0.00153097	3.03e-18	0	3.48e-19	0	2.59e-18	0.102089	0.0460935	3.07e-18	0.0385011	0	0.0010759	0.0139918	0	0.244706	0	0.157167	0.0436793	0	0.204186	0.278555	0.0256	0.00833423	0.0373243	0.0206148	0	0.00548571	0.000495929	0.00047604	9.23e-18	0.0504308	0.0328986	0.00848312	0	0.0803437	0.005774	0.00418757	2.35e-18	0.00270994	0.00126199	6.53e-18	0.042904	7.06e-18	0	0	0.0168392	0	0	1.48e-18	0.0143349	0	0.466317	0.00281861	0.0246858	0.0215914	0	0.035754	0.0925737	0.128328
CRC.SW.U0238.T	0.0239268	0	0.12477	0.0178849	0	0.0906518	0	0.00935096	0.0033933	0	0.0154843	0	0	0.0583652	0.0115132	0.0602902	0	0.00877327	0.0176273	0.0157458	0.00291894	0	0	0.47569	0.879582	0.460696	0.13626	0.00624416	0.0319467	0.036852	0.0193049	0.00740955	0.000279257	0	1.33e-19	1.86e-18	0.00165451	0.000693961	0.00723442	2.76e-18	0.0650848	5.38e-18	0.0206931	0.0399255	7.03e-19	0.0125414	5.1e-20	0.00431073	0.269276	0.00186845	3.03e-18	0.0980126	1.05e-18	0.168318	0.237821	0.0249286	0	0.0423964	0.0335058	0	0.00622704	8.66e-20	0.00175939	0.00241249	0.0939684	0.00623916	0	0	0.0640695	5.11e-20	0	0.000365779	0.00168659	0.0021667	0	0.0586332	0	0.0203133	1.43e-18	0.0357614	5.92e-19	0	0.000199075	0.0185761	3.1e-19	0.502059	0.0297684	0.0881923	0.0431016	0	0.0701255	0.00312208	0.0732476
CRC.SW.U0239.N	0	0.00465472	0.186776	0.0136328	0	0.107684	0	0	0.000741539	0	0	0.00990217	0.00127002	0	0	0.0527571	0	0.00398106	0.0317503	0	0	6.1752e-05	0	0.561588	0.827739	0.413212	0.131513	0.00740353	0.0143729	0.0452675	0.0778852	0	5.39e-19	0	0	3.08e-19	0.00206783	0	0	7.66e-18	0.104841	9.93e-19	0.0515534	0.0235999	0.0186949	0.0114459	0.0191518	0.00447254	0.304745	0	0.054806	3.13e-18	7.1e-19	0.0636243	0.233365	0.0308514	0.00228242	0.048053	0.0331428	1.64e-18	0.0115564	3.87e-19	0.000874482	0.0215631	0.0777807	0.0138434	6.34e-19	0	0.0301064	0.018933	3.97e-19	0	0.00279155	0.0139516	0	0.183002	0.00324855	0.063818	1.29e-18	0.0450039	0	0	0	0.00902691	2.81e-19	0.35309	0	0.0913594	4.24e-18	2.13e-18	0.0898312	0.0406807	0.130512
CRC.SW.U0239.T	0.0103081	0	0.0410913	0.0176796	0	0.138587	0.00221092	0.0218104	0.00402239	0	0	0.0248556	0	0.0146774	0.0274746	0.0588986	0	0	0	0.0155182	0	0.0125984	0.026	0.2068	1.00776	0.389732	0.159763	0	3.28e-18	2.13e-21	0.0928549	0.0186132	6.62e-18	0	0	7.62e-20	0.0118428	0.00291616	5.27e-19	1.22e-18	0.0409954	0	0.000336324	0.0618594	0	0.00678415	0	0	0.282762	0.0032818	0	0.00268344	1.15e-17	0.0762178	0.0316756	0.0476594	0	0.0379498	0.0200176	0.00278466	0.00825009	1.06e-19	0.00174581	0	0.0776258	0	1.37e-18	0	0.0973941	0.0016108	0	0	0.000350408	4.03e-19	0	0.0585121	0	0.00854043	3.13e-20	0.038366	0	2.07e-17	0.00668037	0.0219403	0	0.356675	0.0417281	0.0823352	0.147531	0.00422212	0.0372668	0	0.0372668
CRC.SW.U0240.T	0	0	0.0936827	0.0805797	0	0.107833	0.0252673	0.0268808	0	0	0.0182572	0.0186096	0	0.0780176	0.0292953	0.0417585	0	0.00376743	0	0.0435423	0	0.005104	0.016	0.254801	0.9841	0.572596	0.239323	0	0	0.0559858	0.107728	0.0272648	0.0132847	3.38e-19	1.13e-18	0.00233321	0.0143635	0.0307812	0.0376815	0.0160319	0.0620134	0	0.0391133	0.082504	1.19e-19	0.0188187	0.000147084	0	0.113543	1.48e-19	0	3.14e-18	0	0.0377797	0.125293	0.00630363	0.000137479	0.0610066	0.042869	3.63e-18	0.00371769	6.13e-21	0.000579788	0	0.0820484	0.0156783	0	3.36e-18	0.150974	0.0028864	0.00122878	7.14e-19	0.00268048	1.56e-18	0.000643013	0.0870858	1.15e-18	0.0876114	8.86e-19	0.0639118	0	0	0.0263988	0.000743388	1.98e-18	0.459712	0.0335045	0.209364	0.227923	2.64e-20	0.113969	7.35e-05	0.114042
CRC.SW.U0241.T	0.0274889	0	0.0288473	0.0368379	0	0.117872	0.0317558	0.0285822	0.0154176	0	0.0072812	0.0154337	0	0.0264414	0.0332555	0.102215	0	0.020453	0.0418177	0	0	0.00679217	0.033	0.179339	1.00817	0.540492	0.273365	0.00593424	0.140756	0.0345365	0.0644786	0.0246701	0	1.96e-19	4.24e-19	0	0.019858	0.0182497	0.0202358	0	0.0729633	0	0.0128287	0.0548511	3.23e-19	0.034167	0.0127267	5.95e-19	0.18368	0.000164273	0.0788628	0.101384	0	0.146564	0.278045	0.0175996	0.00419085	0.0724845	0.0507145	2.01e-18	0.0193622	0	0.00173241	0	0.118028	0.0034514	0.00601805	0	0.292483	0.00619236	1.72e-19	0.000784161	0.000321461	0	0.00209639	0.0489059	0	0.0492665	0.0155141	0.0179551	0	1.31e-19	0.0138881	0.0100551	6.64e-20	0.322839	0.038338	0.193896	0.131849	0.0134532	0.12461	0.0487619	0.173371
CRC.SW.U0242.T	0.0458608	0	0.213487	0.0153381	0	0.120582	0.000133324	0.00573498	0	0	0.0150241	0	0.00200403	0.075538	0.0292799	0.0842302	0	0.00699747	0	0.0377617	0.00452836	0.0010942	0	0.527599	0.849751	0.657594	0.361061	0.0183642	0.216489	0.0230929	0.00891001	1.55e-21	0.0324341	1.94e-18	0.00909566	5.13e-19	2.59e-19	0.0147148	3.03e-20	0	0.182156	0.100964	0	0.00621157	7.89e-19	0.0439601	0.114149	0.00253379	0.158307	0	0.515862	0.0766425	0	0.375325	0.4501	0.0126663	0.068851	0.0901492	0.0751182	0	0.012443	0.00416324	0.00616881	2.56e-18	0.029527	0.0201239	0.0458206	1.15e-18	0.033106	0.0549394	0.000659369	2.21e-18	0.00307871	0.00514272	0	0.0586033	1.97e-18	3.82e-18	0.100227	0.0654224	0	1.83e-17	9.11e-18	0.0111462	0	0.495563	0	0.00874845	0.0330928	0.0206754	0.158571	0.324188	0.482759
CRC.SW.U0243.T	0.0153765	0	0.105347	0.0205738	0	0.140522	0	0.0224618	0	0	0	0	0.00590739	0.0336109	0.0159164	0.0560727	0.00856718	0.00922679	0.00391279	0.0173074	0.00191308	0	0.004	0.382913	0.925415	0.456715	0.184318	0.00889203	0.0411238	0.0154934	8.4e-20	0.0129693	1.88e-18	0	0	2.08e-18	0.00907805	6.8e-19	0	0	0.125515	0.00831142	0.0198225	0.0806833	0	0.0205317	0.000763217	0.00265622	0.309882	0.00154146	0.0178228	0.0355791	5.07e-19	0.190202	0.260703	0.067534	0	0.0427227	0.0322514	0	0	3.62e-20	1.79e-23	0	0.0724704	0.0105715	0	0	0.0396042	0	5.27e-19	0	0.00134217	0.00239457	0	0.050195	0	0.00918896	1.77e-18	0.0374566	0	0	3.35e-18	0.0420935	0	0.462542	0.0259207	0.0297693	0.070143	3.56e-20	0.0558657	0.013739	0.0696048
CRC.SW.U0244.T	0	0.0068442	0.0444216	0.0467197	0	0.0977292	0	0	0	0	0.0052922	0	0.00956714	0.040284	0.0137728	0.0166455	0.000377674	0	0	0.00652002	0.0093938	0	0.015	0.258379	0.985497	0.297568	0.0446964	0.00164422	0.0445927	0	0.0110933	0.00477898	0	7.88e-18	0	3.65e-18	0.00758934	2.12e-18	1.38e-18	1.35e-17	0.0438969	0	3.31e-18	0.0602191	4.01e-19	0	0.00813031	6.89e-19	0.276077	0.000104726	0	0.0507475	0	0.199036	0.163003	0.022384	0.00323853	0.0196269	0.00812717	0	0	0	0	0	0.106953	0.0393964	0	0	0.00443228	5.13e-20	1.29e-19	1.97e-18	0.00172097	0.00133073	1.72e-18	0.073419	0	0.0192132	1.04e-18	0.0138297	3.62e-19	0	3.06e-19	0.0191885	0	0.520452	0.0179674	0.0940857	0.138073	1.98e-18	0.0139718	0.00488727	0.018859
CRC.SW.U0245.T	0.0154974	0	0.015219	0	0	0.104358	0.00468619	0	0.00874383	0	0.0284314	0	0	0.136292	0.0101582	0.0613837	0	0.0211905	0.0114222	0.0258494	0.0046583	0.0102878	0.094	0.107187	1.0525	0.458177	0.167138	0.0181581	0.188109	4.79e-18	5.42e-20	0.00240574	0	2.93e-18	0	5.83e-18	0.00143886	0	7.41e-19	0	0.14447	0.0864393	0	0.0526636	5.55e-20	0.0284311	0.0476826	2.71e-20	0.255188	3.04e-20	0.234707	0.0836268	0.000237835	0.312199	0.475965	0.0356758	0.0222015	0.0642912	0.04017	0	0.0087919	0.00069421	0.00457125	0	0.071571	0.0331766	0.0293485	6.95e-19	0.10669	0.0222976	0.00166261	0	0.00184336	0.00804829	0	0.0709021	1.89e-18	8.27e-19	0	0	4.09e-19	1.19e-17	2.24e-17	0.019652	0	0.583945	1.5e-18	0.0353685	0.0693158	0.00127859	0.0926073	0.150274	0.242881
CRC.SW.U0246.T	0	0.000414853	0.0225136	0.016622	0	0.132258	0.0195192	0.0233227	0	0	0.0227744	0	0	0.0818745	0.0120445	0.0281184	0	0.00500981	0	0.0343678	0.0019434	0.00505604	0.115	0.0913281	1.05831	0.405839	0.134913	0	1.16e-18	0.0114314	0.02266	0.00663493	0	4.36e-19	0	0	0.0103987	0	0	0	0.0662304	1.2e-18	0.0154162	0.0702554	1.97e-19	0.00406924	0.00342452	8.03e-19	0.260563	0.000199071	3.4e-18	0.00861985	0	0.0437354	0.115655	0.0340698	0	0.0277905	0.0096819	0	0	9.79e-21	1.25e-20	0.00911931	0.0868528	0.0114757	1.38e-18	0	2.61e-18	3.19e-20	0	0.00119105	0.00041899	0.00174045	4.21e-18	0.152343	3.3e-19	0.038613	0	0.0229164	4.6e-19	0	0.00467406	0.0240736	0	0.466318	6.35e-19	0.146956	0.0955761	0.00191026	0.030021	0.00171226	0.0317333
CRC.SW.U0247.T	0.0362363	0	0.149903	0.0515837	0	0.230129	0.0245129	0	0.010878	0	0.0399125	0	9.95901e-05	0.044919	0.0339662	0.0497067	0	0.0183279	0	0.0579154	0.00530424	0.0298954	0.004	0.350808	0.93962	0.78329	0.360406	0.00106875	0.167721	0.147178	0.0647536	0.0575934	0.0287827	0.0045379	0.0379497	1.23e-19	0.0072286	0.0594454	0.0619892	0	0.172584	0.0154958	0.051155	0.0264274	6.49e-20	0.0257374	0.021858	0.00101658	0.260372	0	0.104775	0.045487	0.00117316	0.231215	0.238039	0.0301785	0.0112174	0.0762207	0.04939	0	0.00755743	0	0.00709373	0.0195186	0.0384552	0.0422267	0.0433616	0	0.0457733	0.00858404	0	0.0174066	0.00181263	0.019483	0	0.120304	0	0.016589	0.0253567	0.0392201	1.23e-18	0	3e-18	0.0160777	8.45e-05	0.387674	0.00269704	0	0.0243487	0.0991209	0.256359	0.063851	0.32021
CRC.SW.U0248.T	0	0.0101684	0.0446939	0.0118387	0	0.0673736	0.0412078	0	0	0	0.043476	0	0.0133568	0.0117894	0	0	0	0.0161706	0	0.0246129	0.00076958	0.00231249	0.012	0.275784	0.974864	0.28777	0.00346801	0	9.04e-20	1.76e-21	0.108555	0.024846	6.1e-18	0	0	3.2e-18	2.76e-19	1.54e-19	0	0	0.0343378	2.27e-18	0	0.0355296	0	0	0	0	0.182797	0	2.83e-17	0.0316658	6.88e-18	0.142287	0.0944202	0.0187658	4.12e-19	0.00642512	0	4.02e-19	0.00503076	0.00139664	0	0	0.0419376	0.00268101	2.47e-19	0	0	0	0	1.85e-18	0.0072441	0.0116458	3.36e-18	1.77e-18	0	0.0217797	1.67e-17	0.00935798	0.00105143	4.25e-18	0	0.0207778	0	0.621316	0.0260812	0.0277848	0.123477	0.00722102	0.0154011	1.41e-17	0.0154011
CRC.SW.U0249.T	0.0402118	0	0.0865433	0.0699601	0	0.204068	0.0171439	0.0515249	0.0530551	0	0.0542296	0	0	0.173274	0.0855008	0.0885634	0	0	0	0.0281769	0	0.0049688	0.031	0.191649	1.0121	0.95722	0.563741	0.00348262	0.147876	0.213099	0.119093	0.0501362	0.0605419	0.0310618	0.0122229	0	1.6e-20	0.055708	0.102652	0.0374867	0.216559	0.00129249	0.0526305	0.0169901	0	0.0641578	0.0313921	2.12e-18	0.195411	0.00114637	0.106088	0.0235359	1.64e-19	0.107695	0.370969	0.0175115	0.00915735	0.156684	0.109918	0.00818138	0.00809242	2.2e-19	0.0029553	0.0358714	0.0299052	0.0483396	0.0371512	0	0.150353	0.0220337	0	0.0152482	5.95e-05	0.015946	0	0.0384853	0	0.0978032	0.0348664	0.0312267	0	0	0.011837	0.00634715	2.18e-19	0.290141	0.055711	0.107421	0.0773754	0.0638147	0.387934	0.0704811	0.458415
CRC.SW.U0250.T	0.00995171	0	0.0407501	0.0475985	0	0.161722	0.0489284	0.0182351	0.000990306	0	0.0204204	0	0	0.0216428	0.0351144	0.00686687	0.00724703	0.0213712	0	0.0860988	0	0.0357833	0.056	0.139383	1.03696	0.562721	0.238369	0	0	0.0104166	0.121905	0.031491	0.00544279	0.00372567	0	3.63e-19	0.00758033	0.0152845	0.0418718	1.81e-18	0.0385247	2.1e-18	0.0191965	0.0810048	0	0.0134537	0	5.96e-18	0.281338	2.02e-19	5.58e-19	0	0	0.0461055	1.71e-17	0.0224783	0.00217727	0.0485472	0.0261605	0.00239309	0.00332423	3.05e-20	1.55e-20	3.92e-19	0.0742898	0.00106732	1.41e-19	0	0.0125941	0.00261223	0	3.17e-18	8.84e-05	0.00133396	3.57e-20	0.0890501	0.00636194	0.0642238	2.09e-19	0.0149275	0	0	0.0166996	0.0198494	0	0.365565	0.0483622	0.14499	0.17692	0.0087434	0.0640572	2.79e-19	0.0640572
CRC.SW.U0251.T	0.0179143	0	0.0373436	0.0106767	0	0.11064	0.00955976	0.0258684	0.00841989	0	0.0237536	0	0	0.0740179	0.0207746	0.0935303	0	0.00228321	0	0.0231867	0	0.004098	0.032	0.186509	1.00945	0.462067	0.206296	0.0017805	0.0562288	0.00322112	0.0287887	0.0101891	0.00898349	8.53e-19	1.32e-19	0	1.07e-20	0.00158376	2.62e-19	0	0.0762841	4.28e-18	0.00220383	0.0398746	0	0.0250101	0.0367122	3.79e-19	0.249092	0.000514062	0	0.0293705	8.9e-19	0.158494	0.362367	0.0208498	0.00974588	0.0562362	0.0371978	1.39e-18	0	0	0	0	0.0519465	0	8.87e-21	6.2e-19	0.169246	0.0159354	0	0	0.000380534	0.00396122	4.62e-18	0.102165	0	0.019123	2.01e-17	0.0169787	0	1.32e-17	1.41e-17	0.0260369	0	0.433875	0.0209291	0.0639701	0.0284193	0.0163435	0.0600083	0.0192464	0.0792546
CRC.SW.U0252.T	0.0516935	0	0.225805	0.0350375	0	0.168796	0.00609501	0.0105016	0.00209574	0	0.0303226	0	0	0.128949	0.0329027	0.103878	0	0.0102739	0	0.0676436	0.0370874	0.0453665	0.001	0.431253	0.901555	0.956449	0.347777	1.09e-20	0.111169	0.164282	0.0640804	0.0334367	0.0215675	1.5e-18	0	1.98e-18	0.0084943	3.38e-20	0.0147285	2.11e-18	0.183071	8.71e-05	0.0443988	0.03595	0	0.0560189	0.0315899	0	0.214675	0.000253988	0.0462776	0.145876	0	0.162011	0.605369	0.0294549	0.0145804	0.122751	0.0773132	0.00673563	0.00988274	0	0.00232228	0.034788	0.045701	0.0288845	0.0569998	6.43e-18	0.20164	0.0184946	0	0.011251	3.57e-05	0.0293248	0	0.100083	0	0.0597077	1.05e-19	0.0684299	2.41e-18	0	0.00876051	0.020599	0	0.376518	0.0353072	0.0580929	0.10957	0.0210071	0.292839	0.0389338	0.331773
CRC.SW.U0253.T	0	0	0.0630504	0.119814	0	0.119081	0.0607401	0.0290785	0.0464116	0	0.0641901	0	0	0.0484447	0.0804225	0.0661459	0	0.0196039	0	0.0237847	0	0.028109	0.063	0.134752	1.0406	0.768876	0.306184	0	0.049261	0.0208906	0.142438	0.024011	0.0103311	0	3.38e-20	2.12e-18	0.00503024	0.0284173	0.0669234	0.0135328	0.0993785	5.82e-19	0.010642	0.0717875	1.9e-18	0.0392784	0.00787653	2.16e-18	0.341662	2.01e-19	0	3.87e-18	0	0.0448435	0.336405	0.055253	0.00129106	0.102391	0.0769943	0.00405892	0.00325005	1.47e-19	0.00580102	0	0.0947546	0.0305781	0.00906227	0	0.0925259	0.00714857	2.02e-18	1.72e-18	0	0.0211096	3.05e-18	0.0757885	0	0.0780302	7.67e-19	0.0459025	0	0	0.00466064	0.0363523	0	0.344605	0.0422931	0.10506	0.152895	0.012711	0.149599	0.00393826	0.153538
CRC.SW.U0254.N	0	0.0200794	0.29299	0.0311407	0	0.0839324	0	0	0.0152236	0	0.00824274	0.007786	0	0	0.00965833	0.0964351	0.0110594	0.0105874	0.0506986	0	0	0	0	0.63057	0.77883	0.637834	0.347049	0.0086268	0.0193189	0.122984	0.104298	0	0	0	0.016935	0	0	0	0	0	0.178475	0	0.0653016	0.0191991	0.0210609	0.0581973	0.0288101	0.0129368	0.307372	0	0.0676606	3.95e-18	0	0.077149	0.547628	0.0274036	0.00670876	0.0541	0.051463	0	0.00953751	0	0.00153518	0.048215	0.0614217	0.0291712	0	0	0.0258876	0.0230745	2.82e-18	1.29e-18	0.00128638	0.0116569	7.13e-18	0.214711	5.87e-18	0.0850725	0	0.073673	1.42e-18	4.15e-18	0	0.012679	2.62e-19	0.293445	3.27e-18	0.0431763	4.78e-18	0.00857024	0.179608	0.0525488	0.232157
CRC.SW.U0254.T	0.0120333	0	0.0670956	0.038367	0	0.153995	0.00896132	0.00314917	0	0	0.0319016	0	0.000414931	0.075621	0.0229809	0.0766951	0	0.00265617	0	0.0327312	0	0.0241282	0.022	0.222096	0.994274	0.55073	0.207207	0.00119602	0.0820753	0.011666	0.0192411	0.0208043	0	3.99e-19	0	4.4e-18	5.66e-21	0	2.11e-19	1.41e-18	0.126577	0	0.0115969	0.0562582	0	0.0283589	0.00539392	0	0.27559	0	0.035338	0.054226	0	0.126055	0.317976	0.0407962	0	0.0819366	0.051215	2.14e-18	0.000794419	0	0.000865885	6.28e-19	0.0762832	0.0226178	0.0278731	0	0.176447	0.00141662	3.66e-18	2.48e-19	0.000123611	0.0078995	3.27e-18	0.177634	0	0.0284017	0	0.0192984	0	0	0	0.0313794	0	0.454166	1.71e-18	0.0896724	0.0847814	0.0156983	0.105686	0.020964	0.12665
CRC.SW.U0255.T	0.00822561	0	0.111119	0.00903104	0	0.111311	0	0	0.00680466	0	0	0.00696684	0	0.0450775	0.00679813	0.0840558	0.00525446	0.00539969	0.0849267	0	0.00887465	0.000417784	0.004	0.386466	0.92268	0.494264	0.176722	0.00533026	0.090509	0.0228787	0	0.00853636	0.0124309	0	0.00519902	0	5.47e-20	0	3.05e-22	0	0.16366	0.0487816	0.00679629	0.0292927	0.00106915	0.0263649	0.0294476	0.0137541	0.325459	0	0.0652945	0.121424	0	0.209052	0.263798	0.070651	0.005905	0.0708563	0.0483223	0.00432007	0.0243154	0.000720985	0.00493068	4.55e-18	0.032273	0.0244447	0.00427865	1.74e-19	0.155569	0.0103317	0.00224245	2.2e-19	0.00123177	6.67e-19	2.96e-18	0.0619375	1.2e-17	0	0.0153114	0.0309359	2.39e-18	0	5.17e-18	0.0309141	0	0.489236	0	0.0218947	0	0.00585604	0.108299	0.0500362	0.158335
CRC.SW.U0256.T	0.0149352	0	0.062845	0.00536634	0	0.10016	0.0109244	0	0	0	0.0283928	0	0	0.118756	0.0138073	0.0963256	0	0.00772846	0	0.0167333	0	0.104034	0.033	0.179895	1.02189	0.580009	0.152036	0.00513026	0.20051	4.86e-19	0.0162311	0.000910161	0	6.78e-19	7.75e-19	6.96e-19	6.49e-19	0	1.36e-18	0	0.143302	0	0	0.0387987	0	0.0196062	0.0839499	0	0.298468	0	0.0787256	0.0202286	0	0.158421	0.363503	0.0427469	0.0370738	0.103868	0.0645644	0.000492536	2.23e-19	0.00165035	0.00315882	0	0.0327993	0.0187269	0.117706	0	0.249826	0.0428184	0	0	7.93e-05	0.086444	4.11e-18	0.073074	0	0.00710318	0.0302967	0.0215748	0	0	0	0.027501	0	0.384731	0.0015394	0.0919701	0.0742815	0	0.218416	0.0839029	0.302319
CRC.SW.U0257.T	0.0241823	0	0.0768653	0.0130526	0	0.102092	0.0080331	0.030071	0.00642534	0	0.00751792	0	0	0.0681184	0.0143288	0.0652237	0.0104822	0.0111522	0.0515448	0.0034398	0.00240658	0.000634469	0.006	0.31539	0.952204	0.49557	0.293671	0.00683042	0.151644	0.0166196	3.1e-19	0.0221615	0.0166721	0	0	0	0.00448252	0.00338018	0.00399619	0	0.208869	0.0336634	0.00402322	0.0294002	0	0.0615606	0.0329488	0.00389021	0.14082	0	0.171817	0.134693	0	0.298134	0.468481	0.0105401	0.0129053	0.060811	0.0366893	4.18e-18	0.00203031	0.0032865	0.000718666	0	0.0630623	0.0289183	0.000768787	4.87e-19	0.115067	0.00854209	0	0	0.00415693	4.02e-20	7.29e-18	0.0351133	1.61e-19	0.0008877	3.58e-18	0.0295384	1.79e-19	0	0	0.00980876	0	0.6404	0.0247587	0.0267946	0.0410145	0.0200323	0.0993738	0.105798	0.205172
CRC.SW.U0258.T	0.0126513	0	0.202082	0.0234998	0	0.0787527	0	0.0126267	0.0157463	0	0.00952741	0	0	0.0179629	0.00302699	0.0299316	0.00233278	0.00226154	0	0.0196439	0.00336997	0	0	0.56058	0.828645	0.433416	0.121739	1.8e-19	6.49e-18	0.0505369	0.0143411	0.0209986	0	2.24e-21	0.0346852	0.0589967	0.00957018	0.0102599	0.0113036	6.46e-18	0.0780949	0	0.0374031	0.0526193	0	0.0104366	0	0.00295386	0.303301	3.82e-20	4.42e-18	0.0327505	0	0.0603736	0.19876	0.0577306	0	0.0275488	0.0185728	2.03e-18	0.0106363	2.48e-19	0.00344993	0.0104017	0.0551737	1.89e-18	0	0	0	0	0	6.51e-19	0.000723432	9.97e-20	0.00503573	0.0581536	0	0.00754738	6.5e-19	0.0475504	0	7.14e-18	6.51e-19	0.0217535	1.29e-18	0.452313	0.0129498	0.0558545	0.0292234	2.67e-19	0.0782722	2.3e-18	0.0782722
CRC.SW.U0259.T	0	0	0.0831041	0.101872	0	0.20125	0.0266195	0	0.00108439	0	0.020034	0.00833021	0.00438084	0.0493502	0.0294762	0.15723	0.00104338	0.00814607	0	0.0409441	0.0252001	0.0170422	0.031	0.189526	1.00716	0.775107	0.316887	0.00979393	0.173813	0.0659784	0.0408177	0.0258308	0.0223106	0	6.37e-19	6.76e-21	0.00918719	0.0401942	0.0596348	0.0149722	0.295017	0.00742453	0.0249264	0.0223358	0	0.0878383	0.0453972	0.000897185	0.302872	0	0.155801	0.100218	1.02e-20	0.179503	0.955763	0.0408219	0.0142981	0.133135	0.0949659	4.91e-22	0.0106006	0.000157198	0.00232955	0	0.00300717	0.029654	0.0997766	5.72e-19	0.170865	0.0255867	4.33e-19	0.000264388	0.000644474	0.0248576	0	0.0236426	1.6e-18	0.0475568	0.0056846	0.0269286	1.22e-18	4.52e-19	2.35e-18	0.019734	4.87e-20	0.467475	0.0228211	0.0097236	0.0457158	0.00240314	0.308852	0.105496	0.414348
CRC.SW.U0260.T	0.0209896	0	0.0378698	0	0	0.100493	0.00313717	0.0126954	0	0	0.0155612	0	0	0.0486831	0.0319131	0.0476105	0	0.00478276	0	0.0175498	0	0.00982944	0.017	0.242467	0.985751	0.351115	0.196205	0.00338688	0.0625986	2.57e-19	0.0225597	0.00542839	6.27e-21	0	0	9.1e-19	0.00640294	0	4.84e-18	0	0.0225009	0	0	0.054002	2.19e-18	0.000628046	0.0047761	0	0.290115	0.00117906	0.0479531	0.0144308	2.09e-19	0.18924	0.0148512	0.0341	0.00196199	0.0367411	0.0228152	9.53e-19	0	0	0.002727	8.95e-18	0.082213	0.00220733	0	0	0.236868	0.000355649	2.59e-18	0	0.000578881	0.00528415	1.95e-18	0.0442687	0	0.00214154	0	0.0199821	0	0	1.22e-18	0.0287671	0	0.414796	0.0102657	0.0761711	0.0630823	0	0.0284356	0.028058	0.0564936
CRC.SW.U0262.T	0.000169885	0.00664048	0.0536465	0.0207511	0	0.0719892	5.93196e-07	0.0245298	0.00153917	0	0.0330402	0	0.0143788	0	0.00972502	0.0400678	0.00322532	0.0109324	0	0.0767376	0.0199634	0	0.016	0.253509	0.982993	0.387337	0.106635	0.00421231	0.00987987	0	0.0170671	0.0142294	0	4.53e-19	0	0	0.00942292	8.21e-19	0	0	0.0618537	2.61e-18	0.0254059	0.110844	0	0.00732396	3.61e-19	8.1e-20	0.320159	0.000289688	0.0280199	0.011498	0	0.189538	0.174963	0.0478079	1.4e-19	0.0299476	0.00829392	0	0	5.36e-05	0	0	0.0796062	0.0199496	1.34e-19	0	0.129946	0	0	3.01e-18	0.000503162	0.00195523	0	0.05709	1.47e-18	0.0113499	2.57e-19	0.01619	1.91e-18	0	8.18e-18	0.0615647	0	0.462455	0.0112734	0.103166	0.158154	0	0.0261512	0.0161161	0.0422673
CRC.SW.U0263.T	0	0.0136483	0.0559987	0.0567706	0	0.0850137	0.000117506	0.0157288	0.00167178	0	0	0	0.00921719	0.0316881	0.018564	0.0131418	0.00570438	0	0	0.0687122	0.00779189	0.00440107	0.013	0.270413	0.978203	0.38817	0.145437	7.54e-20	0.00823232	0	0.147695	0.0154178	2.7e-18	2.61e-18	2.2e-18	0	0.0108391	0	0	4.34e-18	0.0214724	0	0.0125988	0.106047	2.57e-18	0.00439299	0.0249473	0	0.270242	1.51e-19	0	8.79e-18	0	0.0848951	2.12e-18	0.0383	0.00492432	0.0201814	0.010362	5.3e-19	0	0	0.00250799	0	0.085543	0	0	0	0.107198	0.0120693	0	0	0.00175149	0.00268578	1.27e-17	0.0410544	0	0.0179313	0	0.0115432	0	0	0.0104371	0.0200338	4e-19	0.36294	9.79e-19	0.0615185	0.256641	3.02e-18	0.0181735	0.0124737	0.0306471
CRC.SW.U0264.T	0.0723137	0	0.199629	0.00798546	0	0.146116	0.00149693	0.0189018	0.00689375	0	0.0368375	0	0.00941758	0.0528329	0.0341055	0.109011	0	0	0	0.0525779	0.0129149	0.000131782	0	0.499447	0.866606	0.761165	0.391211	0.0182473	0.174	0.0840165	0	0.00763081	0.0305562	0	2.85e-21	0	6.38e-21	0.000958753	0.00452951	1.07e-17	0.167037	0.0760313	0.0264271	0.00501908	0	0.0468088	0.0584565	0.0251386	0.193905	5.12e-05	0.438316	0.128307	0.00207925	0.334691	0.364948	0.0255556	0.0233156	0.0866218	0.0747586	0.000145256	0.0034847	0.00167034	0.00134326	0.0134866	0.0121873	0.043706	0.0357961	1.03e-19	1.13e-17	0.0386453	0.000978351	0.00489183	0.00758216	0.00725657	1.39e-17	0.090828	6.78e-18	0.0266771	0.0467927	0.0586911	0	0.0113562	1.34e-17	0.0115824	0	0.458037	0	0	0.070013	0.00201539	0.193388	0.25751	0.450897
CRC.SW.U0266.T	0	0.0164604	0.0884832	0.016888	0	0.161623	0.00422911	0.00221506	0	0	0.014581	0.00375555	0	0.0377061	0.0271112	0.107802	0	0.00205756	0.0523135	0.0115472	0.00710453	0.00834315	0.006	0.306866	0.955509	0.56222	0.243879	0.0119723	1.03e-17	0.0674379	0.00999082	0.0154689	1.84e-18	0	4.24e-18	0	0.00437234	2.56e-18	1.1e-19	0	0.107519	1.49e-18	0.022119	0.0520966	0.000273607	0.0464806	0.00847971	0.00374233	0.272411	0.000680625	0.0309362	0.128403	0	0.149941	0.45616	0.0317874	0	0.0729096	0.047924	0.00462097	0.00754399	0	0.00137671	0.0190528	0.0763264	0.0229751	0.00374365	0	0.0398111	0.00567442	0	0.00168432	0.000256325	0.00785335	9.12e-18	0.0788941	1.53e-17	0.0419564	1.18e-19	0.0372987	6.71e-19	0.00265704	0.0093106	0.0211359	0	0.46094	0.0122745	0.0809906	0.142457	0	0.139808	0.0256941	0.165502
CRC.SW.U0267.T	0.013591	0	0.0166145	0.02559	0	0.0775556	0	0.0235319	0.00398053	0	0.0113929	3.09367e-05	0	0.0753017	0.0631244	0.0580056	0	0	0	0.0834312	0	0.0455567	0.034	0.175762	1.02614	0.497707	0.266345	0.00695765	0.185282	0.00955412	0.01033	0.00452538	9.08e-20	0	0.00176246	9.14e-19	0	0	0.00614913	0	0.0120971	0.0010459	0.00307186	0.0280007	0	0.0159443	0.0026689	2.51e-19	0.33902	7.74e-21	0.0294886	0.00834935	8.08e-19	0.0264002	0.0738049	0.059831	0.00222906	0.0866225	0.0515177	7.67e-20	0.00481507	0	0.00465072	0	0.0418107	0.0380082	0.0716098	0	0.216966	4.11e-20	2.74e-18	0	0.000403044	0.0098499	0	0.0408207	0	0.0258864	0.0657768	0.0110583	0	2.1e-19	0	0.0246958	8.39e-19	0.417887	0.00895769	0.031158	0.0810236	0.00603861	0.132264	0.0195576	0.151821
CRC.SW.U0268.T	0.0372577	0	0.044957	0.00777403	0	0.162451	0.0198981	0.0197728	0.000195838	0	0.0438019	0	0.000516275	0.0751913	0.0344285	0.0547129	0	0.0065386	0	0.0914572	0.00311798	0.026569	0.034	0.173703	1.01502	0.62864	0.26671	0.00271307	0.0973085	0.0658035	0	0.0224808	5.53e-20	6.27e-19	0	6.22e-18	0.00125514	1.66e-18	0.0128076	0	0.050842	0	0.0283522	0.0725662	0	0.0228297	0.0191315	0	0.210316	0	0.0257796	0.0458614	1.98e-18	0.0937162	0.141675	0.0253649	0.00862852	0.083516	0.0470434	0	7.13e-20	0	0.000303227	0.00528709	0.0812174	0.0197901	0.029043	0	0.11353	0.0109426	0.00439938	0.00459935	0.0012482	0.00894107	0.0211433	0.170321	2.6e-18	0.0339215	1.68e-18	0.0399848	0	0	2.34e-20	0.0207261	1.16e-18	0.426993	0.000890656	0.109725	0.246815	0	0.154184	0.0238121	0.177996
CRC.SW.U0269.T	0.0215062	0	0.0798171	0.00410598	0	0.0943085	0.00423135	0.00589923	0	0	0.0199809	0	0	0.0480423	0.022618	0.0707572	0	0.00262805	0	0.0272716	0.010779	0.00665764	0.004	0.361678	0.933294	0.418603	0.156222	0.00964726	0.119384	0.00420553	0.0281003	0.00275069	9.63e-19	0	2.66e-19	0	0.00570695	1.17e-18	0	0	0.0552134	1.85e-19	0.0117125	0.0782222	1.18e-19	0.0170403	0.00989224	0	0.281714	0.000223533	0.0357395	0.0468432	9.21e-19	0.097365	0.231895	0.0460153	0.00627093	0.0521373	0.0297896	1.54e-20	0.00341239	0	0	1.18e-18	0.0525944	0.00537481	0.000543952	2.87e-18	0.168659	0.00711287	4.88e-19	0	0.000692791	0.00301408	8.17e-18	0.0188718	0	0.00377449	0	0.0210581	0	1.44e-20	0.0102583	0.0313334	5.11e-18	0.389525	0.010021	0.0843647	0.0656367	6.84e-19	0.053569	0.0276395	0.0812085
CRC.SW.U0270.T	0.0654848	0	0.133744	0.0580068	0	0.184816	0	0.0534909	0.0325309	0	0	0.0583729	0	0.0702748	0.0325361	0.082135	0.00125515	0.0239358	0	0.0315313	0.0126856	0.0288299	0.005	0.32355	0.952262	0.86963	0.32829	2.93e-19	0.0139289	0.20125	0.110032	0.0475766	0.0320595	0	0	0	0.0129015	0.0149747	0.0511974	0	0.176747	0	0.0690488	0.0605983	0	0.0335423	0.0129536	2.38e-19	0.290046	0.00165377	4.91e-18	0.0313433	3.79e-18	0.0605266	0.286229	0.0334944	0.000582933	0.0666987	0.0461544	1.69e-19	0.00576782	0	0.00131129	0.0592208	0.0916082	0.0124794	0.0231013	4.24e-18	0.0337712	0.00913842	2.55e-18	0.0141705	0	0.0178168	9.29e-22	0.136844	6.98e-18	0.100592	1.39e-17	0.0490102	0	0.00935266	0.0216208	0.0230292	0	0.330266	0.0430579	0.129704	0.223232	1.2e-18	0.242101	0.00647677	0.248578
CRC.SW.U0271.T	0.00302052	0.00281258	0.0380186	0.0160818	0	0.115016	0.00853257	0	0.00742303	0	0.0214069	0	0	0.0661954	0.00891663	0.118936	0.00270647	0.0246003	0	0.0899766	0.00155607	0.031627	0.064	0.134248	1.03299	0.556826	0.432625	0.228055	0.291599	0	5.34e-18	0	4.48e-19	0	0	2.8e-17	0	0	7.58e-19	4.36e-19	0.238474	0.120094	0	0.0151044	0.00415067	0.0948133	0.0639295	5.91e-18	0.159764	0	0.340298	0.0969919	0	0.325819	0.805825	0.0234786	0.0232007	0.138401	0.0633015	0.0461969	0.00652646	0.00121702	0.00818765	0	0.0335222	0.00961403	0.0980331	4.61e-19	0.141983	0.0400269	0	0	0.00108415	0.0142714	4.04e-18	0.059849	0	0	0.116369	0.0124431	0	0.063593	2.91e-17	0.0151839	0.00529435	0.357448	4.98e-19	0.0134686	2.62e-19	0.0338429	0.234697	0.316141	0.550838
CRC.SW.U0273.T	0.039315	0	0.0598912	0.0226622	0	0.173721	0	0	0.0100194	0	0.0269245	0	0	0.0297068	0.0348188	0.0612342	0	0.00387636	0	0.0548352	0.012234	0.0234777	0.016	0.252013	0.981758	0.552716	0.25092	0	0.0143418	0.017657	0.071635	0.00583477	0	0	0	3.29e-19	0.00636882	1.32e-19	2.64e-18	0	0.0831425	9.06e-18	0.0123971	0.0665009	3.36e-18	0.0161966	0.0133129	0	0.287627	0.000631961	0.0258792	0.051773	0	0.15754	0.182775	0.0317618	0.00427119	0.0651677	0.0518434	6.96e-19	0.00926629	5.21e-20	0.00455491	0.000230092	0.0776383	0.0239161	0.00686939	3.95e-19	0.14584	0.00917787	0.00134224	0	0.00149606	0.00775729	0	0.0449573	9.28e-19	0.0156624	8.12e-19	0.0352362	2.72e-18	0	0.00389376	0.0260822	8.52e-19	0.413106	0.0150579	0.0542342	0.0918467	0.0101864	0.0819428	0.019596	0.101539
CRC.SW.U0274.T	0	0.00584878	0.198941	0.0445038	0	0.0649251	0.00547182	0.0232211	0.0389598	0	0.026055	0.00138544	0	0.0498293	0.0611548	0.0955513	0	0.00450366	0	0.0219422	0.000172195	0.0804179	0	0.459848	0.887162	0.722883	0.287874	4.75e-22	0.0495388	0.0942349	0.124301	0.0167032	1.17e-19	0	0	3.58e-18	0.00891575	9.9e-19	0.0129068	6.08e-18	0.0941115	0	0.0256713	0.116667	1.86e-18	0.0324762	0.0186178	0	0.31334	0.000455374	0.0191432	0.00678384	0	0.0618593	0.285957	0.0661551	0.00532672	0.0957534	0.064678	1.58e-19	0.00980305	6.8e-20	0.00285041	0.0135951	0.0883321	0.00798195	0.0271359	2.9e-18	0.0895029	0.011914	0	6.33e-20	0	0.0723347	7.46e-18	0.0729783	3.5e-18	0.0595068	4.14e-19	0.0814321	0	9.99e-18	0.0153049	0.0425429	0	0.307181	0.0351743	0.122946	0.13115	4.69e-18	0.221159	0.0188805	0.240039
CRC.SW.U0275.T	0.0186913	0	0.0689172	0.0394892	0	0.0791015	0	0.0420128	0	0	0.0174048	0	0.00676327	0.045968	0.0211654	0.0577975	0	0.00594558	0	0.0228272	0	0.00314279	0.006	0.310515	0.956749	0.429226	0.175421	0.0104996	0.0699003	0.034343	0.0828868	0.0110259	4.67e-18	8.87e-19	1.63e-19	2.09e-18	0.000742448	0	0	3.18e-18	0.0151967	2.2e-18	0.0223044	0.0821919	0	0.0111092	9.59e-20	2.9e-19	0.317685	6.07e-19	0	3.6e-18	0	0.0583713	0.141386	0.0341905	0.000465639	0.0711478	0.0410046	0.00674819	0.00470459	1.9e-20	0	0.00893206	0.0837921	0.00870461	1.15e-18	0	0.23897	0.000898372	0	0	0.000140752	0.00130255	0	0.0247666	0	0.00685606	2.98e-18	0.0264962	5.5e-19	0	0.0232286	0.0111669	0	0.342221	0.00489258	0.0859341	0.180395	4.13e-19	0.0817381	0.0052498	0.0869879
CRC.SW.U0276.T	0.00573591	0	0.0396792	0.0211895	0	0.110307	0.00898079	0.031751	0	0	0.0209187	0	0	0.0357905	0.00398847	0.0427138	0	0.0264946	0	0.0534764	0	0.0102331	0.038	0.162488	1.02057	0.411258	0.0731945	0	0	0	0.0249283	0.0182998	2.02e-18	0	1.08e-19	0	0.00479555	0.00134827	0	5.86e-18	0.0731166	1.23e-18	0.00126522	0.110784	0	0.0103268	4.77e-20	0	0.248418	0	0	0.00609044	1.65e-18	0.0890383	0.343154	0.0283439	0.00107234	0.022637	0.00975565	0	0	0	0	0	0.0859465	0	0.0044003	2.01e-17	0	0	0	1.14e-18	0.000989537	0.00757183	2.62e-18	0.0616686	1.66e-18	0.0113101	0	0.0232005	0	1.94e-18	1.09e-19	0.0255274	0	0.468127	0.0263972	0.074922	0.10301	0.00610177	0.0308561	2.39e-20	0.0308561
CRC.SW.U0277.T	0.00169173	0	0.052205	0	0	0.121126	0	0	0	0	0.0257993	0	0.000673057	0.0416234	0	0.0455049	0	0.0129034	0	0.0282514	0.00172514	0.00496749	0.017	0.246397	0.984751	0.336471	0.0463494	1.14e-21	0.0413206	0	0	0.00643234	2.92e-18	0	0	8.17e-18	0.00389144	3.45e-18	4.26e-18	0	0.0909255	0	1.28e-18	0.107731	1.71e-19	0.00418622	0.0111274	1.92e-18	0.32195	0	0	0.00681314	0	0.103662	0.189647	0.058009	0.000897799	0.0498984	0.030079	3.99e-19	0.00550586	0	0.000782271	2.11e-18	0.0762898	0.0149972	0.00208392	0	0	0.000611732	0.00500581	0	0.000801934	0.0050311	0	0.106298	0.0125335	0.00130433	5.6e-19	0.0124122	1.47e-18	1.79e-18	0	0.0414482	9.19e-19	0.447315	0	0.046326	0.168897	0	0.0444703	0.00556369	0.050034
CRC.SW.U0278.T	0.012895	0	0.0197743	0.0230703	0	0.118622	0.0158769	0.0245458	0.00205085	0	0.0319985	0	0.00620142	0.0101388	0.0269059	0.0504196	0.0045166	0.00488545	0	0.0120634	0	0.00150651	0.074	0.125592	1.04322	0.365471	0.117382	2.97e-20	0	0.013918	0.0756917	0.00905146	0	4.2e-19	0	0	6.78e-20	1.26e-19	0	0	0.0660355	0	0.00393294	0.0830206	4.42e-18	0.00259805	1.38e-19	0	0.301576	0	0	0.00967623	0	0.0705864	0.105411	0.0298042	2.08e-19	0.02586	0.00968386	0	0.00150486	0	0.00464831	0	0.0831881	0.0232248	0	0	0.0217164	3.87e-19	7.28e-21	0	0.000936858	9.2e-21	8.27e-18	0.121199	0	0.00210328	7.95e-19	0.0137625	0	0	2.6e-18	0.0195762	1.01e-18	0.474721	0.00584511	0.127364	0.0534808	0	0.0292539	8.37e-20	0.0292539
CRC.SW.U0279.T	0.0168963	0	0.270964	0.0212657	0	0.142789	0	0	0	0	0.0329825	0	0.00554549	0.00340928	0.000898515	0.0519785	0	0.00315754	0	0.040894	0.00149671	0.0131243	0	0.560375	0.828081	0.605402	0.137685	0	2.86e-19	0.144922	0.0708306	0.0354466	0.0214773	0	0.0377485	2.49e-18	0.011447	0.0213512	0.00461422	0	0.14264	0	0.0466488	0.0362751	1.01e-18	0.0156769	0.00462332	0.00113395	0.26716	0	0.00218615	0.0491428	1.84e-19	0.0998975	0.227115	0.0200059	2.18e-19	0.039851	0.0283612	1.39e-18	0.012774	0	0.00421675	0.0193443	0.0391573	7.66e-19	0.0025658	4.51e-19	0.00202433	3.31e-20	6.71e-21	0.00852996	0.000904277	0.00743909	0	0.0950954	5.19e-18	0.0198212	7.73e-19	0.0909762	6.39e-19	0	0	0.0227195	0	0.394106	0.0181489	0.0248642	0.0474899	0.0210935	0.163809	0.00340474	0.167214
CRC.SW.U0280.T	0	0.0109264	0.0644487	0.0529957	0	0.166552	0.0277952	0.0190696	0.0036731	0	0.0275928	0	0.0100438	0	0.0183546	0.0261895	0.000872474	0.00654024	0	0.0411548	0	0	0.021	0.227129	1.00461	0.476209	0.228618	0.00290103	0.0371294	0.00564042	0.106521	0.0277237	1.13e-18	0	0	0	0.0168599	1.55e-19	0.000326401	1.41e-19	0.0185442	0	0.00831204	0.0896548	6.32e-19	0.0102597	0	2e-18	0.336656	4.46e-20	5.8e-19	0	8.64e-19	0.0738164	0.0289283	0.0776992	0.00194297	0.0439688	0.0222657	0.00403381	0.0102628	0	0	1.7e-18	0.112765	0.0330226	0	0	0.0582543	1.84e-07	3.03e-19	4.53e-19	0.000716086	0	0	0.0444735	0	0.00636334	5.95e-19	0.0236614	7.24e-19	0	0.0127712	0.0556032	4.23e-18	0.343463	0.0371242	0.109933	0.100564	0.0116296	0.0467545	0.00145052	0.048205
CRC.SW.U0281.T	0.0262803	0	0.244156	0.0356285	0.00570301	0.085567	0.0141902	0.0254487	0	0	0.0401	0	0	0.0854219	0.0308196	0.0486611	0	0.0009647	0	0.0926483	0	0.0283398	0	0.491318	0.870356	0.763929	0.326848	0.00502323	0.0904382	0.115793	0.0569614	0.0129907	0.0253207	1.25e-18	0.0245838	6.66e-19	0.00879511	6.29e-20	0	4.01e-19	0.117942	1.34e-18	0.0144861	0.038581	4.18e-20	0.0292208	0.0298146	0	0.273771	0.000861004	0.0122785	0.0160263	0	0.128356	0.287395	0.0311126	0.00632643	0.0634947	0.058895	0	0.00537156	0	0.00203465	0.0318792	0.0949148	0.0132429	0.0247932	0	0.117687	0.0211264	0	0.00466836	0	0.0276442	3.18e-18	0.150505	0	0.0299226	8.95e-18	0.0545628	3.04e-19	0	2.7e-19	0.0288714	0	0.268186	0.0120549	0.0997301	0.0301281	0.0156419	0.177545	0.0235582	0.201103
CRC.SW.U0282.T	0.00072075	0.00654362	0.0466516	0.0224298	0	0.144227	0	0.00731885	0.00295365	0	0.0379432	0	0.0176425	0.0143005	0.0363177	0.0506572	0.00352472	0	0	0.0190276	0.000257921	0	0.03	0.1919	1.01191	0.410516	0.216532	0.00587587	0.144668	0	3.02e-18	0.00146295	0	0	0.00753925	0	1.03e-18	1.06e-19	4.02e-18	1.8e-17	0.106184	0.0367088	0	0.0706563	3.04e-19	0.0116295	0.0173616	0	0.256319	0	0.13783	0.0385148	0	0.200543	0.167195	0.0293369	0.00536099	0.0568549	0.0383954	1.53e-18	0.00130661	0.000323906	0.000871991	6.19e-18	0.0668545	0.020836	0	2.11e-21	0.0827107	0.0125339	0	0	0.00178911	9.95e-20	4.2e-18	0.10231	1.11e-17	0.000650587	0	0.00643242	0	0	1.17e-18	0.0132608	5.49e-18	0.424834	8.22e-19	0.0856437	0	0.0101825	0.0465273	0.0805336	0.127061
CRC.SW.U0285.T	0.021332	0	0.0484041	0.00318187	0	0.0815854	0.00653352	0.0127735	0.0166573	0	0.0271879	0	0	0.0891174	0.00653952	0.0670895	0	0.00652781	0.0114574	0.0469514	0.001025	0.00965063	0.019	0.235635	0.988604	0.456014	0.230576	0.019314	0.16023	0	3.37e-18	0.00654421	0	4.73e-18	8.36e-18	9.06e-18	0.00549037	0	8.45e-18	0	0.134243	0.045321	0.000609767	0.0496638	7.8e-20	0.0405593	0.0186986	0.00345769	0.296046	0.000413239	0.184997	0.0923158	0	0.294327	0.436357	0.0484843	0.0063692	0.0569267	0.0405463	2.38e-18	0.00313158	0.000319408	0	0	0.0853921	0.0260356	0.00905568	1.46e-17	0.10562	0.00842004	0	0	0.00354126	0.00475504	1.68e-18	0.0575418	0	0.0312856	7.41e-19	0.00957891	1.81e-18	0	9.5e-18	0.0244641	0	0.419103	0.0195077	0.0526526	0.0397309	0.00162734	0.0785907	0.111505	0.190095
CRC.SW.U0287.T	0.0284734	0	0.0281212	0.0317956	0	0.107573	0.000585092	0	0.00138879	0	0.00967318	0	0	0.0600329	0.0249056	0.068878	0.00292986	0	0.0308327	0.0122887	0.0213707	0	0.027	0.200503	0.999859	0.428849	0.130045	0.0116726	0.136599	0	3.53e-19	0.00848242	3.74e-19	0	0	5.43e-19	0.00929275	0	0	7.14e-18	0.0930166	0.0023332	1.15e-18	0.074294	2.75e-18	0.0188101	0.0260677	0	0.198313	0.00304626	0.0840265	0.160319	1.1e-17	0.223954	0.348812	0.0227353	0.00663012	0.0663188	0.0474072	3.23e-18	0.00509865	0	0	0	0.0966674	6.09e-20	3.55e-20	7.93e-20	0.134558	0.0125858	0.00150331	2.12e-18	0.00102649	0.00594519	2.39e-17	0.112197	5.61e-18	9.35e-22	0	0.013318	0	0	0	0.0150763	4.11e-19	0.461087	0.00299977	0.0965069	0.102271	1.14e-18	0.0641151	0.0608834	0.124999
CRC.SW.U0288.T	0	0	0.145423	0.00589922	0.000181862	0.0434814	0	0	0	0	0.00318385	0	0.00380141	0.0435042	0	0.0233452	0	0.00261969	0	0.00665068	0	0	0	0.561732	0.830324	0.27809	0.0415347	8.67e-19	1.7e-19	0.0288291	0.0158009	0.00678003	8.34e-19	1.98e-18	0.0237159	0.00231593	0.0139479	0.00462065	0	3.65e-18	0.0603769	0	0.0102312	0.0563559	0.00271312	0	0.0053485	2.16e-19	0.25914	0	4.03e-18	0.0145804	0	0.0549597	0.0923355	0.0279241	0.000632516	0.0175816	0.00599081	0	0.00806666	0	4.49e-19	0.00330211	0.0551776	3.73e-18	0.000453166	0	9.04e-19	0.00451361	0.00250899	0	0.000921038	3.32e-20	0.015653	0.0272463	0.00858496	0.00766693	0	0.0508159	0.00245394	0	0.000298146	0.0141263	0	0.459577	0.00680963	0.0849231	0.0329955	0	0.0501361	0.00267425	0.0528104
CRC.SW.U0289.N	0	0.00619789	0.144386	0.0169567	0	0.142494	0	0	0	0	0	0.0182691	0.000634018	0	0	0.0496096	0	0.00262504	0.0111715	0.0211731	0	0	0	0.477062	0.879432	0.413517	0.0992951	0.044155	0.104114	0.00196923	0.0520789	0	3.38e-19	1.71e-18	0.0264583	0	0	0	0.00560185	0	0.0957575	0.0184129	0.0264624	0.0251637	0.00819669	0.0160047	0.046135	0.00803496	0.294632	2e-19	0.141437	0	0.00271544	0.21202	0.396219	0.0326008	0.0176504	0.0330482	0.0444338	0	0.00052449	8.5e-19	0.00245994	2.22e-18	0.0726789	0.0384089	0	2.32e-19	0.0825672	0.0419167	0	2.69e-18	0.00276089	0.00297961	0	0.123606	3.39e-18	0.0315721	0	0.0417198	8.58e-20	0	0	0.0129627	0	0.26959	2.99e-18	0.069263	8.98e-18	1.23e-18	0.0417075	0.115863	0.157571
CRC.SW.U0289.T	0.00355552	0	0.0747145	0.0333108	0	0.158533	0	0.00875917	0	0	0.0436294	0.00214137	0	0.111491	0.0126177	0.0901544	0	0.0169729	0	0.0222793	0	0.00680867	0.026	0.208332	1.00273	0.584968	0.300375	0.000676273	0.123871	0.0160552	0.0774384	0.0494845	0	0.016698	1.36e-18	4.93e-18	0.0167641	0.0189488	0.0326931	1.63e-06	0.285352	1.5e-19	1.74e-20	0.0677531	0	0.0731971	0.0462128	0	0.223416	0.000760826	0.0457323	0.0145269	4.45e-19	0.15563	0.712472	0.0270086	0.0172918	0.124423	0.0751649	0.0041062	0.0061206	0	0.00035603	0	0.0624082	1.6e-19	0.0281122	0	0.209413	0.025772	0	0	0.000137598	2.84e-19	0.00455437	0.0169381	1.11e-18	0.0624727	0	0.0344106	3.74e-18	1.73e-17	0.0160493	0.0167473	0	0.410702	0.0228817	0.168021	0.14846	0.0696668	0.192073	0.0463107	0.238383
CRC.SW.U0290.N	0.0393026	0.00634357	0.149096	0.0377954	0	0.060989	0	0.0058639	0.000794308	0	0	0.013301	0.00328002	0.00878246	0.00216595	0.080945	0.00729964	0	0.0589372	0.00973614	0	0.020574	0	0.525955	0.851856	0.505206	0.0627587	0.214384	0.118974	0.0302699	0.0455855	0	2.28e-18	2e-18	0	8.12e-18	4.34e-21	0	0	1.66e-18	0.168075	0.0498872	0.0345702	0.00969048	0.016384	0.0210354	0.0586592	0.0146429	0.244396	0	0.401273	0	0.00603574	0.300686	0.482818	0.0197615	0.0271797	0.0354018	0.0384928	4.11e-19	0.0030975	0.00037419	0.00142133	0.00812615	0.0279193	0.0522616	0.0223237	5.04e-19	3.35e-18	0.0476013	0.00680066	0	0.0111692	0.0234891	2.47e-19	0.0713728	1.68e-17	0.0209958	0.0415599	0.0427908	1.28e-18	0.0781907	1.08e-17	0.00732134	0.0041761	0.390472	1.66e-18	0.00605043	0.00322801	0	0.100174	0.337158	0.437332
CRC.SW.U0290.T	0.0116933	0	0.104219	0.0079954	0	0.149394	0	0	0	0	0.025181	0	0.00272545	0.0501675	0.00305618	0.0307878	0.00244356	0.00106587	0.00187491	0.0226897	0	0	0.003	0.394174	0.92131	0.413294	0.0905788	0.00840933	0.0513875	0.0071663	0.000455602	0.0195016	9.58e-20	0	0.0120192	0.0107472	0.000676659	5.71e-20	0	1.06e-20	0.104257	0	0.00584371	0.0559911	0	0.00946463	0.0180025	0.0021671	0.306163	0.00074219	0.0776431	0.0311796	0	0.242517	0.153664	0.0355839	0.00395597	0.0361219	0.0248467	2.35e-18	0.00431564	0	4.01e-20	0	0.0842914	0.0285722	4.04e-18	1.43e-19	0.0669328	0.00878602	1.97e-18	2.72e-18	0.000711247	1.11e-21	3.65e-18	0.0874522	3.84e-18	1.21e-20	0	0.0312134	1e-18	0	0	0.0390265	0	0.462777	0.0303599	0.0666636	0.0618307	0.000487199	0.0394904	0.0520275	0.0915178
CRC.SW.U0291.T	0.0059863	0.0321147	0.144127	0.0153252	0	0.126986	0.00898171	0	0.0136754	0	0.0177222	0	0	0.0851927	0.00341201	0.0897125	0	0.011338	0.0300781	0.00806521	0	0.000214609	0	0.456425	0.889881	0.592931	0.334701	0.00887538	0.0735483	0.113513	0.0151413	0.0164289	0.0378799	0	0.0232523	6.84e-20	0.0185132	0.015344	0.0108713	1.51e-18	0.137945	0	0.0494404	0.0567796	4.52e-19	0.0444178	0.0149233	0.00859414	0.26785	0.000810259	0.131022	0.0491241	5.05e-19	0.24959	0.273156	0.0231911	0.00368969	0.0685493	0.0563878	1.07e-18	0.0094705	0	0	0.0274345	0.0809317	0.0145293	0.0117467	1.76e-19	0.0971772	0.00811875	0	0.0127597	0.00310618	0.00518184	0	0.0421437	0	0.0276825	1.21e-18	0.0526633	0	2.64e-18	2.23e-18	0.0134438	0	0.378908	0.0163437	0.0378812	0.00226846	0.00943784	0.184545	0.0774106	0.261955
CRC.SW.U0292.T	0	0.00252154	0.0229446	0.0405853	0	0.131343	0.025131	0.0187414	0.00164279	0	0.0318936	0	0.0109993	0.0346695	0.014731	0.0284895	0.00124987	0.0199896	0	0.0678994	0.00468234	0	0.113	0.092823	1.05703	0.457513	0.157448	0.00310275	0.0281126	0	1.81e-18	0.0186609	1.24e-18	0	0	0	1.56e-05	4.08e-18	0.0108014	0	0.0775481	0.000352796	0.00311383	0.0545752	2.31e-18	0.00688572	0.00294807	5.9e-19	0.28619	0.000393199	0.00129188	0.00951682	6.27e-18	0.116674	0.0943982	0.0437978	0.00264768	0.0501403	0.0264767	2.63e-19	0	0	0.00312436	1.84e-19	0.0978436	0.00474995	1.63e-18	0	0.136436	0.000537666	0	3.63e-19	0.000581743	0	5.25e-18	0.150355	1.4e-18	0.01409	0	0.00646681	4.19e-18	0	0	0.0250229	0	0.401322	3.82e-20	0.105595	0.247879	4.92e-18	0.0380173	0.00367135	0.0416887
CRC.SW.U0293.T	0.0215233	0	0.0448083	0	0	0.135976	0.00321122	0.0226375	0	0	0.0121462	0	0.000800175	0.0100904	0.00932309	0.0470497	0.00412	0.0132606	0.0022417	0.0141825	0.00247586	3.82784e-05	0.013	0.271152	0.976624	0.343885	0.0877842	1.2e-18	0	3.2e-19	0	0.0155502	5.34e-18	0	0	0.0287892	0.000975451	0	4.38e-18	3.77e-18	0.106956	0	0.000457087	0.0798136	0	0.0144422	0.0199228	2.05e-19	0.254253	0.000679405	2.39e-18	0.0125581	8.83e-18	0.187488	0.254921	0.0228336	0.00216385	0.0248074	0.00901431	0	1.77e-18	0	0	0	0.0471495	5.17e-20	8.48e-18	0	0	0.000498166	0	0	0.00242905	1.03e-18	0	0.14002	0	0.0110379	1.72e-18	0.0341739	3.91e-19	3.75e-18	4.34e-18	0.0251782	0	0.517882	0.00742679	0.0490539	0.11938	0.0072961	0.0261664	0.00996138	0.0361278
CRC.SW.U0294.T	0.00309278	0	0.0492969	0.00991325	0	0.116389	0	0	0	0	0	0	0.0123899	0.0238213	0.00159285	0.00761738	0.00762669	0	0	0.033363	0.0121763	0.000306245	0.013	0.266308	0.980176	0.277586	0.0027696	0.0038822	0.0175754	1.04e-18	0	0.0106927	0	0	0	8.89e-19	0.00708865	1.16e-18	0	4.25e-18	0.0400523	0.00113426	0	0.0923853	0	0	0.0076263	0	0.277141	0.000116401	0.00161591	0.0141861	0	0.168833	0.128138	0.0407212	0.00186667	0.0136131	0.00225113	0	0	0.000396578	0	1.51e-17	0.0789427	9.75e-19	0	0	0.0235677	0	0.00118691	3.08e-19	0.00182773	1.68e-20	5.78e-19	0.0524815	0.028169	1.02e-18	1.43e-18	0.00944257	0	0	1.47e-17	0.0336603	0	0.457399	0.017568	0.0815625	0.0615122	3.76e-19	0.00907539	0.00656221	0.0156376
CRC.SW.U0295.T	0.0812639	0	0.103532	0.0540756	0	0.246193	0.0165581	0.00810287	0.00479247	0	0.0228683	0	0.000412304	0.0198108	0.0293622	0.119149	0	0.00775613	0.0688037	0	0.000471825	0.00495669	0.005	0.340069	0.943716	0.788109	0.362995	0.00215522	0.132702	0.136415	0	0.0464974	0.0599499	0.00942486	0.0101501	0	0.00440082	0.0429108	0.0475069	1.01e-18	0.17447	0.0876083	0.0457963	0.0195334	0	0.0758227	0.0819935	0	0.185845	0	0.249705	0.161958	2.67e-19	0.436397	0.801379	0.0119161	0.0309825	0.0779039	0.056064	2.5e-19	0.0132414	0.00106033	1.55e-18	0.00981468	0.0154904	0.0224376	0.00513549	1.29e-17	3.35e-18	0.0525688	2.06e-18	0.0272774	0.00239049	6.01e-20	0	0.130649	0	0.00584503	0	0.0295035	0	0	0	0.0145836	8.03e-19	0.512135	0.000740438	0.00222356	0.0454418	0.0566216	0.24057	0.166927	0.407497
CRC.SW.U0296.T	0	0	0.0847931	0.00851417	0	0.142797	0.00204151	0.0016448	0.00241513	0	0.0137909	0	0	0.0523468	0.0161727	0.0799802	0	0.0116644	0.0318604	0.0256229	0.00531126	0.00679138	0.01	0.285121	0.965394	0.485747	0.191515	0.0104028	0.0917032	0.0183757	0.0124863	0.0210147	0.00493579	0	4.62e-19	1.74e-18	1.02e-05	0	4.38e-22	1.37e-18	0.127879	0.0138973	0.0160553	0.0502497	6.03e-19	0.0212707	0.0208724	0.000928589	0.255679	0.00142141	0.0725061	0.111933	0	0.216477	0.329251	0.0283648	0.00434991	0.059961	0.0411959	0	0.00429437	0.000360126	0	0	0.0654612	0.0277591	4.46e-05	7.16e-18	0.0300525	0.00645104	5.89e-19	2.12e-19	0.00126332	0.00958817	5.23e-18	0.0648735	0	0.0159984	1.1e-19	0.0225727	0	0	0	0.0207509	0	0.457184	0.0460431	0.0249371	0.0927086	0.000781255	0.0763087	0.0518906	0.128199
CRC.SW.U0297.T	0.0316394	0	0.142313	0.00306512	0	0.164851	0.00506243	0.0354569	0.00621738	0	0.0184822	0	0.000805635	0.0230518	0.015631	0.0703739	0.00848225	0.0110525	0.0142776	0.00493586	0	0.000784519	0.001	0.448306	0.893516	0.556483	0.214391	0.00731545	0.220919	0.076778	0.006088	0.0384512	0.0311164	0.00470056	0.017243	0	0.00750467	0.00792747	0.0101221	1.03e-18	0.130794	0.0397952	0.0339909	0.033596	1.36e-20	0.025846	0.0081431	9.37e-21	0.262847	0.000166049	0.057813	0.0422789	1.25e-18	0.279328	0.301048	0.0434478	0.00357548	0.0482072	0.0362824	0	0.00940186	1.6e-20	0	0.00274822	0.0397842	0.0296122	3.8e-19	4.81e-19	0.155265	1.68e-20	0	0.000977277	0.00215874	9.73e-05	0	0.0451298	0	5.49e-19	0	0.0527488	0	0	0	0.0323742	1.84e-18	0.475045	0.0168401	0.0227606	0.0400964	0.0167506	0.115306	0.0366357	0.151941
CRC.SW.U0298.T	0.00781189	0.00625628	0.196766	0.00765854	0	0.149551	0.0122383	0.0205196	0.00749791	0	0.0103908	0	0.00131667	0.0318532	0.0036187	0.0330649	0.00178045	0.0193403	0	0.0204443	0.0143844	0.00497633	0	0.524912	0.851232	0.54947	0.144311	0.00015767	0.0163291	0.0931069	0.0602751	0.0386166	0.0198386	0.00180757	0.0455633	5.5e-19	0.00903025	0.00946753	0.00974977	0	0.112576	0	0.0326175	0.049878	6.25e-19	0.00496049	0.00524124	0	0.251005	0	0.0262476	0.0574473	0	0.156906	0.141286	0.0310488	0.00423639	0.0338428	0.0172004	6.5e-21	0.00221537	0.00312284	0.00178894	0.00245972	0.0678218	4.65e-18	0	7.39e-18	0.0879285	0.00264558	1.08e-18	0.00609531	0.00534557	0.00229031	1.38e-18	0.07617	0	0.0269327	0	0.0531703	0	5.29e-18	2.67e-19	0.0166519	0	0.363949	0.0219244	0.0441651	0.0663986	0.0246744	0.0984606	0.0158233	0.114284
CRC.SW.U0299.N	0.00862084	0	0.167441	0.0437617	0	0.0881519	0	0	0.00126753	0	0.0123201	0	0.0106308	0.00356394	0.00100364	0.0832696	0.00982296	0.00337985	0.0511088	0	0	0	0	0.519574	0.855407	0.484342	0.232434	0.0120873	0.10748	0.0403199	0.0364189	0	0.00202287	0	4.5e-20	0	0.00287784	3.43e-19	0.0013661	7.32e-19	0.180578	0.013675	0.0574382	0.021334	0.0200945	0.0316605	0.0362929	0.00626842	0.282016	0.00150394	0.16252	0.0046112	0	0.295802	0.4389	0.0285919	0.00399776	0.0628588	0.0575858	0	0.00596584	0	0.00258568	0.0248731	0.0810502	0.0292733	0	0	0.0455939	0.0323366	0	0	0.00279923	0.00717477	0	0.0919327	1.13e-17	0.0513977	1.07e-17	0.0352616	1.8e-18	0.0125188	1.16e-17	0.0121504	1.26e-19	0.337142	0	0.0789795	1.24e-19	0	0.102832	0.10545	0.208282
CRC.SW.U0299.T	0.00467904	0	0.141141	0.0263883	0	0.0883756	0.00430448	0	0.00408583	0	0.00907038	0	0.000503203	0.00886456	0	0.0479794	0	0.00811843	0.0107952	0.0112354	0	0	0	0.529285	0.84844	0.365541	0.0678128	1.53e-19	1.54e-17	0.0271141	0.0229616	0.0202385	7.34e-19	0	0.0230669	0.0151978	0.0062815	0.00554375	0.00357396	0	0.079188	1e-18	0.0245202	0.0691237	3.98e-19	0.00473685	0	0	0.31943	0	9.3e-18	0.0319034	0	0.0428454	0.12038	0.0745961	4.91e-19	0.0241395	0.0168365	1.92e-18	0.013627	5e-20	5.11e-19	0.00343891	0.0824191	1.31e-20	0.00306316	3.37e-18	0	0	0.00261448	4.06e-18	0.000260995	0.00172398	0	0.0449362	0.00791776	0.0149605	0	0.0327144	0.00154908	6.52e-18	0.00532591	0.033091	0	0.376133	0.0104211	0.083417	0.0478407	3.21e-19	0.0532989	4.73e-18	0.0532989
CRC.SW.U0300.T	0.0159438	0	0.0420754	0.0331605	0	0.11998	0	0	0	0	0.0259499	0	0	0.00300426	0.00215311	0.0729487	0	0.00499601	0.0265338	0.017604	0	0	0.019	0.233957	0.991386	0.36435	0.0438603	5.28e-19	0	0.000907199	4.41e-18	0.0131412	0	2.91e-19	0	3.93e-19	0.00794585	1.1e-21	0.000899381	0	0.129911	0	0.00497365	0.0758753	0	0.0153094	0	0	0.320635	1.04e-20	8.55e-18	0.0613434	3.17e-18	0.095482	0.358315	0.0508632	0	0.0352104	0.0168463	6.6e-19	0.0108256	1.11e-20	2.38e-18	0	0.0899018	0	0	0	7.25e-18	0	0.00394462	0	0.000581928	1.74e-20	4.34e-19	0.098174	1.84e-19	0.0220513	3.72e-19	0.0194328	1.55e-20	0	1.51e-18	0.0135252	0	0.441475	0.0111925	0.0677342	0.0664289	0	0.0415017	4.54e-18	0.0415017
CRC.SW.U0302.T	0	0.00335606	0.129205	0.016709	0	0.143015	0	0	0	0	0.0123422	0	0.00331385	0.00446671	0.00760016	0.0445523	0.00377927	0.00208727	0.0117305	0.0118034	0	0	0	0.453715	0.891841	0.39396	0.070921	9.82e-19	2.07e-17	0.0589489	6.79e-19	0.0243402	4.32e-18	0	0.0107375	0.0321155	0.0153203	0.00671195	0.0113144	1.45e-18	0.0986657	1.6e-18	0.0366256	0.0666351	2.81e-18	0.00671488	0.000898523	0	0.268033	0	2.02e-17	0.0325613	0	0.0732722	0.164751	0.0332098	1.74e-19	0.0355857	0.0177889	9.66e-19	0.00843633	0	1.54e-18	0.00568579	0.0717462	1.06e-18	0	1.6e-18	2.22e-17	0	0.00204059	6.15e-19	0.000381241	1.55e-20	9.16e-19	0.107669	0.00466266	0.00633361	0	0.047881	3.07e-19	7.4e-18	0	0.0123938	0	0.462016	0.00383514	0.0547655	0.0525224	0.0184356	0.0775985	0.000449261	0.0780477
CRC.SW.U0303.T	0.125482	0	0.150794	0.0451969	0	0.176053	0	0.017315	0	0	0.0100489	0.000466851	0	0.0767909	0.0550556	0.0451899	0	0	0	0.1533	0	0.0475954	0.004	0.390861	0.922338	0.903288	0.285875	0.0637853	0.166764	0.325677	1.06e-17	0.031	0.0400049	1.1e-20	9.73e-18	0	0.00222427	8.15e-19	0.0310159	0	0.216066	0.0514746	0.0592982	0.0288357	8.76e-19	0.0523718	0.0359295	0	0.259894	0	0.11834	0.139798	1.99e-20	0.172225	0.630113	0.0636486	0.0153071	0.0586609	0.0324721	0	0.00761069	0.00162308	0.00115461	0.0955356	0.0671836	0.0100623	0.0496038	5.07e-18	0.153965	0.0190133	0	0.0656974	0.000793574	0.0123971	1.01e-18	0.100047	0	0.0238075	0	0.0406264	0	0.00347353	0.0349142	0.0279716	0.00128959	0.408399	6.92e-19	0.0618306	0.148049	0	0.337548	0.109028	0.446575
CRC.SW.U0304.T	0	0.00388958	0.228712	0.00455124	0	0.0647002	0.00181317	0	0.00698918	0	0.0127433	0	0.00403302	0.0184754	0	0.0457405	0	0.0135017	0.00241721	0.000715182	0	0.00128279	0	0.659495	0.752284	0.409564	0.0568138	6.43e-19	4.53e-18	0.0793972	0.0130891	0.0190989	0	0	0.0364373	0.00905709	0.0073234	0.00664056	0.00850727	0	0.088862	7.42e-18	0.0359252	0.0706985	0	0.013206	0	2.37e-20	0.297414	3.56e-19	2.29e-18	0	0	0.0401197	0.289458	0.0529795	4.61e-19	0.0420776	0.0349196	7.35e-19	0.00693967	0.000288325	7.63e-19	0.0127401	0.0612756	0.00653954	0.0134196	4.55e-19	0	0.00147797	8.05e-05	0	0.000316955	0.00105071	0.00753902	0.0475499	0.0138481	0.00904727	3.11e-18	0.0719779	3.08e-19	9.48e-18	0.00394551	0.0259192	0	0.425731	0.00844091	0.107217	0.0233233	0.0255195	0.113514	1.47e-18	0.113514
CRC.SW.U0305.T	0.0275184	0	0.141562	0.0219262	0	0.0465837	0.00294871	0.0312151	0.0204808	0	0.00805436	0	0	0.044783	0.0168923	0.072976	0	0.0129745	0.018657	0.00767383	0	0	0	0.504685	0.863645	0.474245	0.272473	0.0127299	0.123831	0.0132279	0.0481945	0.00344944	0	0	0.0135358	3.24e-19	0.0135394	0.000904949	2.95e-19	0	0.0765478	0.0472827	0.00471138	0.0441056	1.29e-19	0.0251378	0.0162773	5.57e-19	0.221699	0.000911738	0.227003	0.0338422	5.56e-19	0.222885	0.237706	0.0166124	0.00283024	0.0596366	0.046988	0	0.0041997	0	0.00091193	2.46e-18	0.0947297	0.00679368	0.00590837	1.38e-19	0.114713	0.0119834	3.1e-19	0	0.00305439	0.000189859	0	0.051852	0	0.0149778	0	0.047781	0	0	3.4e-18	0.0174604	6.62e-20	0.421972	0.0154487	0.0681534	0.0418247	0	0.0728034	0.128005	0.200809
CRC.SW.U0306.T	0.00945187	0	0.024998	0	0	0.0996468	0	0.0103241	0	0	0.0245338	0	0	0.0660397	0.0135276	0.0333327	0	0.0143078	0	0.0451795	0	0.0421453	0.074	0.125297	1.03769	0.383487	0.0926994	0.00717155	0.034322	0	0.0273483	1.92e-19	1.81e-18	6.45e-18	0	2.28e-18	0	3.3e-18	2.6e-19	1.11e-17	0.0665574	0.0123201	1.01e-18	0.0798155	0	0	0.0139441	0	0.256006	0	0.0195835	0	3.69e-18	0.198787	0.141847	0.0332193	0.00662349	0.0455673	0.0225927	0.0018662	1.47e-19	0	0.00662058	1.14e-17	0.065973	0.0100519	0.0176699	0	0.12624	0.00488561	0.00168739	4.42e-18	0.000229847	0.0152909	0	0.0762399	0	0	1e-18	0.0149874	0	0	9.58e-18	0.026924	8.09e-18	0.486973	0.0147649	0.0657321	0.0369455	0	0.0523521	0.0203496	0.0727017
CRC.SW.U0307.T	0.0278054	0	0.0434959	0.01936	0	0.21141	0.00582898	0.00261958	0	0	0.0307877	0	0.00235657	0.0712843	0.0301215	0.069817	0	0.0323734	0	0.0631083	0	0.0275958	0.038	0.161942	1.01933	0.637965	0.315249	0.0133133	0.183849	0.0281429	0	0.0102562	7.38e-19	5.89e-18	0	8.94e-19	1.22e-19	3.6e-18	0	4.59e-18	0.162162	0.0110361	0.00900966	0.0540957	3.1e-18	0.0369372	0.0420191	0	0.286737	0	0.112704	0.0398218	9.54e-19	0.20231	0.44771	0.0439265	0.0133055	0.0866533	0.0612143	1.51e-18	0	0	0.00291333	0.00146608	0.0458913	0.0228791	0.0419581	3.18e-19	0.170143	0.0192833	0	0.00209352	0.000524633	0.00754507	0	0.128559	0	0.0234594	0	0.0230336	1.52e-18	0	4.24e-19	0.0283058	8.6e-19	0.438524	1.76e-21	0.0397645	0.127944	0.00112457	0.134158	0.0840181	0.218176
CRC.SW.U0308.N	0.0430247	0	0.328332	0.034581	0	0.101493	0.000945296	0.00585873	0.0177407	0	0.0303453	0	0.0308673	0	0.0289499	0.140403	0.00125441	0.00476208	0.0681736	0.0174588	0	0.0256047	0	0.549867	0.83613	0.879794	0.30623	0.017117	0.172795	0.120423	0.0295708	3.71e-19	0.0183889	0	0.0195007	1.42e-18	1.26e-05	0	0.0090796	5.47e-18	0.253912	0.0352683	0.0735425	0.00823785	0.028114	0.0677811	0.0544221	0.0207224	0.267019	1.6e-05	0.35026	0.00192163	0.00514436	0.269069	0.806215	0.0261442	0.021311	0.0826605	0.081664	0	0.0125323	0	0.00248358	0.0521294	0.0539045	0.0460771	0.119894	3.04e-19	0.0355206	0.0557633	0.00151123	3.55e-18	0.00416462	0.040242	4.13e-18	0.135537	3.89e-18	0.0541096	0.051937	0.0554811	5.68e-19	0.0827606	0	0.00952248	0.00255249	0.279305	1.73e-18	0.0335145	0	5.55e-18	0.309504	0.2109	0.520403
CRC.SW.U0308.T	0.0451495	0	0.0711386	0.00845895	0	0.155936	0.00278099	0.0167849	0	0	0.0232765	0	0	0.0808082	0.0298353	0.0366753	0	0.00194733	0	0.0560445	0.00196886	0.0197959	0.009	0.291363	0.96544	0.5506	0.152487	1.22e-19	0.0537837	0.0125778	0.0568216	0.00956523	3.42e-18	0	0.00345113	0.0173987	0.00454891	0	0.000785931	0	0.0845376	0	0.0102044	0.0470049	0	0.0114428	0.027489	0	0.303091	0.00023786	1.11e-17	0.0124488	0	0.103739	0.247916	0.0470583	0.0097048	0.0378293	0.024641	3.82e-19	0.00166529	0	0.00237511	0	0.0624795	0.0128851	0.0116303	5.26e-18	0.0319983	0.0131478	1.42e-18	0	0.000551292	0.00691117	5.51e-18	0.0430474	0	0.0164288	4.57e-19	0.0411817	0	0	0.00538892	0.0318573	2.88e-19	0.508876	0.0182567	0.0809798	0.115187	0.00935072	0.0547045	0.0137445	0.068449
CRC.SW.U0309.T	0.0165311	0	0.0739153	0.0107804	0	0.179317	0.0354242	0.0242331	0.00283242	0	0.0242822	0	0	0.0792812	0.0282263	0.0633042	0.008051	0.00306407	0.0122546	0.00454924	0.000690746	0.00789452	0.018	0.239531	0.986409	0.574632	0.229601	0.00430241	0.0578477	0.0390183	0.0482003	0.039959	0.0141197	0.00272924	0.0212087	9.07e-19	0.0129215	0.00559346	0.011947	0	0.117806	0	0.0302168	0.0344882	2.21e-22	0.0196728	0.00731312	1.66e-19	0.25583	0.000916366	0.0343867	0.0414558	0	0.209023	0.201576	0.03129	0.00309964	0.0393703	0.0256923	0	0.00203844	1.41e-21	0.000149899	0.00427361	0.0712189	0.020034	0	0	0.0973203	0.00380433	0	3.14e-05	0.000340653	0.00596084	0	0.0666451	0	0.0179373	3.36e-18	0.0287142	0	0	0	0.0255483	2.22e-19	0.382774	0.0382184	0.0541582	0.0961677	0.0277837	0.0762556	0.0230011	0.0992567
CRC.SW.U0311.T	0	0.0128749	0.121068	0.0152947	0	0.133085	0.0317645	0.0180665	0.00510883	0	0.0181832	0	0.017012	0.0349816	0.0298624	0.0600849	0.00204888	0.0352963	0.0404041	0.00782182	0	0.0150795	0.003	0.398142	0.916739	0.598037	0.396606	0	0.0307464	0.0264151	0.0680723	0.0230267	1.2e-20	1.76e-18	0	0	1.14e-20	0	0.000642096	3.76e-18	0.109304	0	0.020148	0.0313925	0.00115865	0.0225454	0.0388396	1.95e-19	0.248626	0.000535846	0.0347002	0.0692799	1.56e-19	0.200367	0.0104144	0.0239876	0.0160495	0.0676848	0.0413524	1.37e-18	0.0151624	0.00102151	0.0023604	0.00089125	0.0869722	0.0104616	0.00912516	0	0.103583	0.0189093	5.45e-19	1.39e-18	0.00089187	0.00732555	1.31e-17	0.087665	0	0.0317127	1.47e-18	0.0318678	1.42e-18	6.03e-18	0	0.0177608	0	0.414092	0.0528944	0.0629821	0.0133965	0.0266935	0.0988389	0.0367699	0.135609
CRC.SW.U0312.T	0.0228231	0	0.140556	0.0319227	0	0.120907	0	0.00264976	0.0171406	0	0.0196788	0	0.00298005	0.0234544	0.0091539	0.0336117	0	0	0	0.0292989	0	0.0016119	0	0.468449	0.883459	0.455789	0.169362	0.00405134	0.079641	0.038531	0.00568036	0.0243762	0.00586364	7.92e-20	0.0439668	0.0233643	0.026084	0.0131667	0.00358008	1.04e-19	0.0640404	0.0205206	0.0203551	0.046365	1.26e-05	0.00802805	0.0114649	0.000412801	0.308811	0	0.061032	0.0279925	1.87e-19	0.123111	0.111872	0.0398389	0.00461476	0.0408833	0.0217121	0.00468367	0.0102779	0	8.78e-20	0.000145232	0.0442813	0.0153971	0.00140993	5.59e-19	0.154096	0.0061706	0	8.84e-20	0.000701822	0	1.96e-18	0.051399	0	0.00610599	0	0.036074	0	0	0	0.0193906	0	0.377315	0.0082673	0.0202239	0.049223	0.000919794	0.0751398	0.0382741	0.113414
CRC.SW.U0313.T	0.0165152	0	0.00897387	0.00465808	0	0.0353474	0	0.00690829	0.00735612	0	0.0124576	0	0	0.106859	0.00965483	0.0587751	0	0	0.0262751	0.000481269	0	0.00269917	0.077	0.121596	1.05663	0.296961	0.1125	0.0102006	0.132549	0	0.00800398	0	0.00218433	5.12e-18	0	3.17e-18	0.00240861	0	5.23e-18	4.63e-18	0.0285643	0	3.28e-18	0.0411559	8.72e-19	0.0045442	0.0258376	0	0.279458	0.00128667	0.0214318	0.0577103	0	0.221615	0.074288	0.0319134	0.00938737	0.0512282	0.0308194	0	0.00672851	0.000309903	0	9.45e-18	0.0782714	0.00586141	0	4.66e-19	0.253327	0.0107333	0	0	0.00182256	0.00312915	0	0.1151	0	0	4.07e-18	0	3.84e-18	0	1.6e-17	0.0253166	0	0.414693	0.000928242	0.0279308	0.0775497	2.1e-19	0.0437534	0.028735	0.0724884
CRC.SW.U0314.T	0.00858364	0.00426255	0.0693922	0.0388047	0	0.0774516	0	0	9.67945e-05	0	0.0145903	0	0.0145746	0.0436934	0.0210153	0.0578639	0	7.65348e-05	0	0.0342182	0.0224957	0	0.005	0.324368	0.949094	0.40712	0.073155	0.00662412	0.0548018	3.43e-19	0.00862232	0.0125538	0	0	0	6.89e-18	0.0187036	1.53e-20	1.37e-19	0	0.0711223	0	0	0.0998102	7.08e-18	0.00859714	0.00773691	0	0.259679	0.000716371	0.00642637	0.021227	0	0.186111	0.303967	0.0319112	0.00317118	0.0383177	0.0187649	0	8.06e-19	0.000409172	0	3.05e-18	0.0874571	0.00938257	7.62e-19	9.78e-21	0.00285687	0.000104484	2.07e-19	1.79e-18	0.00178441	0.00262496	0	0.0668669	0.00217325	0.00616446	1.58e-18	0.0181369	1.51e-19	0	0	0.0292902	1.22e-18	0.542894	0.0196148	0.0933895	0.100024	0.00167472	0.0330265	0.0103937	0.0434202
CRC.SW.U0315.T	0.0143603	0	0.122509	0.0207253	0	0.137591	0.00877382	0.0221173	0.0111411	0	0.0333147	0	0.00480022	0.0636576	0.00630573	0.0528023	0	0.0255987	0	0.0422283	0	0.00325917	0.004	0.386671	0.922676	0.569185	0.226186	0.00490378	0.0685558	0.027484	0.0262369	0.0205382	0	6.34e-20	3.28e-18	2.42e-18	0.00409283	9.81e-21	0	3.45e-18	0.114692	0.00770371	0.0111482	0.0630688	1.53e-18	0.013619	0.017048	3.46e-18	0.271709	0	0.0254178	0.0225765	0	0.163977	0.184357	0.0336444	0.00236405	0.0594672	0.0382885	1.26e-18	0.00296549	0	0.00452124	8.78e-19	0.071692	0.00310844	0.000937714	7.05e-18	0.0447344	0.0028277	0	1.32e-18	0.000251585	0.00560275	1.67e-18	0.137351	3.78e-18	0.0102597	2.72e-18	0.0334382	2.69e-18	0	1.45e-17	0.0249424	0	0.450185	0.0137345	0.070348	0.0425234	0.0271072	0.073384	0.0236848	0.0970688
CRC.SW.U0316.T	0.0154799	0	0.0055195	0.0105216	0	0.0668474	0.00175991	0.0184519	0.00336352	0	0.0119998	0	0	0.0628015	0.0137188	0.0573232	0.00210085	0	0	0.0124977	0	0.0203145	0.084	0.114996	1.0452	0.3027	0.115925	0.0104328	0.0637629	0	0.0128065	0.00109563	0	1.47e-18	0.00756069	2.1e-18	1.02e-20	0	0	0	0.0328021	5.76e-18	1.25e-18	0.0768298	7.97e-19	0.00536724	0	4.42e-18	0.265853	4.38e-21	0.0424814	3.31e-18	2.61e-18	0.178717	0.0849928	0.0457852	0.00113267	0.0537741	0.0253197	0.0121089	0.00177974	0	3.11e-20	1.74e-17	0.0916536	2.08e-18	0	0	0.186208	4.23e-06	0.00424089	1.81e-18	0.000728153	0.00270117	1.3e-17	0.0724696	4.69e-18	2.9e-19	1.05e-17	0.0093165	2.19e-19	0	1.14e-17	0.0315412	0	0.489656	0.00675583	0.0640766	0.0836859	4.98e-19	0.0424148	0.0264571	0.0688719
CRC.SW.U0317.T	0.0228988	0	0.0540426	0.0736047	0	0.112064	0.0488623	0.0210676	0.00276163	0	0.0367904	0.0142364	0	0.116281	0.0363866	0.0684495	0.0041448	0	0	0.0956666	0	0.0568096	0.051	0.144738	1.02814	0.764067	0.263882	8.65e-21	0.0218111	0.0513498	0.101781	0.0262291	5.76e-18	0	3.3e-19	0	0.0169573	0	0.0437668	0.0103747	0.0871146	1.62e-18	0.0207117	0.12813	0	0.0352797	0.00456588	0	0.329003	2.63e-19	0	0	0	0.0110321	0.266662	0.0447738	0.00167768	0.137256	0.0579502	0.0505106	0.0096372	0	0.00027294	0.0150242	0.0861826	0.0103886	0.0290057	0	0.0530215	0.00388659	2.53e-20	1.43e-19	0	0.0494279	0.00595401	0.0799902	0	0.120402	8.29e-20	0.036356	0	3.13e-18	0.023861	0.0299859	2.46e-20	0.34248	0.0319888	0.150773	0.262436	0	0.21194	0.00228294	0.214223
CRC.SW.U0318.T	0.00202436	0.00408743	0.0241574	0.0228536	0	0.121989	0.00285265	0	0.00698156	0	0.0101146	0	0	0.0247518	0.0343079	0	0	0.0484753	0	0.108036	0	0.15778	0.026	0.20209	1.02992	0.568411	0.15231	0	0	0.00764514	0.0422874	0.0167986	2.16e-19	1.19e-18	0	0	0	0	0.00105746	0	0.0958445	0	0.00605174	0.0653083	4.04e-20	0.0126578	0.0271377	1.17e-18	0.346843	0	2.51e-18	0	3.02e-19	0.0274718	0.192196	0.0791354	0.0078197	0.0231978	0.00674217	1.61e-18	0.00453001	0.000371969	1.17e-18	4.5e-18	0.0153514	0.0183637	0.0826268	0	0	0.00803811	0	0	0.000297245	0.0826845	0	0.0977625	6.65e-19	0.0364745	0	0.0495779	0.000566843	5.68e-18	0	0.0472355	2.74e-18	0.431566	0.0306045	0.0402665	0.167563	0.013946	0.142228	0.0135689	0.155797
CRC.SW.U0319.T	0.030815	0	0.205161	0.0138647	0	0.0997691	0	0	0.0113932	0	0	0.0121107	0.0020992	0.0182987	0.00671088	0.0311675	0.00176004	0.00141137	0.0102647	0	0	0	0	0.569582	0.822762	0.444825	0.118326	7.62e-20	4.86e-18	0.0474235	0.0232491	0.0175957	0.0124466	0.0145704	0.0365116	0.0646935	0.00392518	0.0100817	0.0192761	4.11e-19	0.0849592	0	0.0330842	0.0481129	1.03e-19	0.0111623	0.00574107	0.00104381	0.312878	1.07e-20	0	0	0	0.0875849	0.230351	0.0427776	1.05e-19	0.0394796	0.0250948	0	0.000623538	0	0.0024623	0.000650058	0.0508688	0.00322524	4.77e-19	0	0.00296876	0.00313221	0.000311954	2.16e-18	0.00121687	3.41e-19	1.3e-19	0.0252653	4.17e-18	0.0139857	4.67e-19	0.0564431	0	2.2e-17	0	0.0222878	0	0.419277	0.00932551	0.049612	0.0153944	0.0179438	0.0829233	0.00287053	0.0857938
CRC.SW.U0320.T	0.0182771	0	0.0304286	0	0	0.0609376	0.0306648	0	0	0	0.0169768	0	0	0.0480968	0.00912787	0.0321686	0	0	0	0.0255317	0	0.0216962	0.032	0.185024	1.00662	0.293906	0.053994	0.00228541	0	3.17e-18	0.0356229	2.29e-24	0	0	3.06e-19	2.24e-17	0.0105959	7.4e-19	1.9e-18	1.56e-17	0.0159183	0	0	0.0761748	0	0	0.0221078	9.42e-19	0.274631	0	0	7.29e-18	0	0.119075	0.0439609	0.0371175	0.00451964	0.0252606	0.0053257	0.00743851	0.00416938	0	0.00556151	0	0.0848787	0.00658307	0.00256524	3.7e-17	0.0170843	0.0146163	0	0	0.00052353	0.00553292	0	0.0744942	0	0.0269604	0	0.0232077	1.32e-18	3.72e-18	8.23e-19	0.0208136	0	0.402595	0.0133162	0.103317	0.0175398	0	0.0250188	0.0121966	0.0372154
CRC.SW.U0321.T	0.0129354	0.0236953	0.167301	0.066421	0	0.188262	0.0139943	0.0289079	0	0	0.0250306	0.0174209	0.00232251	0.0482955	0.043386	0.120563	0	0.00516412	0	0.0360065	0.0069327	0.0087592	0.004	0.375738	0.927823	0.815398	0.414028	0.0552769	0.0424728	0.201657	0.108955	0.0350116	0.0362289	0	7.83e-19	0	0.0121186	0.054782	0.0415677	0.000638398	0.206092	0	0.0447649	0.0387394	0	0.0761103	0.0340481	0	0.144339	0.00066992	0.104213	0.073846	0	0.138993	0.650845	0.0117372	0.00555399	0.101197	0.091215	0	0.00569429	0	0.00182413	0.0515981	0.0781239	0	0.0198871	0	0.0766411	0.0326046	0	0.0132972	0	0.0121799	4.3e-18	0.0872198	0	0.0535217	9.33e-18	0.0713959	1.42e-18	0	0.0390866	0.00665895	0	0.412379	0.0273521	0.0854766	0.197345	0.00974052	0.314338	0.0967688	0.411107
CRC.SW.U0322.T	0.0131924	0	0.109753	0.0265141	0	0.0755677	0.00121454	0.0120555	0.0201436	0	0.0343777	0	0	0.132142	0.00881224	0.0652771	0	0.00286318	0	0.0916621	0	0.0132629	0.008	0.297411	0.966225	0.606838	0.245765	0.00367514	0.28779	0.0133728	0.0707693	0.0153953	0.0343993	0	0.0438394	4.69e-19	0.0014064	0.0164375	2.71e-20	0.00417786	0.114114	0.00648984	0.0203442	0.0240966	9.97e-21	0.0310538	0.13478	0	0.245307	0	0.159488	0.00332429	0	0.0856208	0.535732	0.0291988	0.0845149	0.0716666	0.0399958	0	0.00151094	8.93e-20	0.00316045	0	0.0202568	0.0265002	0.0760554	0	0.278038	0.0681714	0	0	0.00323933	0.00561291	8.28e-18	0.0492428	2.71e-18	0.0133458	0.221593	0.0245702	0	0	1.24e-18	0.0188478	2.25e-19	0.284787	0.00930335	0.0239567	0	0.0377671	0.143807	0.148971	0.292778
CRC.SW.U0323.T	0	0	0.129503	0.0847861	0	0.223042	0.0127888	0	0.0204645	0	0.0111596	0.00292316	0.00078444	0.0376242	0.03045	0.0638006	0	0.0032168	0	0.0314019	0	0.0134845	0.01	0.289743	0.971855	0.665429	0.228467	0	0	0.0836228	0.0545877	0.0454721	0.0252447	0.0253877	1.28e-22	5.89e-19	0.0055324	0.0421227	0.0895397	0.0059634	0.0589681	1.43e-19	0.0326215	0.0720669	0	0.0121347	0.00449242	0	0.282337	0	0	0.0131147	1.14e-18	0.0248261	0.0199002	0.0417598	0	0.0784172	0.0530015	0.00307165	0.00809499	3.02e-20	0.00481723	0.0088258	0.0642634	0.00704381	0.0078927	5.05e-18	0.00408041	0.00452976	0	0	0.000488383	0.00348344	0.00899007	0.0296742	0.0134341	0.0427931	3.5e-19	0.0352369	0	0	0.0256675	0.0257889	9.94e-19	0.321034	0.066335	0.127645	0.0561618	0.0364155	0.180098	0.00224621	0.182344
CRC.SW.U0324.T	0.0136299	0	0.0872878	0.00924695	0	0.0809634	0.00820075	0.00527417	0.0181593	0	0.030473	0	0	0.0543876	0.00784236	0.0248061	0	0.00452583	0	0.0237212	0.00339847	0.0102279	0.003	0.408557	0.912547	0.382145	0.0564087	0.00600728	0.114983	1.34e-19	8.94e-18	0.00154394	0.00445722	7.84e-19	0.0389085	0	0	0	0.00310451	0	0.0598948	2.1e-18	0.0169491	0.0194143	0	0	0.0346257	0.0121892	0.328644	5.42e-22	0.00471098	0.0308956	4.5e-19	0.217694	0.207461	0.0509742	0.0106919	0.0235074	0.00819349	0	4.82e-19	0.000124838	0.00248669	0	0.029758	0.0566363	4.01e-19	6.43e-19	0.262931	0.0169931	3.31e-18	5.42e-18	0.00165086	0	9.84e-18	0.087383	0	0	7.98e-22	0.0197757	0	0	0	0.0403334	0	0.346346	8.58e-21	0.0215084	4.9e-19	0.0131726	0.0237977	0.022672	0.0464697
CRC.SW.U0325.T	0	0.00972364	0.0321524	0.0136902	0	0.073045	0	0.00649098	0.00451533	0	0.0227817	0	0	0.147403	0	0.0842746	0.0017315	0.0499662	0	0.0483957	0	0.00687288	0.054	0.141022	1.04247	0.501043	0.330702	0.00805611	0.221914	0	0	0.0013885	0	0	0	1.19e-18	4.89e-19	0	0	2.38e-18	0.317666	0.0907615	0.0233189	0.0221255	1.32e-20	0.108607	0.0174758	0.0123756	0.286723	0.000288726	0.166681	0.0589674	6.92e-19	0.25618	1.01449	0.0549936	0.00573765	0.101497	0.0679441	4.35e-18	1.19e-18	0.000463927	0.00259863	8.88e-18	0.0241141	0.0303299	0.0370237	6.18e-20	0.286318	0.00766217	0	0	0.0029974	0.00349959	0	0.0411434	2.94e-18	3.28e-18	0.0439046	0.00998942	0	1.3e-17	5.98e-18	0.03082	2.5e-18	0.40906	0.000948646	0.0105809	1.68e-19	0.0266185	0.175336	0.0961063	0.271442
CRC.SW.U0326.T	0	0	0.0451188	0	0	0.100459	0.00555579	0.00486929	0	0	0.0137519	0	0	0.0229782	0	0.0195833	0	0.0221939	0.00332581	0.000415684	0	0	0.182	0.0572852	1.07238	0.238252	4.58e-18	0	1.14e-17	2.26e-19	0.0147807	0.00564459	5.33e-18	0	0.0140251	2.11e-21	0.00410362	2.39e-18	0	0	0.0410288	1.46e-18	0.00265952	0.0805719	1.52e-18	0	0	4.52e-18	0.33249	0	5.1e-18	0	0	0.0529915	0.0483862	0.0994039	0	2.66e-19	2.07e-18	2.12e-18	0.0024097	0	2.16e-18	0	0.0778685	0	2.39e-18	4.55e-18	2.41e-18	2.04e-18	0.00293059	0	0.00126897	4.12e-19	7.98e-19	0.104744	0.00537801	0	5.94e-19	0.0139881	0	1.14e-17	0	0.04309	0	0.365702	4.15e-19	0.0600089	0.0946636	0	0.00160647	2.55e-18	0.00160647
CRC.SW.U0327.T	0.0106486	0	0.190979	0.0416034	0	0.106701	0.0209025	0.00822793	0.00715207	0	0.0088486	0	0	0.047569	0.00609769	0.0685043	0.00263301	0.0154147	0	0.0271916	0	0.0143282	0	0.490789	0.871089	0.576802	0.257943	0.000535917	0.0381399	0.0867238	0.082334	0.0145477	0.0150297	2.59e-19	0.000285341	0.000478361	0.00586846	0.0130546	0.0289377	0	0.0985445	0	0.0245193	0.0519547	0	0.019395	0.0196165	0	0.284933	5.34e-24	0.0174438	1.05e-19	4.48e-18	0.207256	0.0504511	0.0316654	0.00535243	0.0660618	0.0407539	0.00140069	0.00326797	0	0.000343389	0.00822378	0.0771734	0.0271623	1.5e-18	6.94e-18	0.089534	0.0126822	1.31e-18	5.12e-19	0	0	0	0.0756578	0	0.0178965	1.35e-18	0.102611	0	0	2.91e-19	0.0280683	1.01e-19	0.447442	0.0318132	0.110438	0.078176	0.00590694	0.125669	0.0187981	0.144467
CRC.SW.U0328.T	0.0175194	0	0.0538875	0.0229576	0	0.159902	0.00684084	0	0	0	0.023266	0	0	0.0561147	0.0145568	0.04515	0	0.00971276	0	0.0646746	0.00796156	0.0109992	0.025	0.213753	0.999153	0.493543	0.155726	0.00313593	0	1.68e-20	3.33e-18	0.0213264	0	0	0	0	0.00371452	0.000622436	0.017758	0	0.0828306	1.26e-18	0.00220883	0.0517533	3.36e-19	0.0248328	0.0131773	0	0.290718	0.000131411	8.3e-18	0.0324405	2.7e-18	0.156069	0.324112	0.0502051	0.00720045	0.0454039	0.0338626	3.08e-20	2.19e-19	5.17e-05	0	0	0.0651454	0.011663	0.000360811	0	0.00726064	0.00360029	0	4.42e-19	0.000436775	0.00512037	0	0.0713923	0	0.0108011	5.78e-19	0.0149369	0	1.32e-17	0	0.0337188	2.48e-18	0.418325	0.0233579	0.0715985	0.0446245	0.0459872	0.0508936	0.00815662	0.0590502
CRC.SW.U0329.N	0.0119339	0	0.128451	0.0561434	0	0.109139	0	0	0.000585265	0	0.00107009	0.0116242	0.00905922	0	0.00143249	0.0792825	0.0110798	0.00056427	0.0517697	0	0	0	0.001	0.440007	0.897832	0.472135	0.167284	0.0208091	0.128193	0.0191381	0.0144999	0	0.00814355	3.17e-19	0.0307331	0	0.0139018	0.0236867	0.0112392	0	0.129652	0.0404359	0.0313987	0.0208888	0.0244622	0.0210983	0.0257607	0.0115043	0.219216	0.000689794	0.419009	5.42e-20	0.00318004	0.305975	0.349921	0.0190275	0.007425	0.0485772	0.0461614	0	0.00555218	0	0.00237265	0	0.0548889	0.0334985	0.0022085	3.54e-19	0.0835127	0.0258652	0.0154309	0	0.0100577	0.00402013	3.18e-22	0.100342	3.37e-18	0.0112221	0.0444759	0.0546106	0	1.39e-19	0	0.00969029	0.00581088	0.449534	0	0.0423488	0.016218	1.08e-18	0.0905237	0.23279	0.323313
CRC.SW.U0329.T	0.0245197	0	0.0312802	0	0	0.0875595	0.018206	0	0.0074227	0	0.0256164	0	0	0.103804	0.00208099	0.0870149	0	0.0270608	0.0063905	0.00763932	0	0.0121695	0.033	0.179222	1.0142	0.440764	0.2946	0.0146509	0.106997	3.52e-18	0	0.000394484	0	3.24e-18	0.00317459	0	7.65e-21	0	1.31e-18	0	0.129553	0.00129412	3.94e-19	0.0329921	0	0.0259224	0.0859861	0.0035399	0.278007	0	0.0880519	0.0616229	0	0.267934	0.293073	0.0257772	0.0390557	0.109367	0.099187	0.018965	0.00217725	0.0011972	0.00159274	0	0.0347967	0.0345378	0.00611769	4.24e-19	0.127088	0.0439271	0	5.61e-19	0.000933212	0.0067108	1.34e-18	0.0713284	0	3.38e-20	0.0607147	0.0291612	6.91e-18	0	5.04e-18	0.0240771	0	0.40322	0	0.0311909	0	0.0532843	0.102556	0.0943444	0.196901
CRC.SW.U0330.T	0	0.00445061	0.0435289	0.018681	0	0.10401	0	0.00722983	0.00234226	0	0	0	0.00780869	0.0448416	0.0340816	0.0704597	0.00210422	0	0	0.0541283	0.0207324	0.0337025	0.034	0.174964	1.01308	0.448102	0.176014	0.00949001	0.260404	0	0.0105928	0.00332884	0	1.12e-19	0	2.46e-18	1.35e-22	2.5e-19	1.69e-18	0	0.0988239	0.0489089	0	0.0339295	1.62e-19	0.00286241	0.0380053	0	0.273359	0	0.167481	0.0316653	4.16e-19	0.204738	0.196732	0.0634799	0.0134516	0.0911495	0.0436647	0.010644	0.00202948	0.00174813	0.00107477	0	0.0410245	0.0268547	0.0452014	2.08e-19	0.249763	0.0205914	1.4e-18	8.35e-19	0.00155189	0.0163898	0	0.0339338	0	0.00140786	0.0737705	0.00721067	0	0	0	0.0378877	3.36e-19	0.410606	0.00675704	0.0426044	0.059599	0.000301893	0.105088	0.107488	0.212576
CRC.SW.U0331.T	0.00248708	0.00787283	0.111529	0.00898565	0	0.14253	0.00165362	0.0120643	0	0	0.0180909	0	0.00224256	0.0398966	0.00271998	0.0230563	0.0106916	0.0161229	0.0209123	0.0129819	0	0	0.003	0.413711	0.910834	0.433838	0.194942	0	0.0145294	0.0525651	0.0373493	0.0346093	0	0	0.006479	0	0.0185737	0.00104802	3.69e-18	3.5e-18	0.139761	8.73e-19	0.0246675	0.0896601	0	0.0157706	0.0175178	6.99e-20	0.30492	0.0011325	0	0.0178159	4.71e-18	0.115759	0.115751	0.0406759	0.00158924	0.038614	0.0189823	1.23e-18	0.0130087	0	0	0.0149602	0.0838916	0	0	0	0.0911273	0.00659936	0	8.31e-05	0.00123882	0.001215	0	0.0793004	0	0.0115659	1.47e-17	0.0438148	2.38e-18	0	1.02e-19	0.0265496	1.02e-18	0.411813	0.0302681	0.0355165	0.136972	0	0.0814809	0.0087589	0.0902398
CRC.SW.U0332.T	0.00810744	0	0.120469	0.00607756	0	0.0726435	0	0	0	0	0.00964573	0	0	0.0314174	0.00365983	0.0813264	0	0	0.0288687	0.00935204	0.00536016	0	0	0.494503	0.869753	0.376928	0.112182	0.0184306	0.0976536	4.26e-19	0	5.05e-20	0	0	0	5.31e-20	0.000196638	1.18e-19	0	0	0.122618	0.0573688	0.00139159	0.0407749	0	0.0475559	0.0246169	0	0.322042	0.00132942	0.115473	0.0674308	0	0.28211	0.833973	0.0387965	0.00423066	0.059655	0.0427759	3.84e-19	0	0.000354358	0	0	0.050089	0.0216426	0	0	2.05e-17	0.0122585	0	4.74e-18	0.00196904	0.0016396	2.15e-18	0.0779078	0	9.33e-19	3.22e-18	0.02682	5.04e-18	5.9e-18	3.34e-18	0.0183012	2.04e-18	0.505311	2.36e-21	0.0144177	0.0080208	0	0.072567	0.0792603	0.151827
CRC.SW.U0333.T	0.0125164	0.0174736	0.0963366	0.0141614	0	0.175539	0	0	0	0	0.0244535	0	0.00375696	0	0.0169874	0.0949213	0.0207648	0.00793815	0.0289692	0.0139635	0.000933904	0	0.004	0.366992	0.930959	0.528716	0.336106	0.0237207	0.11601	0.0422697	0	0.0124551	0.00450644	4.48e-19	0.0106955	0	0.0046867	0.00740339	0.00230687	3e-18	0.126325	0.0755281	0.0363273	0.0318905	0	0.0327389	0.0167929	0.00522046	0.32598	9.05e-05	0.140786	0.0699834	0	0.265729	0.232643	0.0630207	0.00473353	0.0603025	0.0450779	0	0.0115502	0.00106755	0	4.97e-19	0.0485499	0.0253928	0.000521566	0	0.0918441	0.00384816	7.22e-19	0	0.0028107	0.00127577	0	0.0426141	0	0	0	0.0337817	2.04e-18	0	5.54e-18	0.0244427	0	0.45356	0.00487706	0.0121849	0.015562	1.35e-18	0.107522	0.0906495	0.198171
CRC.SW.U0334.T	0.0137393	0	0.130238	0.0269901	0	0.0952909	0.00198443	0	0.000844711	0	0.0180946	0	0.00392239	0.006524	0.00584569	0.0531855	0.0135281	0.00279081	0.0155491	0.00827359	0.0078791	0	0	0.513025	0.858982	0.40468	0.0970368	0.00220514	9.55e-19	0.0180684	0	0.00996275	2.56e-18	2.64e-19	0.0286237	0.0510324	0.00665056	0.00103604	0.0103814	0	0.121694	0	0.0358739	0.032939	1.57e-19	0.0145453	5.53e-05	0.00632417	0.357098	0	1.6e-18	0.0254846	7.82e-19	0.107414	0.213273	0.0548215	0	0.0363378	0.0259323	1.96e-19	0.00188222	0	0.00119275	0	0.0620442	6.67e-19	4.92e-19	0	0.0075861	0.00161907	3.26e-19	4.08e-18	0.00117227	0	5.97e-19	0.126114	0	0.00578927	0	0.0423722	5.68e-20	0	0	0.0242985	1.75e-18	0.419019	0	0.0586552	0.0152756	0.00346938	0.0521293	0.00113024	0.0532595
CRC.SW.U0335.T	0.0357078	0	0.0688962	0.006954	0	0.118409	0	0.0188887	0.00556227	0	0.0151521	0	0	0.0691845	0.0107711	0.076887	0	0.00736033	0	0.0318673	0.0352613	0.0208655	0.006	0.303485	0.957806	0.521767	0.173958	0.00792526	0.134678	0.0232446	0.0133235	0.00858123	0	1.31e-18	0	2.34e-18	0	0	0	0	0.146797	0.0106724	0.0136378	0.0779334	0	0.0346917	0.0128722	0.00817842	0.237826	0.00166889	0.0266252	0.157048	0	0.190853	0.480926	0.0288549	0.00470869	0.0677577	0.0392642	4.69e-20	0.00116321	5.5e-21	0.00359494	3.52e-19	0.0607371	0	0.0122349	1.49e-19	0.152242	0.00602797	4.08e-19	0	0.000244482	0.0196689	1.96e-18	0.0916228	0	0	7.29e-20	0.0266771	2.07e-18	0	3.39e-18	0.0195184	8.67e-19	0.526694	0.0186184	0.0509463	0.110876	1.23e-18	0.111293	0.0237113	0.135004
CRC.SW.U0336.T	0	0.000416846	0.0511824	0.0144952	0	0.135771	0.0202353	0.00734018	0	0	0.0332021	0	0.0073958	0.0433561	0.0151705	0.0226303	0	0.0179351	0	0.0371504	0	0.00114913	0.021	0.223582	0.995588	0.40743	0.0710993	0	3.27e-17	0.0256417	0.000696928	0.0172185	5.88e-21	0	1.81e-18	1.09e-17	0.0228608	0.0133389	0	1.35e-18	0.0670385	0	0.01726	0.136007	0	0.00233035	0.00485534	2.32e-18	0.22052	0.000161678	0	0.00361936	3.35e-18	0.063155	0.138304	0.0326244	0.00154386	0.0265188	0.008431	1.28e-18	6.85e-20	9.3e-20	0	0.000210414	0.0957679	0	0	1.03e-17	0	0.00192723	0.00325368	0	0.000483741	0.00383977	0	0.13397	0.0271955	0.0110431	0	0.0221526	0	0	0.00195011	0.0244021	0	0.513539	0.00362694	0.118205	0.192719	0	0.0477797	0.00242767	0.0502074
CRC.SW.U0338.T	0.0272179	0	0.0593249	0.0365847	0	0.139345	0.0327883	0.0181122	0.0182411	0	0.0457613	0	0	0.116503	0.0318717	0.0813607	0	0.000237729	0	0.0144473	0.00561815	0.0222619	0.027	0.199725	1.00353	0.649675	0.38517	0.0010036	0.139903	0.0518714	0.01492	0.0444773	0.0337869	0.00981161	0.0260292	0	0.0106399	0.0190591	0.0149276	3.89e-19	0.151832	1.64e-18	0.023135	0.035293	8.21e-20	0.034572	0.0359289	2.17e-18	0.23855	5.35e-05	0.0684527	0.098492	0	0.182978	0.213793	0.0310854	0.00915929	0.0987455	0.0655636	1.16e-18	0.000454858	0	0.00494538	0.00649771	0.0564597	0.014907	0.0319639	0	0.228024	0.0147903	4.96e-20	0	0.000129313	0.00613575	0	0.149312	0	0.0228126	1.47e-18	0.0226389	0	0	0	0.0240976	0	0.384276	0.0119704	0.0708474	0.0929504	0.0539505	0.168409	0.0526926	0.221102
CRC.SW.U0339.T	0.0171273	0	0.155103	0.00600916	0	0.133395	0	0.00509338	0	0	0.0171759	0	0	0.0553305	0.0180162	0.0830951	0	0	0.00898218	0.0237993	0	0.00130288	0	0.467359	0.883764	0.52443	0.216208	0.0155505	0.132193	1.86e-19	0.0383311	0.00751597	0	0	0.0132522	3.64e-18	0	0	0	0	0.118934	0.0549165	1.55e-18	0.029158	0.00106443	0.0283896	0.0393472	0	0.28715	0.000590401	0.201821	0.0223721	7.38e-19	0.256376	0.377822	0.0226345	0.0148172	0.0611327	0.0539906	2.56e-19	0.00677581	0	0.00239598	0	0.0527945	0.0521751	0.0087062	0	0	0.0178269	8.16e-19	0	0.00262615	0.0063073	4.92e-18	0.0719858	1.13e-18	0.0190549	0	0.0372275	9.32e-18	0	0	0.0248498	1.16e-20	0.421417	0	0.00189694	0.0332494	0.0185535	0.0742077	0.128359	0.202567
CRC.SW.U0340.T	0.00439808	0	0.0395838	0.00421713	0	0.112019	0	0.000350928	0.00693982	0	0.000792516	0.0089717	0	0.018282	0.0208106	0.0862523	0	0	0	0.0143248	0	0	0.027	0.200546	1.00555	0.316942	0.186583	0.00512	0.139318	0	0.0271462	3.61e-23	1.22e-20	1.11e-17	0	2.07e-18	0	6.91e-18	2.62e-19	0	0.0563381	0.0617481	0.00144549	0.0220426	6.03e-19	0.00985343	0.0669818	0.00822994	0.19502	0	0.101657	0.0349028	0	0.248815	0.0657688	0.0275374	0.0272481	0.0592791	0.0485122	0	0.00426797	0.00226252	0.00985648	0	0.0452167	0.0322658	1.46e-18	8.96e-19	0.239847	0.0267131	0.0204984	0	0.0412972	0	0	0.00286533	7.25e-18	1.54e-19	0.112969	0.0137181	1.5e-18	0	0	0.00705286	0.00278397	0.540771	0	0.0654054	0.0533756	0	0.0544203	0.0868794	0.1413
CRC.SW.U0341.T	0.00754972	0	0.0515303	0	0	0.126034	0.00127339	0	0.00028571	0	0.0124251	0	0	0.0464212	0	0.0503352	0	0.0242984	0.0264325	0.0129605	0	0.00296741	0.011	0.283207	0.966698	0.362514	0.0847424	0	0.0296923	0	0.026817	0.0135343	0.00201893	8.18e-19	0.00410819	0	0	0	8.56e-19	3.19e-19	0.0884082	3.67e-20	0.00237472	0.0427637	0.0036551	0.00869531	0.0211691	2.02e-19	0.252546	0.000479247	3.34e-18	0.0278993	0	0.159295	0.151801	0.0296112	0.00673741	0.0296787	0.0157961	0	0.0032309	0	0	0	0.138506	0.024977	3.63e-18	0	0.0115164	0.0104286	0	1.32e-18	0.000715502	0	0	0.0788128	4.23e-18	0.00781239	9.21e-18	0.0252432	2.3e-18	5.12e-18	0	0.0259994	2.26e-19	0.451041	0.0353167	0.141306	0.067687	0	0.0277366	0.0105846	0.0383211
CRC.SW.U0342.T	0	0.0111632	0.0662141	0.0127814	0	0.155555	0	0	0	0	0.036405	0	0.0145314	0.0759637	0.010813	0.0166664	0.00260595	0.013191	0	0.0594152	0	0	0.015	0.25989	0.980376	0.475305	0.152746	1.5e-19	0	0.0068759	0.0681812	0.0186236	4.9e-18	1.06e-19	6.83e-18	5.45e-19	0.00586031	8.38e-18	0	5.86e-18	0.0787137	3.22e-18	0.0126681	0.118611	1.11e-18	0.0117256	0.0103584	1.5e-18	0.271287	0.00129259	1.26e-18	0.00731304	0	0.0391245	0.100339	0.061066	0.00316931	0.047326	0.022626	3.97e-21	0.00564618	0	0.000337505	0	0.0741728	0.00259371	0	7.48e-18	0	0.00551773	0	0	0.0022136	0.00825072	1.03e-17	0.0532023	6.9e-18	0.0193835	4.56e-18	0.0194494	0	0	0.021775	0.0271223	0	0.417578	0.0189793	0.131897	0.15155	2.12e-18	0.0532163	0.00517918	0.0583955
CRC.SW.U0343.T	0.0240031	0	0.241128	0.0194101	0	0.149264	0.00444198	0	0	0	0.0075843	0.000754198	0.000543913	0.0274376	0.0282128	0.0866605	0.00997924	0	0.0223111	0	0.00634329	0.000703233	0	0.546974	0.837498	0.628778	0.252048	0.00420458	0	0.127941	0.0558746	0.0251353	0.0241142	3.04e-21	0.0399841	0.0320341	0.00477077	0.0081019	0.0324195	0	0.2047	0	0.0626519	0.0339143	0	0.0282879	0.00471502	0.0123305	0.291744	0	0.0239868	0.0921508	2.23e-18	0.0719012	0.194775	0.0349134	0	0.0723783	0.0510034	0	0.0177196	0	0.00468802	0.0321705	0.0261379	0.00577992	0.00693203	0	0.00653946	0.00294726	0	0.00332649	0.000692646	0.00142875	3.98e-18	0.0336637	0	0.0202133	8.99e-19	0.0509247	8.75e-19	6.34e-18	2.17e-19	0.0151621	0	0.402886	0.0153015	0.0239852	0.005776	0.0141402	0.183413	0.0164532	0.199866
CRC.SW.U0344.T	0	0	0.0950127	0.0163471	0	0.176143	0.00645732	0.00923642	0.0157646	0	0.0348089	0	0	0.0485167	0.0260253	0.033303	0	0.0125582	0	0.046132	0	0.00708357	0.012	0.274335	0.975054	0.527389	0.175663	0.00347817	0.0184739	0.0303623	0.00471582	0.00727008	0.00917183	0	0	0.0100711	6.01e-05	0	4.98e-19	0	0.0934337	1.62e-18	0.028078	0.0579409	3.88e-18	0.00647512	0.0294959	0	0.29283	2.49e-19	0	0	0	0.10095	0.0699371	0.0396254	0.00604831	0.0498892	0.0335219	0.00397083	0	0	0	0.000304718	0.0599747	0.0214772	2.72e-19	0	0.0649715	0.0158549	5.5e-18	5.66e-18	9.4e-05	5.25e-05	0	0.212362	3.34e-19	0.017628	2.15e-18	0.0541965	1.88e-19	0	0	0.0207275	0	0.444105	9.23e-18	0.102711	0.0618773	0.0119739	0.0578527	0.016487	0.0743398
CRC.SW.U0345.T	0	0.0167637	0.110348	0.0246283	0	0.165386	0.0154449	0	0	0	0.0322905	0	0	0.111607	0.0253086	0.113321	0	0.000466234	0	0.0156623	0.0257149	0.0192684	0.008	0.295732	0.962223	0.67621	0.218863	0.0109062	0.117678	0.0220223	0.0483385	0.0127251	0.00302292	3.26e-19	1.39e-18	4.54e-18	0.00755777	0.000424823	0.0160581	2.16e-18	0.137518	0.0112226	0.0116244	0.0476902	3.54e-18	0.0294539	0.0130916	0	0.250817	0.000559244	0.070064	0.11157	0	0.241573	0.471797	0.0293917	0.00347296	0.0786727	0.0494873	0	0.000489293	0	0.0025745	6.15e-19	0.0568918	0.00889387	0.0209778	3.81e-20	0.161203	0	2.46e-19	0	0.000613307	0.0189286	1.58e-18	0.0560955	0	0.0258213	2.6e-19	0.0372054	0	0	8.97e-18	0.0219007	3.67e-18	0.489784	0.0305049	0.030054	0.0632455	0.0266076	0.11398	0.0470309	0.16101
CRC.SW.U0347.T	0.0218286	0	0.105183	0.00994632	0	0.104835	0	0	0	0	0	0	0.00449941	0	0.00836741	0.0737727	0	0	0	0.0261208	0.00727536	0	0	0.479574	0.877161	0.361828	0.128668	0	1.58e-17	0.031032	0.021558	0.0117925	4.8e-18	1.74e-18	0.0326019	0.00130555	0.0146584	0.00736001	0.00155565	0	0.0831451	0	0.0155238	0.0928595	4.71e-19	0.0102417	2.09e-19	0.00287492	0.284167	0	0	0.0161964	8.88e-19	0.0755788	0.147369	0.0360217	1.14e-20	0.0520998	0.0355436	0	0.0096466	0	0	0.00594635	0.0654625	0	0	4.99e-18	0	0	1.98e-20	9.66e-19	0.000362834	0.00328459	1.96e-18	0.0473681	4.89e-18	0.00750857	6.73e-19	0.0398023	0.000415251	0	3.73e-19	0.0103236	0	0.463914	0	0.0481654	0.00112243	3.02e-05	0.077693	1.05e-19	0.077693
CRC.SW.U0348.T	0.0791676	0.0671451	0.0489142	0.029055	0	0.135463	0.00127428	0.0281862	0	0	0.0564457	0	0	0.144749	0.0250909	0.0230259	0	0	0	0.104039	0.00772128	0.00916393	0.005	0.322461	0.953948	0.759441	0.304572	0.00202904	0.0932608	0.287496	0.00311698	0.00719307	0.0278785	1.26e-18	0	1.74e-17	2.67e-20	0.00125013	0	0	0.0970296	1.71e-18	0.0608809	0.0223943	4.65e-18	0.0247236	0.0135741	0.00947054	0.293834	0	0.0823283	0.0947389	1.07e-19	0.188619	0.293102	0.0466647	0.00456121	0.0919325	0.0610509	0.0106191	0.0125549	0.000275693	0.00630562	0.0851903	0.0519163	4.76e-19	0.0166036	1.31e-18	0.260921	0.00721091	0	0.0591907	0.000505003	0.0128865	0	0.0492458	2.61e-18	4e-19	0.0387344	0.0346544	0	2.42e-17	0.0300197	0.0211793	1.02e-19	0.410018	2.23e-18	0.0320773	0.0471633	0.00821342	0.304612	0.0489657	0.353577
CRC.SW.U0349.T	0.0106756	0	0.0959656	0.0120555	0	0.137765	0.0121434	0.0147233	0	0	0.00867484	0	0	0.0612127	0.013538	0.0555693	0	0.00398491	0.00511377	0.00204551	0.000590883	0.00816079	0.004	0.37959	0.926795	0.442219	0.0958393	0.00625456	0.00320417	0	0.0807692	0.0169521	4.78e-21	6.69e-19	1.88e-18	5.77e-18	0.00434501	1.14e-18	1.99e-19	9.96e-19	0.0594542	0	0.00486876	0.0730622	3.01e-19	0.00498862	0.0080187	3.16e-18	0.273708	0.000797945	0.00597726	2.11e-19	0	0.132442	0.197658	0.0318591	0.00169798	0.031424	0.0191906	2.95e-18	0.00346356	0	0.000196504	5.6e-19	0.0843892	0.0114959	5.62e-18	0	0.0268279	0.00131626	0	3.05e-18	0.000922976	0.00264649	2.8e-18	0.0385325	4.75e-18	0.00732861	8.45e-19	0.0323731	6.42e-18	0	0.000267735	0.0241807	1.44e-19	0.495624	0.030784	0.0622041	0.0830398	0	0.0283485	0.0101253	0.0384737
CRC.SW.U0350.T	0.020001	0	0.0204717	0.0592424	0	0.152254	0.0201589	0.0242688	0	0	0.017164	0	0	0.0949075	0.0408974	0.0541407	0	0.0062262	0	0.0938368	0	0.0462455	0.117	0.0898772	1.05598	0.649815	0.208003	0	0.121449	0.0133731	0.0152032	0.0263073	3.41e-19	7.13e-20	2.54e-19	0	0.00879237	4.75e-19	0.0228677	0	0.126407	0	0.00366125	0.0808502	2.08e-18	0.0264792	0.0191997	0	0.28356	0.000480208	4.52e-19	0.0598203	0	0.0846336	0.357899	0.0535827	0.00934927	0.0714995	0.0412134	0	0.00662176	0	0.001577	0	0.0925118	0.0159101	0.0527114	7.68e-18	0.138198	0.0147804	0	9.84e-20	0.000241482	0.019813	4.27e-19	0.120581	0	0.0532729	0	0.0205842	1.18e-18	1.09e-18	0.00788001	0.0327253	0	0.306701	0.0170657	0.117994	0.246074	0	0.126999	0.00959984	0.136598
CRC.SW.U0351.T	0	0.0045751	0.0256746	0.02066	0	0.106094	0	0	0.00122527	0	0	0	0.0143686	0.0697998	0.00554406	0.0519119	0	0.0153213	0	0.0389109	0.00514862	0	0.07	0.130236	1.03634	0.359234	0.184861	0.0120066	0.117037	0	0.0243629	1.63e-19	0	0	6.4e-19	1.92e-18	1.68e-19	1.49e-18	0	0	0.0617646	0	0	0.020002	0.00141135	0.0134417	0.00395774	0.00425648	0.268323	0	0.0636574	0.0711799	2.86e-19	0.203725	0.219701	0.0298904	4.48e-05	0.0702181	0.0599178	0	0.00339403	0	0.00146644	0	0.0508901	0.0534852	0.00284503	0	0.133175	0.0013595	0	0	0.00110414	0.0131471	1.13e-17	0.0808985	0	0.00657616	0.0253478	0.021877	3.99e-18	0	2.11e-17	0.0258191	0	0.52392	2.36e-18	0.0435593	1.09e-17	2.32e-19	0.071535	0.0398109	0.111346
CRC.SW.U0352.T	0.017739	0	0.0578652	0.00329445	0	0.102003	0.00943612	0.0157637	0	0	0.0181562	0	0	0.0448054	0.0190133	0.040743	0	0	0	0.0119854	0	0.00121048	0.006	0.312888	0.956382	0.342015	0.0991711	0.00758751	0.0416453	0	0.0214061	0.012233	5.5e-19	2.5e-19	0	0	0.0109711	0	1.67e-18	0	0.0343233	2.39e-18	0	0.0703989	0	0.00564758	0.0131571	1.04e-19	0.294232	0	0	0	0	0.170853	0.168247	0.0357076	0.00431146	0.018403	0.00434933	0	0.00112629	0.000193476	0	7.78e-19	0.0729815	0.0271592	8.5e-18	0	0.101389	0.00309505	0	0	0.00119756	1.79e-20	3.05e-18	0.052472	0	2.3e-19	0	0.0210155	0	0	0	0.024504	1.84e-18	0.461884	0.0136018	0.0752327	0.0832772	5.97e-18	0.0167846	0.0103723	0.0271569
CRC.SW.U0353.T	0	0.0234261	0.108449	0.0391621	0	0.122036	0.016611	0.0260339	0.0176023	0	0.00352517	0.000327302	0.000200539	0.0331201	0.00995759	0.038624	0	0.0216178	0	0.014303	0.000761176	0.00827923	0.003	0.412718	0.911282	0.484037	0.15205	0	9.25e-18	0.0618846	0.0172264	0.0352899	0	1.29e-19	0.0127736	2.28e-18	0.0153279	0.00578915	0.0030471	0	0.115667	0	0.0320374	0.0810121	0	0.0101057	0	0	0.289758	0.000301772	0	0.0127145	0	0.0565996	0.120972	0.0365968	0	0.0306805	0.0125728	0	0.00549932	0	8.9e-19	0.0194255	0.0821068	0	0	2.22e-18	0	0	0	0.00235153	0.000284256	0.00470985	0.000543895	0.123429	2.21e-18	0.0295589	0	0.0317982	0.000116691	7.68e-18	0.00561206	0.0210397	5.8e-19	0.34887	0.020231	0.0950325	0.125815	0.00934756	0.0794753	0	0.0794753
CRC.SW.U0354.T	0.00270352	0	0.0960414	0.0102009	0	0.150242	0.0278744	0.00455353	0.00576799	0	0.0274047	0	0.00155412	0.0149852	0	0.0405761	0.00793458	0.0259179	0.00132135	0.00925617	0.000248436	0.00305303	0.005	0.346899	0.942526	0.429636	0.133708	0.00424756	0.0297475	0	0.0858303	0.00871787	1.32e-19	5.54e-19	0.0204883	0	0.000151002	5.87e-19	0	8.67e-19	0.081293	1.98e-18	0.00744469	0.0337213	0	0.00882607	0.0160404	0	0.297874	0	0.0077987	0	0	0.154261	0.132781	0.0329149	0.00190322	0.0260892	0.0177719	0	0.0017169	0	0.00656199	0	0.06675	0.0417925	0	0	0.0764888	0.00733158	0	0	0.000793214	0.00103311	0	0.0757352	0.0068785	0.0112746	1.82e-19	0.0357743	1.93e-18	0	3.53e-18	0.0274115	0	0.369795	0.0134857	0.0546131	0.0529745	0.0136998	0.0251102	0.0140433	0.0391535
CRC.SW.U0355.T	0.043209	0	0.0488682	0.00534616	0	0.111447	0	0.0160009	0.0214491	0	0.0253814	0	0	0.0868186	0.0180615	0.075267	0	0.00249642	0	0.0318327	0	0.0371859	0.012	0.273647	0.971885	0.523364	0.249679	0.0072172	0.0872527	0.0189413	0.0173257	0.00987507	0	0	0.00603829	1.88e-19	0.000436381	6.52e-19	0	1.51e-18	0.090393	2.72e-18	0.0160842	0.0426424	0	0.0158409	0.0307001	0.00127385	0.306858	1e-05	0.0223022	0.0257432	1.71e-21	0.143503	0.193272	0.054013	0.0119467	0.0713906	0.0576616	0.00394401	0.00512686	0.000116928	0	0.000268588	0.0623365	0.0486718	0.0225289	4.44e-20	0.24276	0.0183002	1.56e-18	1.36e-05	0	0.0178897	0	0.0711691	0	0.0117618	4.31e-19	0.020338	7.97e-19	4.57e-20	2.87e-19	0.0287604	0	0.301159	0.0200974	0.067871	0.0575863	0.00703502	0.101995	0.0301098	0.132104
CRC.SW.U0356.T	0	0.00445575	0.0940399	0.021577	0	0.10659	0.000106613	0	0	0	0.0231667	0	0.0109095	0.0219591	0	0	0.005577	0.0315001	0	0.0428359	0.000374396	0.00520451	0.004	0.386508	0.924168	0.368297	0.102678	0	0	0	0.118158	0.00954972	8.85e-19	0	0	3.4e-18	1.19e-19	4.04e-19	0	1.11e-18	0.0907923	0	0.000653791	0.076472	0	0.00167498	0.0155925	9.28e-18	0.321629	6.03e-19	0	0	0	0.0636538	0.12178	0.0450185	0.00347855	0.0267958	0.00956874	0	0.00139668	0	0	0	0.0800721	0.00843197	9.04e-18	1.86e-17	3.79e-17	0.00764183	1.45e-18	0	0.00154063	4.77e-21	3.17e-19	0.0797283	8.39e-18	0.0217461	0	0.0230251	4.92e-18	0	0.00289434	0.0236641	0	0.451463	0.0377179	0.0873569	0.0302589	3.11e-18	0.0199116	0.00779626	0.0277079
CRC.SW.U0357.T	0	0	0.0969254	0.0762955	0	0.14154	0.0193585	0	0	0	0	0.0228063	0	0.0567707	0.0274777	0.112363	0	0.00508907	0.0141881	0.00212364	0	0.0117372	0.006	0.303919	0.959657	0.586675	0.292816	0.0108726	0.19464	0.00335814	0.0483772	0.0218243	0	2.04e-18	0	5.48e-18	0.0108914	0.0070348	0.0306582	9.47e-19	0.173659	0.0278353	0.00419923	0.0410942	0	0.0682592	0.0206251	0	0.219537	0.000571536	0.132689	0.0410923	0	0.24207	0.815988	0.0215608	0.00452776	0.0913736	0.0686476	6.24e-18	0.000685948	0	0.000321397	0	0.0645916	0.0212001	0.015001	4.08e-20	0.0445573	0.0110532	0	2.31e-19	0.000701786	0.0053216	1.05e-17	0.0592973	0	0.0661675	0	0.0229921	0	0	0	0.018497	1.49e-18	0.432395	0.0248505	0.0441188	0.0691627	0.0183924	0.127356	0.0820932	0.209449
CRC.SW.U0358.T	0.0439534	0	0.0514748	0.0554823	0	0.200175	0.011263	0.00333424	0	0	0.0416498	0	0.0173001	0.0321027	0.0298916	0.085651	0	0.00378059	0	0.0321913	0	0.0152694	0.025	0.212033	1.00055	0.623519	0.276435	0.0122966	0.193115	0.0716399	0.0197078	0.0310599	0.0134427	0	2.91e-18	0	0.0120354	0.0146404	0.0150947	5.63e-19	0.0772967	0.0219991	0.019447	0.0669461	0	0.0247686	0.053272	0	0.261299	0	0.164745	0.079163	3.34e-19	0.261599	0.15037	0.0437778	0.0275913	0.069289	0.0387137	0	0.00745518	0.00221882	0	0.00604031	0.0700748	0	0.0401422	6.4e-20	0.192359	0.0397016	0.00142126	0.0156293	0.00107501	0.00228114	0	0.0549668	0	0.00474261	0.00961861	0.0274567	0	1.85e-19	0	0.0188053	0	0.427375	0.0106313	0.0401952	0.223498	0.00160561	0.153478	0.115157	0.268635
CRC.SW.U0359.T	0	0.00195416	0.0455787	0	0	0.0863465	0	0	0	0	0.0141473	0	0.00193773	0.00600019	0.0032211	0.0622632	0	0.00388989	0.0204884	0.0136136	0.00607421	0	0.01	0.286379	0.964774	0.265515	0.065886	8.46e-19	0	0	4.95e-21	0.00734044	0	1.93e-18	0.0177951	0.0114036	0	1.07e-19	6.39e-18	0	0.0836161	0	0.00513743	0.0552557	3.7e-19	0.00761925	0	5.23e-19	0.296742	0	0	0.0154224	0	0.0955665	0.244299	0.0594968	1.63e-19	0.0178051	0.0129097	4.9e-18	0.00873438	0	2.37e-18	0	0.0684982	0.00104051	1.96e-18	1.56e-17	0	0	0.0034743	6.21e-20	0.00150169	0.00110682	0	0.107481	0	0.00801	1.02e-18	0.0192748	0	0	0	0.0316304	7.64e-18	0.45723	1.12e-18	0.0466086	0.0377505	0	0.0235104	4.23e-19	0.0235104
CRC.SW.U0360.T	0.00937686	0.00950734	0.124811	0.0318485	0	0.160964	0.00389242	0.00955215	0.0117271	0	0.019097	0	0	0.0802904	0.0375381	0.0593402	0	0.000752709	0	0.0585895	0.00580445	0.0167692	0.005	0.341862	0.94304	0.639861	0.328651	0.00195163	0.048168	0.108637	0.0601355	0.0257092	0.00702361	0	0.0198698	1.99e-18	0.0158716	0.014667	0.00894822	0	0.0705434	2.06e-19	0.0257321	0.0445417	0	0.0323998	0.0031557	5.01e-19	0.269065	3.91e-05	0.00504436	0.0284754	0	0.125763	0.211332	0.0368855	0.000161271	0.0540844	0.033618	0	0.00807935	6.17e-22	0	0.0229049	0.0670976	0.0239643	0.00378002	2.77e-18	0.164309	0.0023619	1.5e-18	0.00808035	0.000437626	0.0196702	0	0.03603	0	0.0240514	0	0.0552296	5.75e-19	0	0.0122768	0.019075	0	0.400057	0.0441982	0.0728473	0.0635293	0.00655958	0.160879	0.00507585	0.165955
CRC.SW.U0361.T	0.0319492	0	0.115013	0.0168674	0	0.146971	0	0.00317127	0.000462232	0	0.00510244	0	0.00496713	0.0261287	0.0146857	0.0441615	0.00172823	0	0	0.0110506	0	0	0	0.479194	0.877335	0.422259	0.148768	0	3.03e-19	0.0576215	0.00363131	0.0190713	0.00117268	8.31e-19	6.2e-20	0	0.00884293	0.00469588	0.0103886	5.33e-19	0.0630247	0	0.0199042	0.0792441	6.64e-19	0.00366073	0.00147177	0	0.280265	0	3.31e-18	0.018644	0	0.120948	0.0901518	0.0308602	7.72e-20	0.044564	0.031392	2.36e-20	0.00271633	4.91e-21	2.67e-20	0.0120884	0.0668379	0.0050415	0	0	0.0114487	1.36e-19	0	4.73e-19	0.00148834	1.78e-18	0	0.114	0	0.00603017	1.77e-18	0.0489945	0	0	0	0.015699	0	0.525604	0.0276506	0.0539551	0.0483492	0.00539448	0.0755057	0.000735887	0.0762416
CRC.SW.U0362.T	0.0327886	0	0.13969	0.0154706	0	0.164998	0	0.014861	0.0121851	0	0.0201618	0	0	0.0537739	0.0175199	0.0739295	0	0.0173204	0.0196326	0.0150799	0	0.0044728	0	0.457731	0.888756	0.601885	0.226419	0.00394236	0.0373118	0.126927	0.0137717	0.0176379	9.79e-21	9.31e-18	7.97e-19	0	0.0111561	7.16e-19	1.07e-19	9.61e-19	0.0952894	0	0.0389223	0.0629474	3.99e-19	0.0336628	0.00637077	0.00632527	0.255565	0.00128732	0.0327999	0.107725	2.04e-18	0.151302	0.435237	0.0245587	0	0.0656059	0.0483479	0	0.00883726	8.28e-20	0.00118812	0.0293764	0.062687	0.00876578	6.53e-19	6.03e-20	0.100879	0	0	0.00564515	0.000135796	0.00836396	4.14e-18	0.175587	0	0.0258434	1.76e-18	0.0712727	0	0	0	0.0297929	0	0.476778	0.015222	0.0330868	0.0795359	0	0.166481	0.0215565	0.188038
CRC.SW.U0363.T	0.0141281	0	0.0202546	0.00541123	0	0.0964261	0.00102828	0.00435447	0.00543252	0	0.0138077	0	0.00240081	0.0442466	0.00551284	0.0681538	0.00317565	0.0173395	0.0448339	0.00426962	0.00275691	0.00330839	0.058	0.137243	1.02241	0.356841	0.149412	0.0106376	0.233491	6.42e-18	0	0.00281226	1.15e-18	6.19e-18	8.23e-19	0	0.0061873	0	0	9.46e-18	0.0533212	0.0562378	5.72e-19	0.0704468	0	0.0193909	0.078825	0.000772761	0.212664	0	0.185951	0.124011	9.57e-19	0.2973	0.22126	0.016178	0.048257	0.0373873	0.021319	0	1.59e-18	0.00145244	6.79e-21	0	0.0498764	0.0337672	0	0	0.211812	0.0487659	0.00646761	1.01e-17	0.00470557	8.97e-19	0	0.0345617	0	0	0.106343	0	1.49e-18	2.73e-17	0	0.0198801	0	0.463926	0.00641949	0.0389162	0.123092	0	0.0383673	0.137707	0.176074
CRC.SW.U0364.T	0	0	0.0529251	0.0139921	0	0.136654	0.050468	0.0111799	0	0	0.0344843	0	0	0.0975589	0.0363035	0.0401156	0	0.0118194	0	0.0244917	0	0.00812521	0.034	0.175129	1.01449	0.518118	0.244997	0	9.13e-18	0.0553719	0.0896398	0.0321373	0.00500828	0	6.19e-20	0	0.00557924	0.00971968	0.0168304	0	0.0729482	5.25e-20	0.0164412	0.0541395	1.62e-18	0.0320313	0.0264639	0	0.21308	0	0	1.36e-18	6.97e-19	0.0545504	0.263809	0.0200414	0.007643	0.0623299	0.0392759	1.91e-18	0.00476387	0	0.00150312	0	0.0892399	0.0175176	0	1.2e-18	0.0207876	0.0100576	0	0	0.000878938	0.00207227	0	0.130701	7.45e-18	0.0791655	1.43e-17	0.0380797	0	0	0.00821286	0.0138539	0	0.50285	0.0677934	0.140406	0.0611869	0.0273925	0.110859	0.0132319	0.124091
CRC.SW.U0366.T	0	0.00514045	0.0694901	0.0158906	0	0.0784147	0	0.00650031	0	0	0	0	0.00578087	0.0118908	0	0.0178214	0	0.00366637	0	0.0138196	0.0176235	0	0.001	0.442004	0.897225	0.246039	0	0	2.2e-17	0.00209684	5.66e-19	0.0129086	1.18e-18	0	6.87e-19	9.62e-18	0.0115086	2.26e-19	0	1.04e-17	0.0477794	0	0.00663916	0.0937949	7.23e-18	0	0.00423129	6.64e-19	0.2954	0.000455458	2.34e-17	0.012497	0	0.0511336	0.0850773	0.0816284	0.00122984	0.00738077	6.22e-19	0	0.00691053	0.000593427	0	0.00572902	0.0997891	0	0	0	0	0.000978797	0.00381568	0.000122913	0.000628907	0.00192218	6.63e-19	0.0839542	0.02073	0.0144004	0	0.0199077	0	0	0.0103774	0.0410896	0	0.407289	0	0.0959259	0.175504	5.37e-18	0.0122069	0.00211564	0.0143225
CRC.SW.U0367.T	0.0150518	0	0.208849	0.0125098	0	0.0771976	0	0.00646274	0.00954303	0	0	0.00590055	0.00709529	0.00312436	0.0108164	0.0508923	0.0269548	0	0.0092545	0.00681744	0	0	0	0.573955	0.81895	0.450469	0.160127	0.000850913	5.37e-19	0.0443097	0.0184962	0.0182188	0.000116216	0	0.000909729	9.35e-18	0.0158237	2.17e-19	0	6.7e-18	0.131622	1.72e-17	0.0273962	0.0657518	0	0.0184382	0.0101432	0.00496393	0.294833	0.00111949	0.0360014	0.0444382	3.83e-18	0.194044	0.266751	0.0377605	0.000656646	0.0486817	0.0307828	3.36e-19	0.00723171	0	0.000839953	0	0.053922	0.0132908	3.25e-19	0	0.00601678	0.00183035	0.00154212	0	0.000893754	0.00755764	0	0.0578061	0.0075852	0.0253727	1.52e-17	0.0763971	0	8.4e-18	0	0.0191247	0	0.492295	0.019018	0.0273613	0.0499263	0	0.0874553	0.0234977	0.110953
CRC.SW.U0368.T	0.00121355	0	0.0637183	0.00383676	0	0.16723	0.010433	0.00186623	0.0245391	0	0.0283588	0	0	0.051983	0.00770827	0.0581124	0	0.0143979	0	0.0262221	0.00528097	0.0042031	0.024	0.2183	0.997591	0.469104	0.168548	0.00177874	0.0336926	0.00726094	0	0.0143149	1.26e-19	2.13e-18	0.0113602	0.0118233	3.16e-19	2.32e-20	1.51e-19	0	0.105307	0	0.00820091	0.047534	2.82e-18	0.0116938	0.00885218	0.00408372	0.336008	2.02e-21	0.0269848	0.0402918	0	0.187754	0.172635	0.0400125	0.000713507	0.0598464	0.0341382	1.01e-19	0	0	0.00242274	3.81e-18	0.0505756	0.0283806	4.69e-18	3.49e-19	0.0515487	0.00319719	1.21e-18	0	0.000170479	0	0	0.120357	2.73e-18	0.0108991	2.84e-18	0.0216956	0	0	1.94e-18	0.026987	3.8e-18	0.447032	0.0144617	0.0490617	0.0453295	0.0173096	0.0552565	0.0188079	0.0740644
CRC.SW.U0369.T	0.0321047	0	0.109156	0.0186845	0	0.101426	0.0138695	0.00802207	0	0	0.0200492	0	0.00424057	0.0254719	0.00604088	0.00947578	0.00323207	0.00413185	0	0.0234574	0	0.00161895	0	0.474215	0.880112	0.380981	0.10494	1.08e-20	0.0164221	0	2.33e-18	0.018834	0	2.37e-20	4.09e-19	0	0.0103751	0.00356024	0.00527768	0	0.0269328	0	0.00590445	0.103678	2.25e-19	0.00187024	0.0245345	0	0.225682	3.47e-20	0	4.53e-18	5.22e-18	0.170341	0.0230368	0.0185954	0.00333125	0.0407397	0.0149995	0.00333523	0.000283911	0.000250548	0	0	0.0896387	0.0162873	1.17e-18	6.8e-18	0	0.00967734	0.00564851	0	0.000378193	0.000350525	0.00446099	0.0522422	0.0103411	0.0445051	1.24e-18	0.0152767	5.41e-20	0	0	0.0208347	0	0.488318	0.023438	0.0736797	0.109516	0.00989792	0.0341771	0.0122673	0.0464443
CRC.SW.U0370.N	0	0.00458252	0.202323	0.0649496	0	0.112934	0.010452	0	0.0167659	0	0.00353493	0	0	0	0	0.168896	0.0066791	0.00227926	0.0422847	0	0	0	0	0.515246	0.858388	0.635681	0.18564	0.0224482	0.0113964	0.0827056	0.0583748	0	0.0267297	1.59e-20	0.0315463	0.012327	0.00297833	0.0112473	0.038318	4.43e-18	0.246488	0.0232834	0.0444384	0.0186191	0.0156008	0.0554932	0.0443858	0.0353588	0.295467	0	0.134019	4.04e-19	0.000467324	0.154546	0.674901	0.0339802	0.0106341	0.135912	0.0769649	0.0390798	0.0123399	7.67e-20	0.00362796	0.0068736	0.0467055	0.038925	0.00511806	0	0.0119552	0.0321736	0	1.73e-18	0.00272994	0.0116841	3.65e-18	0.16102	5.43e-18	0.104806	2.27e-18	0.0746794	5.17e-19	0	6.33e-19	0.0124178	1.56e-20	0.304643	0.00513052	0.0133996	0	0.00197475	0.233239	0.100426	0.333665
CRC.SW.U0370.T	0.0126786	0	0.012674	0	0	0.150508	0	0.00257501	0	0	0.0178974	0	0	0.0686725	0	0.0418056	0	0.0776235	0	0.0424506	0	0.124211	0.196	0.0523654	1.08329	0.551096	0.287163	1.41e-20	0.0928556	3.28e-18	0.00145762	0.0141285	3.95e-19	0	2.47e-18	0	0	8.54e-20	3.09e-19	0	0.131229	2.27e-18	0	0.0555517	1.96e-19	0.0341074	0.0296268	0	0.328174	0	0.0238545	0.0632047	0	0.169079	0.210029	0.0884976	0.0104422	0.0798125	0.0591469	0	0.00219394	0.00104334	0.00406883	0	0.0880909	0.0173569	0.0991075	2.27e-20	0.197778	0.013492	0	0	0.000217002	0.102138	0	0.0770642	4.27e-19	0.00872355	2.08e-17	0.0204514	0	0	0	0.0507256	6.7e-19	0.368014	0.0188019	0.037099	0.143247	0.0239406	0.211573	0.0267406	0.238314
CRC.SW.U0371.T	0.00403528	0.00876759	0.139574	0.0226745	0	0.156172	0.0155064	0.00299491	0	0	0.0430033	0	0	0.0574784	0.0131177	0.032957	0.0105156	0.0250157	0	0.10015	0.00319652	0.0577221	0.004	0.359697	0.934627	0.69288	0.227171	0.000635714	0.0976827	0.0506745	0.0296786	0.0245771	0.0101099	0	5.42e-20	0	0.0110933	0.0136776	0.0132491	1.18e-19	0.162014	0	0.0235705	0.0894503	2.36e-18	0.0323977	0.0472733	0	0.260986	1.14e-20	0.117986	0.0720921	0	0.143815	0.366244	0.0411504	0.0164229	0.0916568	0.0683694	0	0.00911191	0.00190228	0.00250189	0	0.0654055	0.00883264	0.0607869	6.67e-20	0.162408	0.019971	0	0	0.000398106	0.0625424	0	0.0588357	9.59e-19	0.0182413	0.0305853	0.0398839	0	4.67e-18	0	0.0349604	5.19e-20	0.373866	0.0280161	0.0803488	0.0166065	0.0630599	0.213898	0.0829477	0.296846
CRC.SW.U0373.T	0.00440035	0	0.0825049	0.00753615	0	0.105705	0.0124613	0.0144122	0.00806549	0	0.0073066	0.00689067	0	0.0665751	0.00842678	0.0781877	0.00360665	0.0077723	0.00963916	0.00422449	0	0.0258692	0.005	0.343949	0.941105	0.453584	0.149137	0.00188715	0.016361	7.7e-20	0.0403094	0.0080917	0	2.91e-18	0.00913903	2.38e-18	0.00159221	0	1.35e-20	0	0.122744	0	0	0.0801055	1.02e-20	0.0272746	0.00954441	0	0.289311	0	0	1.39e-18	2.37e-18	0.17778	0.390507	0.0285428	0.00120041	0.061954	0.0339971	7.47e-19	0.000241858	0	0	0	0.0523924	0	3.86e-05	1.2e-19	0.0844707	0.00182605	2.74e-18	3.59e-19	0.000375883	0.0198855	0	0.0866803	0	0.015723	2.43e-18	0.0223719	1.87e-18	0	1.74e-19	0.0254542	1.13e-18	0.49183	0.0162733	0.0394023	0.00935988	0.00589689	0.0729297	0.00571578	0.0786455
CRC.SW.U0375.N	0.0174631	0.0384705	0.166902	0.0493843	0	0.101793	0.00697803	0.00591845	0.00791246	0	0.0340381	0	0.0222625	0.00923111	0.0099453	0.031608	0	0	0.027842	0.0186131	0.0148765	0	0	0.527095	0.850277	0.563238	0.185556	0.0144672	0.0613919	0.160548	0.0216674	1.51e-19	0.00977355	0	0.0172089	0	0.00619288	3.15e-19	8.21e-19	0	0.138437	0.0158135	0.0838471	0.0206405	0.0243136	0.029728	0.0286449	0.0320242	0.265824	0.000297414	0.165192	0.0339133	3.01e-19	0.196464	0.501761	0.0218715	0.00409135	0.0464333	0.0425576	0	0.00873155	5.71e-21	0.00112462	0.0766839	0.0895059	0.029811	2.64e-19	0	0.0330824	0.0263587	0	0.00547054	0.00299917	0.00592394	0	0.131314	2.53e-19	0.0597657	0	0.0393626	0	2.54e-18	0	0.00770432	0	0.318867	0	0.0579255	9.61e-19	0	0.188926	0.104152	0.293078
CRC.SW.U0375.T	0.00024267	0.0115396	0.0860027	0.0134496	0	0.153463	0.0434479	0.023821	0.00286717	0	0.0498794	0	0.0173482	0.0223413	0.0193148	0.0363761	0.0163734	0	0.00861469	0	0.0119378	0	0.007	0.299604	0.961778	0.517019	0.147657	0.0128819	0.0367876	0.0330685	0.0105559	0.0237523	0.00308291	5.21e-19	0.00553722	0	0.0103699	0.00725532	0.00131642	2.27e-18	0.123603	0.00480967	0.0177202	0.0551006	1.79e-18	0.0155543	0.00678116	0.000789471	0.285484	5.38e-21	0.0842695	0.0665103	1.76e-18	0.171932	0.29435	0.0258346	0.000937119	0.0743654	0.0586291	0	0.0016776	0	0.00235911	6.81e-19	0.0754175	0.00741665	0.00195187	2.07e-19	0.0463618	0.00451587	0	0	0.000304054	0.00420669	0	0.12306	4.96e-19	0.0289418	0	0.0335668	4.67e-19	0	8.51e-18	0.0205151	0	0.391963	0.0237213	0.0661567	0.03166	0.0257879	0.0925794	0.0519663	0.144546
CRC.SW.U0376.T	0.0149191	0	0.0273775	0	0	0.107143	0	0.00333179	0.0037823	0	0.0118548	0	0.000412336	0.0319777	0.000831018	0.0402831	0.00230899	0.011965	0	0.051605	0.0145686	0.0108662	0.034	0.174645	1.01413	0.333227	0.0501634	0.00570592	0.0529053	0	0	0.00507653	4.64e-20	0	1.71e-18	2.91e-18	0.00315366	0	1.98e-18	0	0.0816342	0	0	0.0750659	1.67e-18	0.00201448	0.0192002	0	0.317992	0.000431254	1.16e-17	0.0146073	5.78e-18	0.171175	0.172544	0.0707648	0.00705973	0.0224013	0.00701722	0	1.53e-20	0.000196545	0	9e-18	0.0841715	0.0020364	0	0	0.0284894	0.00939454	0	0	0.0017954	0.00340276	8.11e-18	0.111197	0	6.13e-18	0	0.0103094	0	0	1.17e-17	0.0391091	0	0.467578	0.0129767	0.106994	0.0530225	6.24e-18	0.0185457	0.012453	0.0309987
CRC.SW.U0377.N	0.00487159	0.0152365	0.271898	0.0621253	0	0.101299	0	0.0366361	0.0462892	0	0	0.0301434	0.00401969	0	0.0226751	0.0658595	0	0	0.0401759	0	0	0	0	0.530775	0.847112	0.701229	0.40329	0.0155678	0.116066	0.139256	0.0506934	0	0.0301545	0	0.0232927	4.4e-19	0.00779299	0.0246543	0.0367883	7.87e-18	0.112141	0.0157443	0.0665905	0.00994845	0.0271658	0.0395349	0.0402192	0.0127025	0.276388	0.000512872	0.215262	2.21e-20	0.00370086	0.170897	0.290469	0.0250054	0.0120401	0.0510897	0.0547652	6.52e-18	0.010332	0	0.00411484	0.0516677	0.0828427	0.0482852	2.26e-19	1.41e-19	0.0521418	0.0420199	0	0	0.00236253	0.00140215	0	0.155924	0	0.0698444	0.0207751	0.0640595	3.3e-18	0	0.00396045	0.00772201	0	0.282011	0.000411464	0.0890845	0	1.54e-17	0.185981	0.135525	0.321506
CRC.SW.U0377.T	0.00951916	0.00723569	0.058569	0.0159776	0	0.110444	0.00915895	0.0416153	0.00184047	0	0.0230401	0	0	0.0782921	0.0288335	0.0695575	0	0.00593111	0	0.052512	0	0.14301	0.041	0.158368	1.02967	0.655536	0.224968	0	0.00913693	0.0657995	0.0526584	0.0152234	0	0	1.17e-18	0	0.0114372	1.3e-18	0	8.94e-19	0.0390279	3.84e-19	0.00683674	0.10618	2.69e-18	0.0177083	0.0094017	0	0.303229	0	0	0.0631876	0	0.043014	0.118643	0.0413162	0	0.0958661	0.0456415	0.0196799	0.0126335	0	2.07e-21	0.0107602	0.0983434	0	0.0558226	0	0.105967	0.00790787	1.35e-18	0.00387862	0.000160727	0.108986	0	0.0622812	0	0.0322924	2.25e-20	0.0359522	9.66e-19	1.13e-17	0.010851	0.0244789	0	0.417251	0.0106426	0.0910809	0.120019	3.34e-20	0.237877	0.00470085	0.242578
CRC.SW.U0378.T	0	0.0102726	0.0184768	0.00799458	0	0.108392	0	0	0	0	0.0339215	0	0	0.125779	0.00442292	0	0.0020424	0.00672197	0	0.0687115	0	0.0743566	0.055	0.140402	1.0502	0.461092	0.0994757	0	0.10869	3.58e-19	0.0640577	0.000854642	4.57e-19	0	0	0	0.00350734	3.68e-18	0	4.32e-18	0.102513	8.52e-18	2.72e-20	0.105804	1.56e-18	0.0149468	0.0622493	0	0.244871	8.98e-20	0	3.57e-18	2.21e-19	0.0942589	0.387288	0.0324153	0.0363345	0.0619571	0.0371061	0.000550795	1.59e-19	0	0.00174275	5.45e-18	0.0717546	4.27e-18	0.0400771	0	0.318268	0.0459756	1.02e-18	8.44e-19	0.00137811	0.0425469	0	0.0347093	5.3e-20	0.00345758	4.94e-19	0.0225991	2.88e-18	0	0.00472625	0.030572	9.28e-19	0.369309	0.00200551	0.124072	0.188758	2.7e-18	0.106352	0.0311246	0.137477
CRC.SW.U0379.T	0.000248303	0	0.0324298	0.000470531	0	0.0520764	0.00949579	0.00862912	0	0	0.0164173	0	0	0.0858353	0	0.0434311	0	0.0112934	0	0.0122623	0	0.010393	0.035	0.170454	1.02551	0.282982	0.0434656	0	0.000561907	0	0	0.000523599	0	3.66e-18	0	0	0	2.67e-18	0	3.12e-19	0.0732011	0	0	0.087696	0	0	0.0158672	5.91e-19	0.289535	2.53e-20	1.98e-18	0	4.71e-18	0.125016	0.092061	0.0291676	0.00615891	0.0497938	0.0251499	8.86e-20	0	0	0.00552326	0	0.0944788	0.0423431	2.95e-18	0	0.112788	0.00942759	0.000269604	0	0.00177215	0.00287707	2.34e-18	0.104427	0	0.0149024	1.12e-18	0.0179766	1.78e-18	0	1.51e-19	0.0226136	8.34e-19	0.425267	0.0114704	0.124806	0.0243033	1.17e-18	0.0351139	0.00793362	0.0430475
CRC.SW.U0380.T	0.0353914	0	0.107557	0.00864001	0	0.132924	0.0156797	0	0	0	0.0289095	0	0	0.0794308	0.00804205	0.0485621	0	0.00996995	0.0201169	0.0265387	0	0.00745295	0.002	0.417052	0.908489	0.529215	0.18178	0.00679882	0.126811	0.0208311	0	0.0148537	0.00898135	0	0.00440447	7.81e-19	0.000413744	0	1.37e-18	0	0.111165	0	0.0181194	0.034596	0	0.0303914	0.0456951	0.00461752	0.268259	0.000664631	0.109217	0.0778663	0	0.248743	0.452119	0.0241858	0.0123322	0.0525529	0.04152	5.68e-19	0.00236968	0	0	8.08e-19	0.0709241	0.0543194	0.00432126	2.74e-19	0.0789532	0.0229617	0	1.05e-19	0.000869836	0.00843863	6.91e-18	0.0850199	0	0.0193745	0	0.0309988	4.7e-18	6.63e-18	2.47e-18	0.0196006	0	0.432581	0.0151548	0.0554094	0.078784	4.44e-05	0.0823483	0.0808555	0.163204
CRC.SW.U0381.T	0.0210833	0	0.0777808	0.0333522	0	0.113428	0.0100229	0	0	0	0.0211573	0	0	0.0402019	0.010806	0.0681769	0	0.00785605	0	0.0579275	0	0.0147688	0.006	0.313197	0.954889	0.476562	0.129049	0.00368612	0.0726049	0	0.0696481	0.00880168	0	0	1.63e-20	2.49e-18	0.00704734	0	6.9e-18	0	0.0939767	5.58e-18	6.43e-20	0.0487612	0	0.0125755	0.0109982	1.77e-19	0.323576	0	0.0202613	4.61e-18	0	0.175755	0.366541	0.0394673	0.00136682	0.0496909	0.0337915	5.35e-18	7.67e-05	2.02e-20	0.000525891	2.69e-18	0.0709377	0.000243372	0	0	0.132293	0.00663277	8.04e-19	0	0.000952084	0.0123249	0	0.0551397	2.74e-18	0.0152133	7.33e-20	0.0258829	0	0	2.63e-18	0.0375876	0	0.388293	0.0150882	0.0399145	0.0708156	7.67e-20	0.0497786	0.0174728	0.0672515
CRC.SW.U0382.T	0	0.00430347	0.0560725	0.00456521	0	0.103108	0	0	0.0140411	0	0.0290019	0	0.0129761	0.0412396	0	0.0449519	0.00637845	0.0148369	0	0.0364927	0.00501934	0	0.014	0.263948	0.974689	0.372987	0.0616887	0.00377781	0.0585722	0	0	0.00700223	3.05e-18	0	5.38e-19	3.07e-18	0	0	3.39e-18	1.22e-19	0.125367	3.59e-19	0.0064135	0.0554436	6.68e-19	0.0253957	0.00342177	2.6e-19	0.312558	0	0.0236242	0.0238068	0	0.15368	0.497023	0.0575236	0	0.0525971	0.0299353	0	7.11e-21	0	0.000486875	5.48e-18	0.0467457	0.0205417	0.000497019	1.64e-20	0.0837588	3.16e-19	0	8.26e-19	0.000641	0.000817759	1.65e-17	0.1373	1.29e-18	0	0	0.0251648	4.1e-19	0	1.93e-18	0.0303654	0	0.540142	4.86e-19	0.0375057	0.0523747	0.0115696	0.0528718	0.0154119	0.0682836
CRC.SW.U0383.T	0.0144299	0	0.0611576	0.0179657	0	0.133768	0	0	0.00127972	0	0.0222878	0	0.00616384	0.0331132	0.0139825	0.051879	0.00293671	0	0.00469598	0.0184751	0	0	0.01	0.290331	0.966435	0.382135	0.119841	0.0130485	0.136038	0	0.0498066	1.25e-22	1.41e-19	0	1.3e-18	4.74e-18	0.000489165	0	2.58e-18	3.34e-18	0.0600923	0.0363363	2.11e-19	0.0447702	0.00391786	0.00435566	0.012798	0.00218665	0.294248	0	0.060836	0.0129243	4.62e-19	0.256962	0.277023	0.0459273	0.00831279	0.0425629	0.030389	1.21e-19	2.84e-19	0	0.000143417	1.49e-17	0.0343842	0.0491371	1.26e-18	0	0.257005	0.00689063	0	0	0.00160892	0.00235825	0	0.0407764	0	0.00990873	0.0260303	0.0102356	3.68e-18	0	0	0.0353282	0	0.447308	0.0153131	0.0339822	0.0235593	6.95e-20	0.034309	0.0433412	0.0776502
CRC.SW.U0384.T	0	0.00888056	0.0625044	0.0189518	0	0.100335	1.0425e-05	0	0	0	0.0056353	0	0.0213848	0.0269452	0.0148656	0.019431	0.00101348	0	0.0198067	0.00278165	0.033231	0	0.005	0.339788	0.942476	0.335777	0.0867065	0.00137448	2.96e-19	0	0.0382901	0.0148668	0	4.93e-19	0	1.03e-17	0.0191715	0	0	5.29e-18	0.0324281	0	0.00305483	0.133204	0	0.000258325	0	2.33e-19	0.265145	0.000458383	0	0.0489455	1.22e-18	0.124161	0.00757961	0.0418364	5.47e-21	0.039188	0.0209157	0.000152641	0.00819383	4.36e-05	0	1.67e-18	0.126969	0	0	1.09e-17	0.0451517	0	0.00676691	0	0.00235687	0.00222421	0	0.0509935	0	0.0124266	2.61e-19	0.0159526	3.25e-20	0	0.00890646	0.0204289	5.45e-19	0.503484	0.0109187	0.114564	0.121409	5.4e-18	0.0332429	0.000687241	0.0339302
CRC.SW.U0385.T	0.054803	0.0260684	0.103267	0.0265181	0	0.154317	0.00287113	0.017549	0	0	0.0379701	0	0	0.0306992	0.00701533	0.0409338	0	0.036753	0	0.0340928	0	0.00766548	0	0.465726	0.884278	0.580524	0.202251	1.57e-19	3.47e-20	0.217123	0.0684527	0.010455	0.00986617	1.57e-18	3.65e-18	0	0.0050031	0	0.00235751	8.88e-19	0.0732257	9.31e-19	0.0514789	0.035179	0.00250585	0.00894782	0.00996751	7.48e-19	0.266961	0.00063434	0	0.0266241	0	0.108393	0.137373	0.024721	0.00155545	0.0396848	0.0338241	0	0.0164768	0	0	0.0576839	0.0912839	0.0152094	2.01e-18	2.11e-18	2.18e-19	0.00462697	1.24e-20	0.0245351	0.000292985	0.00194982	8e-18	0.0627086	0	0.0209032	0	0.0646872	0	3.3e-19	0.0368598	0.028453	1.61e-18	0.430147	0.0153307	0.0544384	0.108139	0	0.189455	0.00498376	0.194438
CRC.SW.U0386.T	0.00477923	0.00744954	0.147805	0.0158109	0	0.127387	0.0129305	0.00205226	0.00456522	0	0.0264373	0	0.00145177	0.0647797	0	0.066858	0	0.0245501	0	0.0146481	0.0152402	0.0035737	0	0.458709	0.888457	0.540319	0.265054	0.00737511	0.0604928	0.0631365	0	0.0317389	0	1.18e-18	0.00689039	0	0.0157668	0	0.00885001	2.91e-18	0.133844	1.93e-20	0.042069	0.0608138	0	0.0435517	0.0292945	0.0028909	0.278217	0.00156225	0.053933	0.0500197	2.6e-18	0.260742	0.455487	0.032218	0.00655296	0.0598763	0.0438794	2.87e-19	0.000824098	0.000888633	0.000683691	4.9e-20	0.059122	0.00508174	0.00482853	0	0.105007	0.0121922	2.54e-18	0	0.000794143	0.0068466	0	0.082457	0	0.0120143	2.53e-18	0.0590142	2.78e-20	0	4.34e-18	0.0252355	6.26e-19	0.505657	0.0227581	0.0151885	0.071357	0.0196637	0.121303	0.0453013	0.166604
CRC.SW.U0387.T	0.0221603	0	0.162128	0.0173833	0	0.139068	0	0.0356523	0.0317394	0	0.0156824	0	0	0.0652161	0.0292104	0.0593668	0	0.0184339	0	0.0386732	0	0.0463319	0.003	0.39931	0.916824	0.681045	0.327539	0	1.2e-18	0.106743	0.000203445	0.0427656	0.0405377	0.0360869	0.0144275	3.98e-18	0.0113144	0.0112804	0.0259749	0	0.0878499	0	0.0549302	0.0649395	6.3e-19	0.0324694	0.00711978	4.55e-18	0.235333	3.26e-22	0	0.0542123	2.27e-18	0.0875817	0.0760374	0.0290105	0.00020202	0.0687623	0.0448031	8.5e-19	0.0114772	0	0.00474213	0.0230492	0.0890054	0.00330703	0.0211027	1.32e-17	0.0228115	0.00264505	0	0.0013695	0.000763167	0.0347388	0.00032909	0.0595927	0	0.0157025	0	0.035232	5.37e-20	7.9e-05	0.00957297	0.0183755	7.82e-19	0.482568	0.0507645	0.0841939	0.0673948	0.00916185	0.215327	0.00355989	0.218887
CRC.SW.U0388.T	0.0470892	0	0.142329	0.0146504	0	0.137669	0	0.0239862	0.0282685	0	0.0187866	0	0	0.14043	0.0503936	0.091121	0	0	0.0243529	0.0116324	0	0.00155324	0.004	0.386906	0.922906	0.732262	0.405351	0.00843553	0.150734	0.11991	0.0216925	0.0400118	0.0373997	0.0145432	1.84e-20	1.09e-18	0.00880125	0.0031886	0.0358854	0	0.194995	0.0287705	0.0427517	0.0331137	2.21e-20	0.0578535	0.0305682	0	0.207975	0.00136874	0.121588	0.100905	5.38e-19	0.241429	0.411222	0.0169483	0.0035248	0.0975768	0.0724824	0	0.0154043	4.64e-20	0.000779583	0.018481	0.0870532	0.0218516	0.018161	0	0.0677644	0.0204991	0	0.00409852	2.95e-05	0.00669043	4.84e-18	0.0923321	0	0.0148994	0	0.0420013	4.79e-18	0	0	0.0166699	9.42e-19	0.334642	0.0377049	0.0730236	0.0459608	0.0501925	0.222218	0.0802958	0.302514
CRC.SW.U0389.T	0.00668155	0	0.0146284	0	0	0.122097	0	0.00732955	0	0	0.0118184	0	0	0.047315	0	0.031005	0	0.0355251	0	0.110781	0.0025626	0.0119663	0.083	0.115352	1.06053	0.40171	0.161514	0.00155258	0.0951054	0	0.0312328	0.0105465	3.23e-19	0	0.008774	0	0	0	1.29e-18	0	0.0829139	1.03e-18	1.38e-19	0.0868759	0	0.011985	0.0180245	0	0.272771	5.61e-20	0.0387075	0	0	0.0942089	0.141581	0.0439721	0.00784357	0.0312645	0.0149445	0	4.1e-20	0.000380166	0.000257702	0	0.0928973	1.14e-18	0.00228854	0	0.228034	0.0137937	0	1.53e-19	0.00111013	0.00671068	0	0.103505	0	0.0189577	1.17e-18	0.0132029	0	0	0.000591316	0.0317007	0	0.403645	0.00246461	0.14165	0.0879438	7.87e-20	0.0348325	0.0291423	0.0639748
CRC.SW.U0390.T	0.0221486	0	0.0746526	0.0304607	0	0.0741821	0.00362002	0.0336981	0.00324684	0	0.01137	0	0	0.0399558	0.0138991	0.0639831	0.000525269	0.0203039	0	0.0431337	0.00740961	0	0.005	0.340985	0.942397	0.442589	0.15059	0.00607366	0.0956465	1.84e-20	0.101452	1.3e-20	0	2.52e-18	0	2.15e-18	0.0078833	2.94e-19	0	0	0.0610684	3.72e-18	0.00353193	0.0601021	0	0.0116001	0.0209982	0	0.276284	0.00158092	0.00745671	0.0125578	0	0.157755	0.268408	0.0326651	0.00381203	0.0406325	0.031302	7.07e-19	0.000376068	1.2e-19	0.00186244	5.1e-19	0.114589	0.00252421	0	0	0.23698	0.017744	9.62e-20	0	0.000135766	0.00729086	0	0.0643932	0	0.0110955	0.0136903	0.034526	3.43e-19	0	0.00438429	0.0335716	6.42e-20	0.364433	0	0.161758	0.0439083	3.96e-18	0.039933	0.0172643	0.0571973
CRC.SW.U0391.T	0.00499276	0	0.0904033	0.0255547	0	0.129021	0.0346807	0.0176437	0	0	0.0344384	0	0.0126939	0.0295276	0.0227382	0.031851	0.00980207	0.0192611	0	0.0515758	0.0131929	0	0.008	0.296258	0.961444	0.527377	0.146869	0.00201007	0.0242362	0.0159526	0.0446533	0.0250432	6.01e-18	4.97e-19	0	6.15e-18	0.0180082	1.37e-20	0.000641763	3.23e-19	0.11794	0	0.0078865	0.0756761	1.44e-18	0.0149454	0.0108693	1.97e-19	0.254994	0.000631929	0	0.075237	0	0.0886124	0.270951	0.0300047	0.000558483	0.0586618	0.0401026	9.82e-19	5.97e-05	0	0.00128235	1.1e-19	0.11658	0.0125558	0	0	0.0472179	0.00692118	8.08e-19	0.00047632	2.83e-05	0.00967822	3.31e-18	0.110285	0	0.0407905	9.1e-19	0.0234279	1.29e-18	0	0.0138533	0.0234913	1.17e-20	0.36825	0.0265157	0.110665	0.179138	0	0.0661985	0.00643968	0.0726382
CRC.SW.U0392.T	0	0.0120104	0.107122	0.013909	0	0.0774424	0	0.00395743	0	0	0.0216686	0	0.0026894	0.0496382	0.0117534	0.0525185	0	0	0	0.0330883	0.0029858	0	0.001	0.441835	0.89672	0.388783	0.131382	0	0.0490856	0.000135162	0.0685692	0.00675075	0	2.65e-18	0	0	0.0063243	2.1e-18	0	2e-18	0.0776054	9.88e-18	0.00294684	0.05569	1.53e-18	0.0118846	0.0170899	0	0.285559	0.00149566	0	0.0418752	0	0.137135	0.268113	0.0354093	0.00534175	0.040881	0.0265288	8.27e-20	0.00270379	3.76e-20	0	1.95e-18	0.108005	0.00582173	0	4.57e-18	0.130319	0.0106036	0	1.38e-19	0.00154641	0.00734869	0	0.0471519	1.34e-17	0.0110968	0	0.0281089	2.68e-18	0	0.00230934	0.0286122	0	0.468757	0.0191758	0.0769096	0.100795	4.6e-18	0.0419689	0.00854496	0.0505138
CRC.SW.U0394.T	0.0140975	0	0.0505325	0.0206998	0	0.14634	0.00639832	0.0429358	0	0	0.00839574	0.00222979	0	0.0172725	0.0354263	0.0933053	0.0139757	0.023406	0	0.0108904	0	0.0589379	0.037	0.166629	1.0167	0.544843	0.207557	1.04e-19	1.1e-20	0.0233357	0.044231	0.0267429	0	0	0	0	0.0135709	0	0.0197321	0	0.130902	0	0.0234355	0.119827	0	0.0188822	0.022131	1.57e-18	0.25034	0.000116646	0	0	0	0.118995	0.0989772	0.0422555	0.00731423	0.0894993	0.0492089	0.0029997	3.49e-22	0	0.000609935	0.000456472	0.116098	5.01e-19	0.00907884	0	0.0825363	0.012535	0	0	0	0.0212735	0	0.0820332	0.00573521	0.0323279	6.01e-19	0.0234861	0	0	0.0119339	0.0234964	9e-19	0.518176	0.0411216	0.107661	0.171344	4.79e-19	0.108046	0.0110655	0.119112
CRC.SW.U0396.T	0.0711577	0	0.206376	0.0648947	0	0.10331	0.0289742	0.0387755	0.00965462	0	0.0457777	0	0	0.0348107	0.0382429	0.0477136	0.0116678	0.0081527	0.0119944	0	0.0136147	0.0127729	0	0.498313	0.86647	0.74789	0.244653	0.000790416	0.0739736	0.0767628	0.100214	0.0283198	1.05e-20	2.84e-19	0	0	0.00602307	0.0156844	0.0431385	0	0.155293	1.68e-18	0.0209622	0.0317109	3.14e-18	0.0243114	0.0109926	0.0117714	0.282161	0	0	0.0877461	1.57e-19	0.102904	0.348137	0.029661	0.00309683	0.107878	0.07407	0	0.00662518	9.13e-19	0.0051278	3.64e-19	0.0578799	0.00920911	0.00834609	7.77e-18	0.132365	0.00529428	0	0.00321435	0.000874427	0.0187695	0	0.0434725	0	0.0690688	0	0.0438186	1.99e-19	0	0.0146837	0.0268142	3.59e-19	0.380393	0.0485438	0.035949	0.0900758	0.0533241	0.180099	0.00589153	0.185991
CRC.SW.U0397.T	0.0172258	0	0.17679	0.0371868	0	0.206599	0.00899647	0	0	0	0.0270737	0	0.00522726	0.0469718	0.00217952	0.0238296	0.00986525	0.0136184	0	0.0159811	0	0.0108315	0	0.465186	0.885146	0.602376	0.193835	0	0.0395198	0.111555	0.0422985	0.0486301	0.0156865	0.0144169	0.0278149	0	0.0101997	0.0175912	0.0246187	1.26e-18	0.129468	4.54e-18	0.0464224	0.0525828	0	0.0163306	0.0107575	0	0.292288	0.000104412	2.17e-18	0.014146	3.96e-20	0.0711157	0.101493	0.0299942	0	0.0626144	0.0458534	4.05e-19	0.0043726	0	0.00425013	0.0132657	0.0556796	0.000371625	4.79e-20	5.36e-18	0.104028	0.00521995	3.05e-18	3.28e-20	0.000766094	0.00585309	5.88e-19	0.110941	0	0.0168047	8.58e-20	0.0532107	0	0	0	0.0168684	1.39e-18	0.330708	0.0087438	0.0450841	0.126174	0.0291583	0.155156	0.00537875	0.160534
CRC.SW.U0398.T	0.0188464	0.0235341	0.145367	0.0279936	0	0.221925	0.0504905	0.0306435	0	0	0.0315753	0.0250744	0	0.0207816	0.0686725	0.145696	0.0032346	0.0238663	0	0.0125019	0	0.0242025	0.005	0.331121	0.947184	0.874405	0.537426	7.88e-05	0.0229738	0.184173	0.19248	0.0769924	0.0490067	0.0152128	8.21e-19	7.11e-18	0.0142933	0.0585809	0.119657	0.0209507	0.157346	5.01e-18	0.0554063	0.0615331	1.1e-19	0.0667114	0.010952	2.85e-19	0.229021	0.00125542	0.00721772	0.00112996	9.61e-19	0.038557	0.354192	0.0244628	0.000963039	0.101252	0.0825747	0	0.0102547	7.83e-20	0	0.0275764	0.0628375	0.0221615	0.026591	1.05e-17	4.17e-19	0.0100896	5.23e-18	0.00576912	4.78e-21	0.0122239	0	0.0437101	0	0.133351	0	0.0563252	2.79e-18	0	0.0339456	0.0171836	1.47e-19	0.388807	0.0782709	0.118361	0.213095	0.0228671	0.316667	0.00912423	0.325791
CRC.SW.U0399.T	0.0134753	0	0.100302	0.00717435	0	0.143103	0.00154743	0.0124346	0.0098983	0	0.0238633	0	0	0.0374553	0.0197307	0.0555806	0.000412163	0.0154885	0.012101	0.0170149	0	0.0136797	0.004	0.349771	0.939098	0.48326	0.193743	0.0020542	0.0749927	0.00866636	0.0337313	0.0166549	4.08e-19	9.9e-19	0	8.73e-20	0.00646407	0	0.00607087	1.06e-18	0.085017	0	0.00962216	0.0494113	0	0.0199171	0.0048773	0.00100367	0.388417	2.39e-05	0.00582661	0.0283411	1.26e-18	0.14186	0.143471	0.0656536	0.00330616	0.0606289	0.047052	9.66e-19	0.00928615	0.000427757	0.000753203	0	0.0946226	0.0174157	7.25e-18	0	0.194075	0.00377451	2.43e-18	8.51e-19	0	0.000983548	0	0.0309933	0	0	8.78e-19	0.0252051	2.34e-18	0	1.49e-19	0.0207264	0	0.377444	0.0204499	0.0689471	0.12673	0.00734331	0.0669905	0.00637906	0.0733696
CRC.SW.U0400.T	0	0	0.0804299	0.00481618	0	0.0869092	0	0.00979142	0	0	0.00853459	0	0.000412003	0.0354694	0.014614	0.0220688	0	0.00576112	0	0.0436742	0.00202685	0	0.004	0.36661	0.933774	0.314508	0.0569695	0	3.42e-19	1.19e-20	0.104494	0.0115845	0.00234753	0	0.0172787	1.15e-17	0.0232464	0.00174592	7.8e-18	5.1e-18	0.0340267	0	0	0.097746	0	0.000572713	0.0103172	1.04e-18	0.255255	0	2.95e-18	1.43e-17	1.13e-18	0.0537976	0.123692	0.0544623	0.00505465	0.0143875	0	0.00136714	0.00159308	0	4.68e-19	0	0.0687044	0	0	0	0	0.00345936	0.00206603	0	0.000904153	3.53e-19	0	0.0260953	0	0.00507387	0	0.0280107	0	8.49e-20	0.0141155	0.0262225	3.5e-20	0.321988	0.0316051	0.0622356	0.0682868	0	0.0121995	0.00515859	0.017358
CRC.SW.U0401.T	0.00603555	0	0.0496684	0	0	0.0455124	0	0.00901396	0	0	0.0154685	0	0	0.122813	0.00187055	0.0364786	0	0	0	0.0215431	0	0.000739695	0.019	0.236272	1.00904	0.309144	0.0360556	0.00484826	0.0912083	0	0.052465	0	2.07e-18	1.7e-18	0.0132766	2.13e-18	7.14e-20	0	1.82e-18	1.31e-18	0.0542616	3.2e-19	0.0019165	0.0230219	0	0.000292748	0.00545124	6.07e-19	0.26985	0	0.0125531	0	0	0.130755	0.229854	0.0425798	0.00470858	0.0306807	0.0160114	0	0.00153052	2.32e-19	0.0015127	0	0.0465937	0.0203947	0	0	0.227024	0.00192715	0	0	0.000530043	0.00517297	4.58e-18	0.0284715	0	0.00156091	0	0.0220255	0	0	0	0.0340447	8.78e-19	0.384829	0.00873234	0.0186496	0.0559075	0	0.0251179	0.0114263	0.0365443
CRC.SW.U0402.T	0.0540104	0	0.138104	0.00403035	0	0.116564	0	0.0124335	0.00962684	0	0.0128714	0	0	0.102699	0	0.0847535	0.0121672	0.0274834	0.0917896	0.0035544	0.0150794	0.0146763	0.002	0.417884	0.908291	0.699843	0.323437	0.0126904	0.184834	0.00469742	0	0.000454474	0.033841	0	0.0170547	0	0	0	2.52e-18	1.62e-17	0.302106	0.0721631	0.00636398	0.00614674	0.000425973	0.084273	0.0659977	0.0646605	0.28268	3.82e-05	0.288486	0.136596	0	0.327509	0.822184	0.0261695	0.0236178	0.0888191	0.0677402	0	0.0233318	0.00189591	0.006315	0	0.0294856	0.0364529	0.0243937	9.45e-19	0.122783	0.0351054	0	0	0.00281955	0.0204485	7.47e-18	0.0787084	0	1.27e-18	0.098501	0.0484042	6.62e-18	4.1e-18	7.28e-18	0.02016	0.00117799	0.443431	0.00337313	0.00296885	0.00148434	0.00838984	0.207083	0.183587	0.39067
CRC.SW.U0403.T	0	0	0.0806113	0.00647484	0	0.144563	0	0.00437311	0.0115124	0	0.0252946	0	0.000671083	0.0421534	0.0120635	0.0885421	0	0.0181988	0.0239163	0.0137087	0.00283227	0.00694113	0.012	0.277968	0.968273	0.481856	0.193504	0.00507332	0.112431	0	6.23e-19	0.00290262	3.35e-19	8.29e-18	0	0	0	0	2.7e-18	0	0.107731	0.00989566	1.9e-21	0.0632326	0	0.0151502	0.02964	2.91e-18	0.23588	0	0.0487997	0.0717117	0	0.253457	0.300823	0.0255039	0.0050467	0.0812605	0.0512879	0.00108024	0.000458444	8.65e-20	0.00693816	8.36e-18	0.0661431	0.031999	0	0	0.104865	0.0133007	1.05e-18	0	9.87e-05	0.000967865	0	0.146112	8.82e-18	0	0	0.0362759	1.25e-18	0	3.3e-18	0.021713	3.62e-18	0.483936	3.74e-19	0.0524568	0.0826724	0.000573211	0.0652247	0.0417565	0.106981
CRC.SW.U0404.T	0	0.0276348	0.177461	0.0219299	0	0.140259	0.0104326	0	0	0	0.0180018	0	0.00590718	0.0317217	0.0102609	0.0360852	0.0183275	0.0272385	0	0.0252696	0	0.00094609	0	0.518402	0.855766	0.551476	0.246255	0.00110746	0	0.0950529	0.0330174	0.0216178	0.00875455	0	1.48e-19	0	5.15e-19	0	2.77e-19	0	0.16704	4.11e-18	0.0314829	0.0554348	0	0.0174105	0.0137537	0	0.310943	0.000634521	0.00823302	0.0170473	4.98e-19	0.0668666	0.0943356	0.0408088	0.000533395	0.0464865	0.0332384	1.81e-18	0.00458938	0	0.00144735	0.0384371	0.095943	4.2e-18	0	0	0	0.00729496	0	0.000348525	0.00067732	0.00525078	5.73e-18	0.309315	4.75e-19	0.0412849	0	0.0492033	2.21e-18	0	0.00463599	0.0187513	0	0.350511	0.00979246	0.0633175	0.196647	0.011587	0.112527	0.0115471	0.124074
CRC.SW.U0405.N	0.00408567	0.00712431	0.108671	0.00541351	0	0.024133	0	0	0.00293534	0	0	0	0.0109834	0.00163891	0.000589464	0.136505	0.0025238	0	0.0718205	0.00335469	0	0.000480861	0.001	0.431963	0.903302	0.380259	0.0718922	0.32874	0.178217	0	4.15e-18	1.7e-19	0	0	0	0	1.84e-19	0	2.69e-18	0	0.261508	0.137217	0	0.00263605	0.016538	0.0408089	0.187567	0.00552986	0.0501044	4.08e-05	0.750427	0.0353542	0.00303822	0.590678	0.697667	0.00103135	0.118014	0.0490131	0.0352509	0.016621	0.01449	0.00975286	0.00332911	1.23e-17	0.0291259	0.0349439	0.0501785	1.7e-18	7.21e-17	0.112187	0.035452	3.34e-17	0.0154213	0.0149423	0	0.125336	4.75e-17	2.14e-17	0.180314	0.0100138	1.18e-17	0.228056	1.6e-17	0	0.00759877	0.489974	1.08e-17	0	0	0	0.116642	0.633367	0.750009
CRC.SW.U0405.T	0.00572381	0	0.128321	0.0031144	0	0.0784504	0.000418613	0.00925998	0	0	0.0159934	0	0.00221228	0.0404006	0	0.0451004	0	0.0271379	0.00824546	0.0194076	0	0	0	0.49186	0.87068	0.383786	0.220246	0.00640362	0.05651	0	0.0311979	0.000157618	0	0	0	0	0	0	9.55e-19	0	0.0864314	0.00569001	0.000110244	0.0503052	0	0.0145416	0.0240852	1.4e-18	0.268644	0.00089246	0.0900844	0.0205535	8.78e-20	0.195942	0.162245	0.0277168	0.00917404	0.0495508	0.0373858	0	0.00176451	0.000194615	0.000939547	7.87e-18	0.0911348	0	0	7.58e-20	0.158681	0.0119495	1.63e-18	3.77e-19	0.00156991	0.00439128	0	0.0643771	0	0.00992899	1.74e-18	0.0358427	0	0	0	0.0258828	4.24e-19	0.433096	0.0127365	0.0405752	0.0426941	0	0.0468321	0.0602866	0.107119
CRC.SW.U0406.T	0.016084	0	0.0207207	0	0	0.0930626	0	0	0.00840913	0	0.0167808	0	0	0.0282955	0	0.0345849	0	0.00809101	0.00567096	0.0170087	0	0.0154214	0.038	0.161932	1.01908	0.26413	0.00357495	0.000240131	0.00798571	0	1.14e-17	0.00647165	0	1.6e-18	0	3.5e-18	0.0118088	0	0	2.9e-18	0.0431415	3.48e-18	0	0.0866597	0	1.02e-19	0.0143349	0	0.275309	6.45e-05	0	0.0325544	6.01e-18	0.123513	0.127312	0.05761	0.00258159	0.0186108	0.00317745	0	0.00240408	0.0012828	0	0	0.0999742	0	2.55e-18	0	0.079128	0.00892225	0.000113756	4.18e-19	0.000952647	0	0	0.0590785	2.66e-18	1.29e-18	4.96e-19	0.01385	1.53e-19	0	7.51e-19	0.0445665	0	0.567178	0.0112633	0.120166	0.122576	1.23e-17	0.0140099	0.00728752	0.0212974
CRC.SW.U0407.T	0.0256456	0	0.152755	0.011966	0	0.10394	0	0.00762619	0.000410317	0	0.0160422	0	0	0.0566548	0.00298372	0.0787544	0	0.00806672	0.00334756	0.0330844	0.00598803	0.0197496	0	0.514699	0.858661	0.527014	0.149194	0.00595369	0.0596813	0.0410493	0	0	0	2.11e-18	0.00163882	0	1.11e-18	5.57e-20	2.52e-18	0	0.125643	0.0103793	0.0321805	0.0415337	0.00342344	0.0371868	0.0154434	0.00135545	0.374895	0.00149724	0.0676392	0.0553378	0	0.206407	0.58242	0.047248	0.00128851	0.0473056	0.0387535	0	0.0132528	0	0.000754993	1.05e-19	0.05828	0.00654398	0.0272698	0	0.0590982	0.00952154	0	1.57e-20	0.000574135	0.0217596	0	0.17465	0	0.0122334	0	0.0557923	0	4.35e-18	1.1e-17	0.0279268	0	0.417292	0.00372133	0.0549075	0.0276908	0.0161069	0.12612	0.0445181	0.170638
CRC.SW.U0408.T	0.00653546	0	0.0275519	0	0	0.146441	0	0	0	0	0.0127805	0	0.0080429	0.0528155	0.00217445	0.0309463	0.0153304	0.00795169	0	0.0659645	0.0162834	0.0111259	0.054	0.141519	1.0306	0.403944	0.132321	0.000784349	0.0476525	4.29e-19	1.36e-19	0.000643787	1.09e-18	6.3e-18	0	2.56e-19	0.00164797	1.05e-19	8.51e-18	0	0.140018	8.17e-18	5.28e-19	0.0856481	0	0.0221551	0.0284176	0.0099367	0.265986	0.00013009	8.39e-19	0.0201603	0	0.227523	0.302808	0.0363076	0.0119103	0.0358456	0.0201053	1.32e-18	1.15e-20	0	0.00120229	0	0.0647788	0.0236485	0	2.81e-19	0.105446	0.00675297	2.32e-19	1.56e-18	0.00163032	0.00513381	2.18e-18	0.0881902	0	4.26e-20	2.4e-18	0.031375	2.22e-18	0	2.92e-18	0.0216869	0	0.497952	0.00440313	0.0978116	0.102631	0	0.0487142	0.014601	0.0633151
CRC.SW.U0409.T	0.00119428	0.000327299	0.0819338	0.0137806	0	0.103605	0	0.000862823	0.00711269	0	0.0163268	0	6.053e-05	0.0481122	0	0.0700128	0.00821846	0.00877902	0	0.0852371	0.00534707	0.0149546	0.013	0.27193	0.975021	0.465865	0.199249	0.00946166	0.217113	0	1.74e-17	0	0.000319919	3.84e-18	0	0	7.46e-19	3.09e-18	1.86e-18	0	0.170875	0.0832534	0	0.0108929	6.88e-19	0.0437326	0.0695589	0.0214252	0.300795	2.83e-05	0.297958	0.0923273	0	0.284304	0.629129	0.0410279	0.0357062	0.104037	0.082737	0.0023897	0.00599818	0.0022642	0.00195558	0	0.0351065	0.035417	0.0350151	0	0.232729	0.0400663	2.49e-19	2.24e-18	0.00157284	0.00949053	8.77e-18	0.0659879	0	0	0.101153	0.0155016	0	0	0	0.0197501	3.38e-18	0.402602	1.91e-18	0.00590753	0	0.0079205	0.146466	0.188489	0.334955
CRC.SW.U0411.T	0.0137862	0	0.0243105	0.00169821	0	0.0884542	0.000363054	0.0112323	0	0	0.012205	0	0	0.0893309	0.0120769	0.0319263	0	0.0246479	0	0.0988624	0.00273701	0.0429145	0.076	0.12292	1.05087	0.454545	0.174608	0.00514559	0.0791499	6.49e-20	0.0185125	0.0085971	0	0	1.68e-19	9.39e-19	0.00542987	8.31e-22	1.22e-18	0	0.0617411	0	0	0.0547901	3.52e-19	0.011787	0.00990348	1.2e-18	0.294689	0	0.0134605	0.0288335	1.33e-17	0.158921	0.152652	0.0448609	0.00487997	0.0484729	0.0258311	9.49e-21	0.00726151	3.46e-21	0.00106162	1.58e-17	0.088012	0.00767522	0.0471456	0	0.152079	6.88e-20	6.37e-19	7.27e-18	0.000524093	0.0380144	2.43e-18	0.0329772	0	0.0103297	2.05e-19	0.0192378	0	0	0	0.0273571	0	0.448142	0.0304971	0.067979	0.0616158	3e-19	0.101788	0.0142548	0.116042
CRC.SW.U0413.T	0	0.00179276	0.0962829	0.0297648	0	0.166008	0.00963786	0.00765428	0	0	0.0148338	0	0	0.014027	0.0179634	0.0428959	0.000507314	0.0208778	7.13182e-05	0.0177867	0.00249216	0.00221759	0.005	0.321307	0.956226	0.444813	0.091299	3.61e-19	0	0.00590625	0.0166012	0.0178274	0.00652689	0.00168304	1.12e-18	0	0.0109816	0.00244167	0.0222169	3.57e-18	0.105017	0	0.0109758	0.108105	9.06e-20	0.00809619	0.00870377	0.00508026	0.288828	0	6.49e-18	0.0413733	0	0.163447	0.159753	0.0508612	0.000551285	0.0363794	0.0213331	6.6e-20	0.00084191	3.34e-20	4.37e-20	1.18e-18	0.0982526	2.35e-18	6.92e-20	6.62e-18	0	0.00229541	0.0027952	0	0.00052808	0.0013286	4.45e-18	0.0466176	0.0125613	0.01054	9.02e-19	0.026984	1.37e-18	0	0	0.0327906	0	0.504607	0.0181329	0.110844	0.0646363	0	0.0411716	0.00435189	0.0455235
CRC.SW.U0414.T	0.00216079	0	0.0892124	0.0101552	0	0.0852661	0	0	0	0	0.0142208	0	0	0.0206183	0.000405167	0.0720296	0.00196117	0.00492356	0.0253287	0.00951347	0.0151817	0.000428284	0.002	0.41763	0.908471	0.351405	0.0736265	0.0048406	0.0267406	6.45e-20	0.0098061	0.00468461	0.000969747	0	0.00503719	0.00139549	0.00417591	0	1.76e-19	0	0.158601	0.00503992	0.00491595	0.0574011	0	0.0131483	0.00927199	0.00956051	0.293609	0	0.014339	0.0743262	0	0.150453	0.285787	0.0296191	0.00065979	0.0443068	0.0369704	3.39e-18	0.00808615	0	0	0	0.0593275	0.00323402	0.0135532	7.33e-18	0	0.000894181	0.00170228	0	0.00127569	0.00246599	3.3e-18	0.0428301	0.0072372	0.0161995	1.95e-18	0.0210316	0	0	0	0.0247697	0	0.467832	0.00170001	0.0499436	0.00849167	0.00575049	0.0607474	0.0142258	0.0749732
CRC.SW.U0415.T	0.0309566	0	0.073958	0.00551325	0	0.0776598	0	0.0137769	0.0109896	0	0.00544203	0.00124135	0	0.0452972	0.00335114	0.0908517	0.00796898	0.00170118	0.0175481	0.0106071	0.000283382	0.00104032	0.004	0.378294	0.926567	0.398187	0.159468	0.00828782	0.14785	0	0.0354986	0	0	0	0	3.5e-18	2.91e-20	0	8.97e-19	0	0.0893222	0.0171387	0	0.0260226	0.00325421	0.0147722	0.0166269	2.91e-19	0.25432	0.00110097	0.147069	0.0319694	2.86e-21	0.226502	0.251112	0.0257342	0.00447453	0.0583091	0.0427895	0.00151065	0.00622692	0	0.000444226	1.47e-17	0.0961045	0.00215116	1.33e-18	0	0.200356	0.0103539	0	0	0.00147196	0.00450031	8.87e-18	0.0484344	0	0	0.00384778	0.0244631	0	0	5.11e-18	0.0165135	2.41e-19	0.426365	0.00521062	0.0749826	0.055436	6.63e-18	0.0558724	0.0859921	0.141864
CRC.SW.U0416.T	0.0111961	0	0.109242	0.0441762	0	0.0714854	0.0260303	0.0237524	0.0153081	0	0.0156995	0	0.00191134	0.0292025	0.0117927	0.0965221	0	0.0221806	0	0.0118251	0.00446085	0.00766454	0.004	0.380208	0.92509	0.50245	0.231474	0.0056401	0.0299816	0.0500901	0.0307308	0.0336273	0	1.43e-18	8.16e-19	1.81e-17	0.0142087	0.0202172	0.0119182	0.00138038	0.135932	5.45e-19	0.0051937	0.129435	1.63e-18	0.0458738	0.0091319	1.54e-19	0.258981	0.00178169	0.0260787	0.0286853	2.48e-18	0.157809	0.521237	0.0306571	0.00278357	0.0753207	0.048861	0	0.00675435	0	5.42e-20	0	0.074509	0.00285985	0.003637	0	0.075431	0.00625524	0	0.0013366	4.17e-05	0.0013755	1.24e-18	0.0399962	3.6e-18	0.0202643	4.72e-19	0.0358153	7.3e-19	0	0.00241394	0.0177694	0	0.548126	0.041367	0.069483	0.101657	0.0288079	0.135512	0.0204254	0.155938
CRC.SW.U0418.T	0.0235008	0	0.0282143	0.00810734	0	0.110964	0.00932439	0.00440124	0	0	0.0116961	0	0	0.0169581	0.0171545	0.0418303	0.00416217	0.00612845	0	0	0.00507125	0	0.025	0.214985	1.00099	0.287513	0.00847591	2.26e-19	1.41e-17	0	0	0.00522509	1.18e-18	0	0.00437488	0.0106366	0	9.88e-19	0	3.83e-18	0.0609333	0	0.0105553	0.0619444	0	0.000251741	3.15e-19	0	0.329713	0	0	0.00323548	7.46e-18	0.097324	0.166497	0.0633896	0	0.0120625	0.00113073	1.44e-18	0.0107266	0	1.31e-18	0	0.0311091	6.28e-18	0	2.04e-17	0	0	0.00340946	0	0.00129167	0	0	0.167322	1.88e-18	0.00999636	1.16e-18	0.0178716	2.86e-19	8.39e-18	0	0.0261722	3.74e-19	0.489146	0.011967	0.0445253	0.101104	0	0.0153606	2.71e-19	0.0153606
CRC.SW.U0420.T	0	0.00701325	0.0252601	0	0	0.0691873	0	0	0	0	0.0189351	0	0.0026552	0.0653326	0.000837189	0.0808874	0	0.0112124	0	0.0386779	0	0.00965055	0.068	0.131458	1.03878	0.329649	0.169499	0.00958063	0.188882	2.75e-18	1.8e-18	0	7.75e-18	0	0	4.4e-18	1.69e-19	0	0	0	0.00842143	0.0665236	2.66e-18	0.0282439	0	0.0132457	8.55e-18	0.00307666	0.318094	0	0.137432	0.00609745	1.81e-19	0.16538	0.115677	0.0464243	1.75e-19	0.0736771	0.0273206	0.0137992	0	9.53e-05	0.00287577	1.07e-17	0.0223458	0.015387	0.0206319	4.27e-19	0.137126	0	0	1.85e-18	0.0023266	0.00160633	0	0.0250658	0	2e-19	0.207029	0.0103806	0	0	0	0.00322713	1.2e-18	0.420178	0.0036064	0.0121208	0.02881	0	0.0748251	0.0735063	0.148331
CRC.SW.U0421.N	0.0117939	0	0.27603	0.0883205	0	0.0931845	0.00626661	0.00689252	0.0274687	0	0.00577148	0.0116314	0.00472045	0	0.0100194	0.1068	0.0064162	0	0.0280217	0	0.00719	0	0	0.532586	0.84614	0.690527	0.350162	0.00553242	0.0766867	0.142635	0.093835	0	0.0288979	8.83e-18	0.010159	0	0.0172434	0.0432014	0.0453372	2.18e-18	0.208266	0.00582984	0.0680297	0.0245672	0.0160579	0.0683528	0.0254884	0.0303893	0.272015	0.00104793	0.105135	0.018483	3.11e-19	0.130185	0.643331	0.0287541	0.00519674	0.068512	0.0552102	4.83e-19	0.0095546	9.63e-20	0.00136458	0.0395964	0.0586903	0.0298793	0.011152	7.47e-18	0.00933632	0.0230461	9.93e-19	1.68e-18	0.0014098	0.0136267	0	0.183337	1.23e-17	0.109005	8.21e-18	0.093117	2.16e-18	6.93e-19	0	0.0110967	0	0.286034	0.0124902	0.0568321	0.0122006	1.01e-19	0.258283	0.068078	0.326361
CRC.SW.U0421.T	0.0216305	0	0.0923173	0.0215419	0	0.10163	0.00065898	0	0.00804505	0	0.0329208	0	0	0.117819	0.0061409	0.0486291	0	0.00322814	0.0263539	0.0332155	0.00324569	0.031437	0.006	0.305652	0.959126	0.548814	0.234775	0.00729901	0.318864	0	0	0.00122143	0.0153788	0	1.27e-18	3.89e-19	3.88e-19	0	2.82e-18	1.32e-18	0.131948	0.0514521	7.44e-19	0.0155585	0	0.0312316	0.0533676	0.00362964	0.323168	0.000418283	0.181764	0.0808535	0	0.259504	0.365806	0.0657628	0.0194018	0.0721762	0.05479	0	0.0095277	0.000100091	0.00270803	1.1e-17	0.0330665	0.0485046	0.0212671	5.96e-20	0.300241	0.0240339	0	1.03e-18	0.000709165	0.0365661	1.07e-17	0.121914	0	0	0.0555607	0.0327123	0	0	0	0.0428992	2.32e-18	0.352513	0	0.0103187	0.0451117	0.0155261	0.116266	0.121216	0.237481
CRC.SW.U0422.T	0.0107117	0	0.0144377	0.033853	0	0.0883182	0.0179928	0.0191114	0	0	0.0163439	0	0.00251346	0.0677085	0.024489	0.11121	0	0	0.0238892	0	0	0	0.117	0.0898596	1.04958	0.430579	0.209833	0.024628	0.219177	0	0	0.00221726	0.00494084	5.42e-20	4.62e-18	0	0.00819695	1.97e-19	0.0091481	0	0.133972	0.135416	0	0.0487926	5.51e-19	0.0222584	0.050078	0.000933102	0.276489	0	0.337839	0.0474868	0	0.309702	0.45334	0.036447	0.0197868	0.0814092	0.0615733	0	1.66e-20	0.000220067	0.00216844	3.57e-18	0.0486901	0.0480635	0.0317885	0	0.0295386	0.0310518	0.00285422	2.81e-19	0.00348876	0	4.87e-18	0.0319479	0	0.0294345	0.0515182	0	5.56e-19	0	1.4e-17	0.019347	0	0.416113	0.0128811	0.0285878	0.0191705	0.0201029	0.0909261	0.206272	0.297198
CRC.SW.U0423.T	0.0274553	0	0.142895	0.00995754	0	0.121121	0	0.0100955	0.00539043	0	0.0183206	0	0	0.0831744	0.0195	0.0522518	0	0.0139078	0	0.0893938	0.00251398	0.00122869	0.002	0.417508	0.908803	0.597206	0.239189	0.0308144	0.252012	0.0434843	8.98e-19	0.010079	0.018413	0	0.00460891	0	0.00521234	0.00513007	0.00181383	5.99e-19	0.16345	0.0458994	0.020703	0.0208518	0	0.0428085	0.0452115	0	0.241954	0.00074126	0.205918	0.0868367	0	0.248398	0.53151	0.0308792	0.0121664	0.0525983	0.0439789	3.9e-18	0.00650028	0.000434896	1.35e-05	0	0.0647268	0.00128313	0.0041591	4.94e-19	0.16732	0.0272548	0	0	0.00133863	0.000586981	7.22e-18	0.0665587	9.88e-19	1.65e-18	0.043738	0.0316264	0	7.42e-18	2.49e-18	0.0233836	0	0.427039	0	0.0447758	0.0558954	0.0162552	0.103512	0.140972	0.244484
CRC.SW.U0424.T	0.0852935	0.05619	0.234887	0.0949062	0	0.336046	0.0461669	0.00135777	0.0193126	0	0.059641	0	0.00138656	0.0294844	0.095026	0.0601873	0	0.0526414	0	0.160679	0	0.0559142	0.004	0.383437	0.924739	1.38912	0.66783	0.00288236	0.103252	0.622501	0.168923	0.105849	0.151713	0.0559052	0	0	0.00372626	0.0890621	0.164685	0.0237564	0.217244	0	0.18779	0.0322278	2.08e-19	0.0734387	0.0699297	2.64e-18	0.172591	0	0.226184	0.0540492	0.00171244	0.107995	0.455979	0.0209513	0.0296791	0.113457	0.0950531	1.23e-18	0.024925	0.00811224	0.00485428	0.168228	0.0283274	0.00754132	0.151797	8.53e-21	0.102089	0.0432499	0	0.0813604	0.000418879	0.0654422	6.6e-19	0.0535876	0	0.14808	0.0365691	0.0968235	1.23e-20	0.0205968	0.102494	0.0189044	0.00389714	0.262889	0.0631008	0.127346	0.107847	0.103891	0.797685	0.149498	0.947183
CRC.SW.U0425.N	0.0387153	0	0.278652	0.0583778	0	0.135024	0	0	0.00269453	0	0.0156264	0	0.0114223	0	0.0161555	0.0977532	0.0199274	0	0.0164461	0	0.00587224	0	0	0.563309	0.826292	0.696667	0.31812	0.0024176	0.036944	0.106178	0.0843494	0	0.0037118	2.87e-18	0.0118392	1.26e-18	0.0067315	0.0192401	0.0222327	0	0.18684	0	0.0500476	0.0181909	0.0180254	0.0582207	0.0236508	0.0262214	0.296892	0.000861786	0.0459291	0.0287816	2.14e-22	0.0845683	0.69467	0.029942	0.00075413	0.0668342	0.0576922	0	0.0104063	0	0.000682207	0.0222264	0.0509572	0.0190841	0.0165842	0	0.0263948	0.0237353	5.93e-19	0	0.00133839	0.0133016	1.62e-17	0.153064	8.36e-18	0.0959996	6.2e-19	0.107564	1.13e-19	0.0364827	7.84e-19	0.014102	0	0.307823	0.0102935	0.0612682	0.0198954	0	0.211324	0.0359988	0.247323
CRC.SW.U0425.T	0.010019	0	0.0838415	0.00143645	0	0.135872	0	0	0	0	0.0206919	0	0.00630284	0.0167488	0.0122507	0.0213744	0.00066932	0.00907866	0	0.0405474	0.00209145	0	0.004	0.370545	0.931869	0.360925	0.120255	1.69e-19	0.0251632	0.00734886	0.014653	0.00755971	4.38e-19	0	0.00135181	5.42e-20	0.00206183	1.96e-18	6.01e-18	0	0.0551306	3.04e-19	0.0184095	0.083367	0	0.00350823	0.0207766	6.89e-20	0.331889	0.00028973	1.05e-18	0.00652491	0	0.0993853	0.0753536	0.0464749	0.00509474	0.0389421	0.0183235	7.59e-21	0.00183787	7.84e-20	0.000710763	0.00754488	0.0838904	0.00679083	5.28e-19	7.95e-18	0.0389531	0.00866671	5.97e-19	8.1e-19	0.000969575	0.00181172	0	0.143619	0	0.0271809	4.15e-19	0.0202298	1.38e-18	0	0.00167024	0.0237204	7.11e-20	0.344039	0.0147173	0.0837311	0.091257	4.64e-20	0.0356325	0.0103883	0.0460209
CRC.SW.U0426.T	0.00272805	0	0.0428484	0.0191048	0	0.115935	0	0.00926935	0	0	0.0494047	0	0.0162086	0.0179558	0	0	0	0.0152777	0	0.096144	0.0227642	0.00587585	0.046	0.150268	1.04001	0.413517	0.072462	4.83e-20	0.054288	4.76e-19	0.0218866	0.0141194	4.44e-20	5.74e-19	0	3.01e-18	0.0081011	5.06e-19	3.52e-19	0	0.0547696	5.16e-18	3.94e-19	0.106924	5.64e-18	0.00312573	0.0143368	0.00315242	0.287069	5.17e-05	3.67e-18	0.0172484	2.33e-18	0.148232	0.143996	0.0389887	0.0024681	0.0257725	0.0146921	1.19e-19	1.49e-19	8.9e-21	1.2e-19	0	0.0855428	0.00792699	8.28e-19	0	0.0972808	0.00613593	0	0	8.02e-05	0.00723861	0	0.0951642	0.00470714	0.00836167	1.52e-17	0.0222806	0	0	4.67e-18	0.0261981	0	0.338181	0.00858379	0.116456	0.0782141	0.0109664	0.0261928	0.00716839	0.0333612
CRC.SW.U0427.T	0.0211655	0	0.108412	0.0228966	0	0.0872999	0.00248407	0	0	0	0.0138072	0	0.0165558	0.0333961	0.00802739	0.0159222	0.000682744	0.0241601	0	0.043694	0.0241973	0	0	0.480031	0.877445	0.422701	0.107145	0	1.2e-18	0.00474069	0.0600316	0.0183108	0	0	9.43e-18	7.4e-18	0.0141286	0	3.64e-18	3.51e-19	0.0626752	2.31e-18	0.0121368	0.1516	0	0.00267287	0.0180653	2.8e-19	0.27579	2.88e-05	0	0.0276548	1.36e-18	0.110577	0.126808	0.0295778	0.00452863	0.0406991	0.0186927	0	0.00561566	0	0.000901223	8.92e-20	0.124037	5.82e-19	6.27e-19	1.06e-17	0.0777822	0.00787648	0.0027366	4.02e-20	0.000459742	0.00875915	1.2e-17	0.0604251	0.000925225	0.0136795	6.61e-19	0.0314662	1.17e-18	0	0.0124778	0.0215448	3.78e-18	0.512353	0.0209694	0.114515	0.207683	0	0.0416583	0.00903265	0.050691
CRC.SW.U0428.T	0.0200456	0	0.176185	0.0642616	0	0.268871	0.0237361	0	0.00688615	0	0.0633336	0	0	0.106573	0.00870082	0.0326342	0	0.0344075	0	0.0678213	0.00336213	0.0162269	0.005	0.329999	0.950257	0.893044	0.362574	0.000796543	0.0999984	0.0927621	0.110653	0.0813125	0.0697265	0.0442302	0.0656199	0.0411779	7.08e-05	0.0465025	0.101362	0	0.256728	0	0.0443369	0.0238424	0	0.0427815	0.0744289	0.0159484	0.251792	0.00027781	0.104124	0.0724826	1.14e-19	0.221594	0.291018	0.0217934	0.037264	0.0796989	0.066174	0	0.00615888	0.00248422	0.00230717	0.00257943	0.0429449	0.0592883	0.020303	1.84e-19	0	0.0456247	0	0	0.000642486	0.0203887	1.19e-19	0.121365	0	0.05806	0	0.0476361	0	2.43e-17	7.65e-18	0.0238799	0	0.395413	0.0219026	0.0465298	0.0110081	0.0822411	0.245849	0.0896746	0.335524
CRC.SW.U0429.T	0	0.00274645	0.0520223	0.0466385	0	0.112777	0.013735	0.0235741	0.0041802	0	0.0419435	0	7.78729e-05	0.0600068	0.0157342	0.042942	0	0.0106489	0	0.0416726	0	0.0142216	0.035	0.172827	1.01756	0.482921	0.148371	0.00232023	0.0281344	5.45e-19	0.0591531	0.0174581	0	0	0	0	0.00414363	3.93e-19	4.07e-19	0	0.0350386	1.15e-18	1.43e-20	0.0782126	4.64e-18	0.00360481	9.65e-21	3.67e-19	0.283019	0.000661897	0.0204284	0.0101555	1.57e-18	0.0892983	0.031542	0.051862	0.00110101	0.0508186	0.0209098	0.000478786	0.00170737	0	0.00139126	0	0.104116	0.00598881	0	4.69e-18	0.141771	0	0	0	0.000147809	0.00230759	0	0.124005	0	0.020334	1.01e-18	0.0156944	0	0	0.000433421	0.0218856	0	0.405088	0	0.113481	0.217628	4.65e-19	0.0389589	0.0113743	0.0503332
CRC.SW.U0430.T	0.0187971	0	0.084137	0.00634082	0	0.0788692	0.0250608	0.00829908	0	0	0.0153999	0	0	0.0195639	0.00393933	0.0744902	0	0.0033863	0.0107254	0.00023598	0.011757	0.00111171	0.001	0.446992	0.894697	0.362114	0.134851	0.0143383	0.128517	3.77e-19	0.0154238	0.0017388	0	0	0	2.36e-18	0	2.59e-18	0	0	0.114473	0.0373113	1.01e-18	0.028357	0	0.0213393	0.030282	0.000294955	0.25564	6.98e-05	0.237024	0.0364623	0	0.202012	0.393473	0.0216812	0.00796928	0.0302004	0.0247207	0	0.000658157	0.000195241	0.00306423	9.28e-18	0.0583451	0.0426946	0.0103688	0	0	0.0181467	0.00738126	0	0.00208725	0.00334526	3.36e-18	0.0488642	0.0067396	0.0166466	0	0.0215168	1.51e-18	0	0	0.0190523	1.16e-18	0.526182	7.82e-19	0.0349214	0.0936609	0	0.0441379	0.140822	0.18496
CRC.SW.U0433.T	0.0173377	0	0.0519402	0.00216819	0	0.0724888	0.00204965	0.00469398	0.0089081	0	0.0238143	0	0.00137914	0.0766604	0.00436827	0.0206868	0	0.0148151	0	0.0457945	0.00086857	0.0212773	0.009	0.290631	0.966095	0.369251	0.0756624	0.00392638	0.145675	0	0.0495465	0	0	0	6.83e-19	5.91e-19	1.84e-22	0	2.78e-18	0	0.059024	0	0	0.0460668	5.03e-19	0.00481961	0.0866971	2.11e-19	0.230593	0	0.0048061	0.00969696	0	0.0881367	0.153713	0.0272883	0.0337011	0.0070148	0.000553675	0	6.73e-19	0.00414423	0.0010522	0	0.10028	0	0.00779287	0	0.0652268	0.0453768	0	0	0.00138925	0.00919909	0	0.0922435	0	0.00369877	0.0223469	0.0131976	0	0	0	0.00738861	0	0.33616	0.00219171	0.132954	0.0299879	5.88e-18	0.0192176	0.0477148	0.0669324
CRC.SW.U0434.T	0	0	0.0904556	0.0166586	0	0.125618	0.0277342	0	0.00139104	0	0.0331792	0	0	0.0708547	0.0104722	0.0829494	0.000244943	0.0156927	0.0170084	0.00425316	0.000251585	0.000941277	0.006	0.309735	0.955656	0.497705	0.252206	0.00659936	0.145505	0.00856025	0.0471942	0.0201451	0.0108428	4.11e-19	0.0181082	0	0.00805744	0.00850163	0.00925265	8.48e-19	0.0841736	0.0184524	0.00262838	0.0543853	5.82e-19	0.0232097	0.00664074	3.43e-20	0.257982	0	0.0443195	0.0463087	3.93e-19	0.19833	0.146472	0.0205974	0.001399	0.0655342	0.0409943	4.33e-21	0.00576287	0	8.42e-21	1.49e-18	0.0839993	0.00239659	0	0	0.156983	0.00297347	4.4e-19	3.96e-19	0.00183183	3.56e-05	0	0.0528946	0	0.0135189	1.54e-18	0.0210155	8.32e-19	0	0	0.020687	2.91e-19	0.381051	0.0225427	0.0576314	0.0156475	0.0318348	0.0744028	0.0287798	0.103183
CRC.SW.U0435.T	0.0517759	0	0.238617	0	0	0.134188	0.0190939	0.00543022	0	0	0.0382904	0	0.0194939	0.0108351	0.0127523	0.0216813	0	0.0271194	0	0.118537	0	0.030971	0	0.548401	0.836673	0.728785	0.26536	0.00150863	0.076249	0.0944261	0.0715105	0.00608728	0.00494899	3.46e-18	0	0.00410074	4.28e-19	3.29e-19	1.39e-19	0	0.144415	0	0.0395103	0.0391018	0.00106218	0.0322012	0.0907384	2.73e-18	0.283472	0.000631145	0.0513382	0.0135642	9.72e-20	0.138482	0.346204	0.0374958	0.0271566	0.0545787	0.0482834	9.53e-19	0.0131072	0.00109527	0.00501274	0.0203273	0.0894077	0.022558	0.0546028	6.81e-18	0.00471401	0.0435188	0	4.89e-19	0.000406155	0.0460195	6.26e-18	0.0914442	2.3e-18	0.0308714	0	0.0735071	5.57e-18	0.00301944	0	0.0254887	0	0.363001	0.0200172	0.0586325	0.0300627	0.026266	0.196624	0.0717926	0.268416
CRC.SW.U0436.T	0.0237896	0	0.0138033	0.00255658	0	0.0819463	0.0067123	0.0113126	0	0	0.0241397	0	0.00121733	0.00996807	0.0120813	0.0155186	0	0.0131251	0	0.0680738	0.00234268	0.0771578	0.078	0.120201	1.05263	0.363745	0.0299393	0.00304132	1.15e-18	1.58e-18	0.0355939	3.27e-21	2.79e-18	0	6.56e-19	6.59e-18	0	1.79e-18	0	2.56e-17	0.0586025	6.42e-18	0	0.0618604	1.01e-18	0	0.0147965	0	0.238911	0.000185754	0.0820739	0.0211533	0	0.100808	0.102903	0.0247953	0.00870386	0.0187758	0.00228859	0	0.00369893	0	7.77e-20	0	0.124831	0.0156557	5.32e-22	0	0.0604448	0.00978578	0	0	0.000386972	0.0323602	0	0.201534	3.39e-20	0	0	0.0200211	5.18e-19	0	2.36e-18	0.0234799	3.57e-18	0.528833	0.0189098	0.157457	0.0565725	0	0.0365567	0.0499559	0.0865126
CRC.SW.U0438.T	0.0165384	0	0.0282751	0	0	0.121592	0.00185793	0.0161125	0	0	0.0126851	0	0	0.146066	0.0198547	0.048017	0	7.98062e-05	0	0.0561376	0	0.0440059	0.077	0.121025	1.0501	0.511221	0.238922	0.011118	0.168296	7.55e-19	0.0320332	8.76e-21	0.0126176	0	1.52e-18	0	0	0	0	0	0.0452763	0.00879872	0	0.0467673	1.1e-19	0.0122196	0.0193787	0	0.185502	0	0.0467734	0	0.00337239	0.152793	0.0298419	0.0192845	0.00498319	0.0713145	0.0474934	0.0118206	0.00212706	0	0.00527587	1.12e-17	0.0411784	0.032972	0.0393742	6.64e-18	0.120606	0.010383	1.04e-19	0	0.000274441	0.0326143	0	0.100139	0	0.0348432	0.00862902	0.0343627	0	0	1.12e-17	0.0222414	7.51e-19	0.362475	0.0177466	0.0116977	0.048234	0.00662248	0.1051	0.0386351	0.143735
CRC.SW.U0439.T	0.00576507	0.0141066	0.0499035	0.0302227	0	0.100471	0.0232986	0.0402697	0.0123263	0	0.0507523	0	0	0.093976	0.0184385	0.0945837	0.00291177	0.0215583	0	0.109324	0.0170053	0.106128	0.068	0.132663	1.03276	0.791042	0.212585	0.00513656	0.18966	0.0400196	3.12e-18	0.0107492	0.00081702	5.55e-18	0	1.27e-20	7.38e-20	0	2.08e-20	3.14e-18	0.202716	0.0416973	0.0188321	0.028564	0	0.0500334	0.0506462	0.00214823	0.284998	0	0.0712326	0.194658	0	0.104073	0.530046	0.0395906	0.0199203	0.156237	0.0815262	0.0371815	0.0101037	0	0.00284558	0.00119454	0.047307	0.0211443	0.0951474	4.73e-18	0.136863	0.0246711	1.81e-18	4.43e-19	0	0.0945252	1.9e-19	0.222147	6.25e-19	0.0435277	0.0191381	0.0174175	0	0	0	0.0249736	1.38e-18	0.280561	0.00544125	0.0558367	0.102564	0.0248514	0.29881	0.0635077	0.362317
CRC.SW.U0440.T	0.0068957	0.00670446	0.0947577	0.0398464	0	0.114061	0.0132768	0.0133649	0.000456891	0	0.00564491	0	0.0071297	0.0130514	0.0154243	0.0710971	0	0.00963418	0.0212806	0.0187971	0	0.0111064	0.004	0.366557	0.931203	0.462529	0.253749	0.0134389	0.0654789	0.0103234	0.0244351	0.0210865	0.0118136	0	0	1.25e-18	0.0150584	0.0207812	0.0170758	0	0.101733	0.00158817	0.00894566	0.0674174	3.27e-22	0.0130278	0.011516	0	0.252099	0.000301656	0.19735	0.033073	0	0.205021	0.13775	0.0254887	0.00228505	0.0378071	0.0325794	1.6e-18	0.00330859	0.000146421	0	0	0.114148	0.0262292	0.00352518	6.92e-18	0.0107284	0.00271594	0.00492538	1.03e-19	0.00235495	0.00229075	4.9e-18	0.060841	1.01e-18	0.014498	2.57e-19	0.0254691	0	0	0	0.00970875	4.36e-18	0.545382	0.0196077	0.102985	0.0955018	0	0.0607094	0.111152	0.171862
CRC.SW.U0441.T	0.000341177	0	0.0855539	0.00372824	0	0.0960549	0.00771548	0.0224535	0.0230391	0	0.0261431	0	0	0.0461884	0.00256697	0.0474487	0	0.0117739	0	0.0239281	0	0.0171517	0.005	0.319179	0.952839	0.414087	0.120896	0.0021084	0.0203429	6.34e-21	0.0354463	0.0209795	0	0	0.0194762	0.00986434	0.00704643	0.00427736	0	6.55e-20	0.0731714	1.09e-19	0.00395711	0.0981715	0	0.0097552	0.0102234	3.41e-19	0.275782	3.84e-20	0.057338	1.36e-18	0	0.15406	0.174038	0.0336503	0	0.0309823	0.0122881	4.87e-19	0.00288421	1.29e-21	0	0	0.0730217	0.0195598	0.00472725	0	0.125028	0.00695165	4.86e-19	0	0.00103323	0.00370232	0	0.0361477	6.29e-18	0.0166163	1.03e-18	0.0208738	1.9e-18	0	0	0.0255558	3.38e-18	0.442127	0.0497022	0.0451855	0.112886	0.01349	0.0375525	0.0348349	0.0723873
CRC.SW.U0442.N	0.0487895	0	0.185714	0.0451695	0	0.095153	0	0.0250676	0.00425749	0	0.0113531	0	0	0.00152863	0	0.0820365	0	0.000383597	0.0124658	0.0114632	0	0.00153594	0	0.541592	0.840344	0.524918	0.209528	0.0124457	0.08156	0.0843342	0.0321724	0	0.00381998	0	0.0184079	3.18e-19	0.00902103	0.00848072	0.00184727	0	0.179383	0.0200896	0.0455997	0.0281017	0.0145387	0.0394178	0.0049699	0.0196088	0.245867	0.000842678	0.368644	0.0079349	0.00244999	0.184852	0.516315	0.02518	0	0.0442701	0.0459311	3.08e-18	0.00377523	0	0.00153429	0.0412874	0.0502506	0.0344091	0.00209573	4.49e-19	0.0421132	0.00903435	0.00736795	0	0.00501786	0.00639701	5.03e-18	0.0960926	2.29e-18	0.0345008	0.028318	0.058575	0	2.33e-18	0	0.00788904	0.000768982	0.486016	5.22e-18	0.0323132	0.065307	0	0.13892	0.19303	0.331949
CRC.SW.U0442.T	0.00871406	0	0.125252	0.0305109	0	0.169762	0.0199123	0.028647	0.0255305	0	0.0395933	0	0.00599664	0.0347965	0.0269899	0.050693	0.00268658	0.00656559	0	0.0386112	0	0	0.004	0.35649	0.937849	0.614261	0.259305	0.000814315	0	0.0865093	0.0871709	0.0477066	0.0385257	0.023081	0.0268374	5.05e-19	0.0133624	0.023008	0.0431585	0	0.13909	0	0.0263857	0.0686431	5.45e-19	0.0271958	1.05e-05	0	0.233949	5.42e-05	0.0242561	0.0452757	0	0.107363	0.22228	0.021672	0	0.055259	0.0390194	2.06e-19	0.00641731	4.05e-19	0.00031268	0.00869346	0.0828821	0.00546938	1.56e-19	0	0.0226786	5.34e-19	0	0.00258881	0.000215743	0.000558831	0	0.0668195	0	0.0497735	6.74e-19	0.0475393	0	0	0.00800182	0.0227696	0	0.39562	0.0575817	0.117503	0.0423987	0.0385615	0.14802	0.0125405	0.16056
CRC.SW.U0443.T	0.0489162	0	0.309272	0.00015289	0	0.0758992	0.002228	0	0.00230193	0	0.0179658	0	0	0.0512832	0	0.0230791	0	0	0	0.0138866	0	0.0248836	0	0.632264	0.776425	0.569869	0.144708	3.68e-19	0.0930428	0.116639	1.24e-18	0.0221314	9.25e-21	0	0	0.0240522	0.00178022	8.06e-19	0	0	0.093297	0	0.0453797	0.0301687	0	0.0110144	0.0579315	0	0.281763	0.000179617	0.0816463	0.0392886	8.75e-20	0.108334	0.0796831	0.0327831	0.0143017	0.0549865	0.0372514	0	0.018467	0.000510748	0.00106968	0.0150678	0.0488687	0.0330634	0.0126897	5.8e-20	0.0974654	0.0255904	5.2e-19	1.09e-19	0.000159976	0.0146246	2.7e-18	0.148093	0	0.00760801	2.47e-18	0.108341	0	0.0231925	8.35e-18	0.0231598	0	0.372846	0.00625778	0.0593495	0.112071	0.012401	0.15228	0.0697889	0.222069
CRC.SW.U0444.T	0.0418981	0	0.0628056	0.019555	0	0.112287	0.00559475	0.0255279	0.0224711	0	0.0332614	0	0	0.0777672	0.0184127	0.0817004	0	0.0227077	0	0.0243802	0.00907237	0.00200129	0.013	0.272479	0.971546	0.559443	0.370601	0.00744314	0.116125	0.0456077	0.0245885	0.0156992	0.00506049	3.18e-19	1.92e-19	0	0.00759365	0	0.0184795	2.54e-18	0.0527328	7.16e-19	0.0228656	0.0521352	0	0.0278959	0.0203765	0.0123619	0.289871	0.000962232	0.0959834	0.0731659	6.14e-19	0.218824	0.0997724	0.0293381	0.00723067	0.0949065	0.0712632	0.00632404	0.00352632	0	0.00435143	1.82e-18	0.0671073	0.00134913	0.00365461	0	0.211739	0.00901804	6.22e-19	9.33e-21	0.00079238	0.00337878	3.48e-18	0.0548807	0	0.0156167	0	0.0365988	0	0	0	0.0243591	5.3e-19	0.375782	0.030739	0.0626057	0.0587158	0.00947089	0.127554	0.0619015	0.189456
CRC.SW.U0445.T	0.0131868	0	0.0698527	0.0270035	0	0.145154	0.0245892	0	0.00635934	0	0.0384137	0	0	0.106081	0.0116246	0.0405907	0	0.0843779	0	0.0843158	0.000892209	0.0302687	0.033	0.182146	1.01065	0.68271	0.377287	0	0.0379089	0.0482581	0.0630509	0.0321372	0	0.0102719	0.0089289	0	0.00235867	0.00706039	0.0187566	1.83e-19	0.115379	2.31e-18	0.0178395	0.0659053	7.84e-19	0.0344923	0.018515	9.69e-19	0.351283	0	2.68e-18	0.0167897	1.14e-18	0.0936512	0.241507	0.0687394	0.00548235	0.0835319	0.060403	6.11e-18	0.00133859	2.77e-23	0.000263239	0.00183758	0.0652733	0.0218868	0.0304891	1.16e-17	0.210122	0.0114022	7.18e-19	2.22e-20	0	0.0221304	2.41e-18	0.0520441	1.38e-17	0.0282812	6.45e-19	0.0395708	1.57e-19	0	0.00423096	0.0448488	1.07e-18	0.379419	0.02861	0.10438	0.0669576	0.0649919	0.158382	0.0092575	0.167639
CRC.SW.U0446.N	0.00919801	0	0.180722	0.0393669	0	0.0642516	0	0.00528309	0.0178876	0	0.00526431	0	0.00666993	0	0	0.050036	0.0032745	0.000998918	0.00368076	0.00342472	0	0	0	0.569284	0.822451	0.390058	0.19592	0.0331994	0.121703	0.0384801	0	0	0	3.16e-18	0.0450096	0	5.08e-20	0	4.47e-18	2.44e-19	0.050545	0.0430438	0.0388516	0.00699586	0.00836584	0.0200647	0.036566	0.0320293	0.29747	1.29e-19	0.300522	0	0.00505328	0.25518	0.217891	0.0331812	0.00897883	0.0161504	0.0261814	4.21e-18	0	0	0.00215508	0.0305413	0.0360659	0.0535091	7.94e-18	2.73e-19	0.0862541	0.0394903	0.010909	1.99e-18	0.00637872	0	0	0.169901	1.12e-17	0.0321973	0.0560651	0.0436006	0	0.0363406	6.12e-18	0.0134401	0.00176182	0.278563	0	0.0225316	0	0	0.0711497	0.185144	0.256293
CRC.SW.U0446.T	0	0.00973722	0.0257186	0.0259697	0	0.0942956	0.039121	0.0269217	0.00360052	0	0.0342372	0	0.00720819	0.0687874	0.0160236	0.0152748	0.00120964	0.00860288	0	0.0735891	0.00913692	0	0.078	0.119654	1.04226	0.459434	0.165775	0.00404545	0.0461716	0.00318554	0.0256368	0.0134307	4.25e-19	2.34e-18	0	0	0.00134191	1.4e-18	5.87e-19	0	0.101288	0	0.00869751	0.0710667	6.45e-20	0.0152817	0.00281997	1.23e-18	0.317327	0.000104838	0.016258	0.028207	0	0.130503	0.195367	0.0532352	0.00221074	0.0437804	0.0190256	4.68e-18	0.00101318	0	0.00289759	0	0.0980715	0	0	0	0.0832457	0.00230818	0.00173623	0	0.000441481	0	5.33e-18	0.190127	0.00151966	0.0406344	3.12e-19	0.01349	3.41e-19	0	0	0.0495926	2.09e-18	0.4158	0.0150373	0.144828	0.206118	0	0.0421738	0.0115617	0.0537355
CRC.SW.U0447.T	0	0.012331	0.111659	0	0.0225476	0.0694922	0.00495409	0	0.00103889	0	0.0174465	0	0	0.0578115	0.0133885	0.0603902	0	0.000503083	0	0.0381064	0.0124804	0	0.001	0.437191	0.899095	0.422149	0.18386	0.0167057	0.083239	0	3.63e-20	0.00162066	2.63e-19	2.68e-18	0	6.77e-19	0	0	9.41e-20	1.3e-18	0.0721684	0.0223017	4.3e-19	0.0834503	5.49e-18	0.00959202	0.020722	0	0.231226	0.000332869	0.0997493	0.0565529	0	0.282803	0.275745	0.0271215	0.0108353	0.0820848	0.0721083	1.09e-18	0	0.000342592	0	0	0.0765396	0.0546197	0.00597024	0	0.0417426	0.0170933	0.00732746	1.44e-18	0.000565859	0.0116097	0	0.0933953	1.38e-17	0	0	0.0239916	0	0	4.11e-18	0.0110414	0	0.479621	5.68e-20	0.078483	0.0465796	0	0.0728378	0.0685886	0.141426
CRC.SW.U0449.T	0.051455	0	0.139939	0.035141	0	0.188572	0.000783951	0	0.00110708	0	0.0241597	0	0	0.00454074	0.0224661	0.163863	0	0.00986578	0.0810128	0.00925039	0	0.0101442	0.003	0.398089	0.916923	0.742301	0.360248	0.0154415	0.0881478	0.0697833	0.0160512	0.0100028	0.0304601	3.09e-20	0.0014292	0	0.0119765	0.0189154	0.0194034	1.44e-18	0.245117	0.0223641	0.0463048	0.0188834	0.000316546	0.0806911	0.0373192	0.0323635	0.291948	0.000686338	0.173242	0.148448	0	0.320473	0.756277	0.0406776	0.00683601	0.103818	0.0837779	9.44e-20	0.0220396	0	7.03e-05	0.00463672	0.0311728	0.0260778	0.032584	2.28e-20	0.0520824	0.0254694	3.28e-19	0.00181172	0.00121777	0.0201515	0	0.0501415	0	0.0459978	2.72e-18	0.0538359	1.67e-18	1.97e-18	4.66e-18	0.023922	2.14e-19	0.42825	0.0106953	0.00128499	0.0132235	0.00166783	0.253564	0.113002	0.366566
CRC.SW.U0450.T	0.0148218	0.0383932	0.155847	0.0442631	0	0.133324	0.0173327	0.0358382	0.0106102	0	0.0139118	0.00520432	0	0.0596847	0.0437073	0.101097	0	0.00763779	0.0065472	0.0106087	0	0.0052581	0	0.454229	0.89034	0.704087	0.348531	0	0.12	0.1298	0.059748	0.0208324	0.0350866	0.0138632	0.0110986	3.08e-18	0.0154908	0.01826	0.035818	0	0.133665	2.2e-18	0.0461288	0.0482836	1.19e-18	0.0449105	0.013863	0.00510269	0.254682	0	0.0131349	0.0772535	0	0.15122	0.400626	0.0296265	0.00205873	0.0916604	0.0720728	0	0.00447455	0	0.000557195	0.0243195	0.0625541	0.0206106	0	0	0.239265	0.00992428	3.14e-21	0.00376195	1.93e-20	0.00743781	0	0.0599591	0	0.0420213	0	0.0453545	0	1.68e-17	0.0123019	0.0252082	0.000365179	0.287509	0.0384236	0.108112	0.0277862	0.0286678	0.210339	0.013499	0.223838
CRC.SW.U0451.T	0.0121708	0	0.0118569	0.0045246	0	0.0634075	0.00135231	0.0133535	0.00790813	0	0.0175156	0	0	0.0846271	0.0183988	0.0547101	0	0	0	0.0162486	0.017607	0.0529379	0.112	0.0943696	1.05829	0.376619	0.128313	7.25e-21	0.0927832	1.3e-18	0.00570683	0.00479295	1.08e-18	0	4.52e-20	3.09e-19	0.0048883	0	5.02e-18	0	0.0443357	0	9.76e-18	0.0551277	3.78e-18	0	0.0123396	0.00457361	0.307187	0	0	0.037036	0	0.155165	0.069165	0.0529902	0.00590649	0.0442362	0.0216349	0.000862724	2.63e-21	0	0.0025538	1.21e-18	0.0478747	0.00237542	0.00574924	2.24e-19	0.26088	0.005572	8.4e-18	1.35e-18	0.00165775	0.0274624	4.82e-19	0.0395091	0	0	6.38e-18	0.0141376	0	0	7.94e-19	0.0349827	4.82e-18	0.390252	0.00680524	0.0605225	0.0641414	0	0.054681	0.00616978	0.0608507
CRC.SW.U0452.T	0.00485489	0	0.00351443	0	0	0.132114	0	0	0	0	0.0186405	0	0	0.0896178	0	0.0541772	0	0.0307462	0	0.109167	0	0.0817425	0.011	0.281359	0.981828	0.524574	0.223958	0.00205849	0.285115	0	1.78e-17	0	6.48e-18	0	1.76e-17	0	1.43e-18	6.94e-18	0	0	0.148969	0.104494	0	0.0434671	8.53e-20	0.0234718	0.119717	0	0.222939	0	0.292635	0.0039119	0	0.180035	0.332876	0.0504482	0.0694257	0.0819478	0.0472371	0	5.47e-18	0	0.000120402	1.85e-17	0.0124162	0	0.143644	1.39e-17	0.312798	0.0541239	0.000959536	3.74e-18	0.000373857	0.0810126	0	0.106948	0	4.47e-19	0.13529	0.000381656	5e-18	0	1.62e-17	0.0282018	0	0.409498	0	0.0182402	0.0345994	0	0.220051	0.207205	0.427256
CRC.SW.U0453.T	0.0418499	0	0.224392	0.00930411	0	0.14368	0	0	0.00180101	0	0.0169005	0	0.0214818	0.0403577	0.0114677	0.127721	0	0.0144422	0.0142925	0.0244687	0.00634687	0.0266456	0	0.515945	0.857656	0.725152	0.270142	0.00504387	0.185319	0.160531	0.0329416	0.0150623	0.0281535	0	0	0	0.00287706	0	3.87e-19	0	0.205236	8.28e-21	0.0362351	0.0259157	7.72e-18	0.0494739	0.0515479	0.00151669	0.25299	8.67e-05	0.221489	0.169676	0.000995332	0.294581	0.581879	0.0367512	0.0129686	0.071899	0.0539272	0	0.0140595	0.000295066	0.00195478	0.0407574	0.0438979	0.0284932	0.0958592	0	0.145605	0.0250638	0	0.0119768	0.000955663	0.0281484	0	0.0475403	2.74e-18	0.013109	0.00296963	0.0682862	0	2.1e-18	0	0.0279871	7.31e-05	0.474156	0.0166716	0.0427032	0.0599323	0	0.280992	0.139041	0.420033
CRC.SW.U0454.T	0.0297881	0	0.0365009	0.00742229	0	0.0849946	0.00254867	0.0220129	0.0152919	0	0.00905992	0	0	0.137244	0.0376038	0.155291	0.00270116	0	0	0.0701314	0	0.0179262	0.064	0.134174	1.04114	0.628517	0.434356	0.00819123	0.211266	0	7.06e-19	0	3.97e-19	1.25e-18	6.29e-19	0	0	9.06e-19	0	5.27e-18	0.176503	0.0444654	0.00905993	0.0461126	3.22e-18	0.0597558	0.0405741	0	0.213587	0.000655307	0.195392	0.0272643	0	0.214434	0.425204	0.0277056	0.014681	0.169291	0.125482	0.0534924	0.00996513	0.000758643	0.0095827	1.69e-18	0.0488228	0.0227942	0.0620633	8.72e-20	0.224232	0.0224854	0	1.8e-19	0.000443647	0.0179135	0	0.0809798	0	0.000654341	0.0349349	0.0110399	2.42e-18	0	0	0.0123392	0	0.337483	0.0100794	0.0256447	0.103107	0.0353802	0.212659	0.122079	0.334738
CRC.SW.U0456.T	0.0395919	0	0.0849602	0.0105282	0	0.19563	0.0071248	0	0.00293365	0	0.0217344	0	0	0.0516263	0.0330419	0.0931276	0	0.00678144	0.0272849	0.00336223	0	0.035365	0.006	0.311245	0.954645	0.613093	0.278462	0.0195518	0.19475	0	0	0.000802771	0.0232055	0	0	9.07e-18	1.85e-19	3.25e-19	0	1.49e-18	0.116242	0.0448386	9.33e-21	0.0238693	0.00117792	0.0301359	0.0555487	0	0.266941	0	0.215936	0.0471432	0	0.303461	0.402601	0.0396576	0.0173861	0.0842905	0.0709502	0.000863471	0.000404876	0.000948577	0.00247359	4.06e-18	0.0374405	0.0302106	0.01292	1.68e-19	0.194781	0.0348422	0	0	0.000398323	0.0204074	0	0.117376	0	0	0	0.0271361	8.53e-19	0	0	0.0225409	1.04e-18	0.373492	0	0.0397218	0.0269738	0.00726998	0.0987725	0.145518	0.244291
CRC.SW.U0457.T	0.0165575	0	0.0464709	0.00128698	0	0.129012	0	0	0.0109697	0	0.0238616	0	0	0.120208	0.00476769	0.0981683	0	0.0319813	0.0182132	0.0413695	0	0.0162353	0.041	0.156893	1.0229	0.559102	0.386722	0.00725679	0.243467	0.0064905	0	0	0.0144328	2.22e-18	0.0048139	2.72e-18	0	0	0	4.3e-18	0.168375	0.0333132	0.00813172	0.0252212	8.45e-22	0.0387131	0.0302007	0.0143299	0.313271	0	0.247925	0.0690077	4.14e-19	0.257448	0.234661	0.0552733	0.0113254	0.195902	0.138207	0.0349765	0.0194299	0.00103711	0.00379065	4.84e-18	0.014877	0.0217675	0.0471216	3.45e-19	0.269929	0.0151187	1.72e-18	0	0.00130973	0.0137704	8.51e-19	0.0293052	0	0.008633	0.0955459	0.0308391	3.08e-18	0	0	0.0382005	0	0.378226	0.00784714	0.00938856	0	0.0376117	0.223838	0.142691	0.36653
CRC.SW.U0458.T	0	0	0.0113662	0.0134443	0	0.0596867	0.00612933	0.0170268	0.00469163	0	0.0145368	0	0	0.0610867	0.00651097	0.0330381	0.000925116	0.0141035	0	0.0109348	0	0.0106445	0.274	0.0279154	1.08196	0.264125	0.0351026	0	0	0.0134957	0.0745991	0.00885311	0	0	0.0180636	3.74e-18	0.00432803	2.57e-19	0	0	0.0164015	0	0.00781685	0.0828416	2.3e-18	4.77e-20	0	2.78e-18	0.296285	0	1.16e-17	0	0	0.0213374	0.00874707	0.0331571	0	0.0170188	9.31e-20	0	0.00560979	2.47e-19	0	0	0.105541	0	0	1.5e-17	0.0804218	1.26e-20	0.00852898	1.27e-19	0.00228869	2.38e-21	3.61e-19	0.0588773	0.00834896	0.00454182	2.54e-17	0.0151938	4.8e-18	0	0.0221618	0.00952021	1.25e-18	0.309143	0.00820184	0.11388	0.111287	3.89e-19	0.0240829	5.8e-18	0.0240829
CRC.SW.U0459.T	0	0.000896355	0.0749872	0.0243314	0	0.114068	0.0138135	0.0161314	0.00991932	0	0.00340573	0	0	0.0388239	0.0118337	0.0715957	0	0.0138891	0.0245285	0.0141119	0.00462628	0	0.01	0.28447	0.966273	0.436961	0.112125	0.00802669	0.114311	3.62e-19	0	0.0189506	0	5.33e-19	0	0	0.00255275	0	0	0	0.0706282	0.00149435	0.00149165	0.0569151	1.23e-18	0.00918608	0.00657434	1.87e-20	0.296163	0	0.0576524	0.0678798	3.43e-18	0.175812	0.171882	0.0402037	0.000980599	0.0449222	0.0260572	1.92e-18	0	6.84e-20	0.00400854	2.94e-18	0.0617057	0.0357937	1.07e-17	6.94e-18	0.10479	0.00131222	0.0026193	0	0.00138523	7.39e-20	1.8e-18	0.110532	0.0144492	2.53e-21	2.47e-20	0.019348	0	0	0	0.025297	2.45e-18	0.449814	0.00272452	0.0711406	0.154757	4.22e-19	0.0360722	0.0361267	0.0721989
CRC.SW.U0460.N	0.144448	0.0820052	0.337866	0.0866759	0	0.0448531	0	0.0888653	0.0380662	0	0.00699173	0	0.0066761	0.0642791	0.00737175	0.106563	0	0.02602	0.0693416	0	0	0	0	0.594958	0.805173	1.11002	0.489181	0.0374431	0.246259	0.500131	0.00820391	0.000902699	0.192618	0.0158175	0.018672	2.74e-17	0.0117449	0.0684475	0.0741286	0.00983917	0.286133	0.0967723	0.142503	0	0.0259179	0.0816801	0.13403	0.0171976	0.195649	0.000235173	0.484819	0.0157544	0.00480652	0.452425	0.716345	0.015444	0.0808816	0.0570844	0.0720703	5.74e-19	0.0163553	0.00208667	0.0033438	0.188257	0.0496826	0.0695267	0.0223259	3.48e-17	0.0287383	0.0950169	7.79e-19	0.0835539	0.00227766	0.0019543	0	0.126853	5.46e-17	0.0282483	0.0732404	0.0905421	0	0.0289743	0.0389406	0.00598005	0.00373112	0.164167	0	0.0389895	0	2.29e-17	0.520663	0.328146	0.848808
CRC.SW.U0460.T	0.00893748	0	0.0786532	0.0191407	0	0.131985	0.00413124	0.0150668	0.00944766	0	0.0207126	0	0	0.0770442	0.010754	0.0722391	0	0.00961937	0	0.0312955	0.0105905	0.0118486	0.015	0.261134	0.977201	0.511466	0.202203	0.00651696	0.165826	0.0239444	0.0266729	0.0148417	0	0	0	1.79e-18	0.00165707	2.25e-19	0	4.42e-19	0.102989	9.79e-19	0.00831006	0.0548238	0	0.0163076	0.0131786	0	0.275243	0.000214956	0.00200461	0.0606066	0	0.160141	0.305928	0.0439485	0.00469388	0.0689661	0.0460927	1.7e-19	0.00311704	0	0	0	0.0597184	0.0140988	0.00897681	6.36e-19	0.253041	0.00819021	0	0.00164682	0.000932589	0.00601783	6.18e-18	0.0743863	0	0.00164275	0	0.0319702	8.51e-19	0	4.62e-20	0.0244021	0	0.400356	0.00932478	0.05907	0.12149	0.0100292	0.0848865	0.0108501	0.0957366
CRC.SW.U0462.T	0.0241521	0	0.0328188	0	0	0.131901	0	0	0	0	0.0214513	0	0	0.0392989	0.00319812	0.0350459	0	0.0109093	0	0.0466172	0	0.0444415	0.027	0.197189	1.00624	0.389835	0.0336672	2.64e-18	0	0.014243	0.0429098	0.0078903	3.35e-18	0	8.86e-19	0	0.000138898	0	4.99e-18	1.85e-18	0.0909148	0	0.0168969	0.0604692	5.01e-19	0.013472	0.00363834	0	0.364749	0	0	8.23e-18	0	0.0649471	0.389523	0.069177	0.00107672	0.0295297	0.00976427	0	0.00933002	0	0	0	0.0581334	0	0.0232059	8.76e-19	8.19e-18	0.00181741	0	0	0.000670772	0.0178103	0	0.050911	0	0.0113729	5.54e-18	0.0245602	6.71e-19	4.17e-18	0.012821	0.0338547	0	0.419393	0.0425319	0.0236837	0.115547	0	0.0717272	0.00181917	0.0735464
CRC.SW.U0463.T	0.0174529	0	0.0202061	0	0	0.0964773	0	0	0.0132132	0	0.0448076	0	0	0.129457	0	0.0588986	0	0.0411922	0	0.079462	0	0.0742345	0.146	0.076602	1.06838	0.575401	0.329316	0.00413226	0.271026	9.57e-19	0.0174125	0.00397323	0.0251136	3.65e-19	0.00443135	0	3.56e-19	1.16e-20	7.54e-18	8.17e-18	0.106995	0.0339782	0.000335373	0.0153134	0	0.0277121	0.177221	6.43e-19	0.234645	0	0.167449	0.043153	0	0.24905	0.140667	0.037098	0.106273	0.0928933	0.0720633	1.06e-18	0.00604727	0.00895959	0.00222516	2.02e-18	0.0255693	0.0179466	0.107242	1.21e-19	0.380775	0.116358	0	5.64e-19	0.000740377	0.0795295	4.65e-18	0.060792	0	4.24e-18	0.0867105	0.00120453	3.17e-18	0	1.37e-18	0.0214215	6.86e-19	0.233008	0.00676037	0.0661367	0.011637	0.0309868	0.20895	0.174401	0.38335
CRC.SW.U0464.T	0	0	0.105809	0	0	0.109877	0	0	0	0	0.0101968	0.00648889	0	0.084968	0.0218005	0.023594	0	0	0	0.0343847	0.00278537	0.0161157	0.004	0.366877	0.933652	0.41602	0.0863583	1.04e-20	0.0465728	0	0.0219658	0.00797683	0	0	0	0	0	0	4.59e-19	9.82e-20	0.0886918	3.05e-18	3.87e-19	0.0390385	0	0.00381569	0.0258336	9.19e-20	0.315818	1.58e-05	1.19e-19	0	7.6e-21	0.0595666	0.110255	0.0660346	0.00855998	0.0300009	0.0153938	0	0.000233385	5.84e-05	0.00194869	1.85e-18	0.0514977	0.0252137	0.00993778	7.45e-18	0.109454	0.0148191	0	5.86e-19	0.00025135	0.00571959	4.61e-18	0.0646599	5.9e-20	0	5.36e-19	0.0395542	0	0	0.00283644	0.0411525	0	0.407312	0.010071	0.0776415	0.15314	0	0.0331382	0.0129168	0.046055
CRC.SW.U0465.T	7.28302e-05	0	0.153188	0.00662067	0	0.12091	0	0	0	0	0.0145411	0	0	0.0369777	0.0051759	0.0730608	0	0.00690026	0	0.033226	0.0117006	0.00387485	0	0.590994	0.815756	0.466248	0.213207	0.0023129	0.0180463	0.0338322	0.0456738	0.0103338	4.4e-19	3.18e-18	0.00854791	0	0.00526483	2.31e-21	7.18e-19	1.73e-18	0.103721	1.33e-18	0.0220437	0.0529069	1.69e-21	0.030105	0.0115326	0.00569346	0.278875	0.00137379	0.0218511	0.0716607	0	0.153363	0.391035	0.0317936	0.000493721	0.0495385	0.0354234	0	0.0152137	0	0.00135649	0	0.0761053	0.00106972	5.35e-05	0	0.0265935	0.00480008	5.9e-20	0	0.000822731	0.0131417	0	0.0713499	7.41e-18	0.0295617	1.22e-18	0.063822	2.68e-18	0	0	0.018559	0	0.435013	0.0182275	0.0411748	0.0485833	3.17e-22	0.0983854	0.0178483	0.116234
CRC.SW.U0466.N	0.118974	0	0.130893	0.0727031	0.0638284	0.0496675	0	0.0885635	0.106587	0	0.00747512	0	0.00969367	0.0821544	0.0333889	0.101673	0	0.0234036	0	0.0396905	0	0.0256731	0.004	0.369825	0.931275	0.954369	0.452268	0.205347	0.0968575	0.203087	0.0643096	0.00711025	0.184268	0.0375286	0.0257604	2.53e-18	0	0.0507782	0.0534077	8.88e-18	0.319646	0.0137307	0.0795032	0.00214777	0	0.0653013	0.0386296	0.00853706	0.227777	0	0.405777	2.16e-18	0.00431825	0.317808	0.505402	0.0237682	0.0173574	0.0535943	0.0613906	0.00330315	1.26e-19	0.00205843	1.77e-19	0.0784462	0.0105805	0.0607633	0.0473874	6.54e-19	1.16e-17	0.0497594	0.00257792	0.0186112	0.0058965	0.0387426	0	0.109429	0	0.0672434	0.0391457	0.0175108	0	9.75e-05	1.17e-17	0.00422296	0.000545544	0.306468	7.02e-19	3.23e-19	0.00843828	1.9e-18	0.336637	0.324876	0.661514
CRC.SW.U0466.T	0.0395544	0	0.097819	0.0191576	0	0.138261	0.00427758	0.0198035	0.00561678	0	0.0119827	0	0	0.0445833	0.0342541	0.0574852	0.0065518	0.00142783	0	0.0255548	0	0.0204315	0.004	0.381455	0.92498	0.526761	0.281124	0.00685092	0.00944965	0.0678933	2.23e-21	0.0140056	0.020825	4.78e-19	0	3.65e-19	0.00937887	0.0066982	0.00316802	8.79e-19	0.0790184	1.81e-19	0.0310428	0.0795931	0	0.0147292	0.0119997	0	0.242609	0.00045597	0.0149137	0.0271749	1.57e-18	0.195165	0.0172664	0.0247742	0.000744801	0.0403555	0.0270514	0	0.00226657	0	4.55e-20	0.0191798	0.0836533	0.00250865	9.76e-19	1.8e-19	0.0130479	0.00544059	2.08e-20	0.00286358	0.000642726	0.0167016	0	0.0862625	0	0.0141912	9.87e-19	0.0327794	0	0	0	0.0210163	4.53e-19	0.499413	0.011046	0.0860451	0.0579689	0	0.0990963	0.0168822	0.115978
CRC.SW.U0467.T	0.000597047	0	0.104774	0	0	0.136539	0.0093349	0	0	0	0.0262817	0	0	0.032791	0.00209353	0.0564262	0	0.0146095	0.000276189	0.0146633	0.00685738	0.015226	0.003	0.391712	0.920496	0.42047	0.163797	0.00629483	0.100258	2.69e-19	0.012675	0.000271709	0	1.07e-18	5.64e-20	9.77e-18	0	0	6.78e-18	0	0.100058	0.0025117	0	0.0556416	0	0.0149931	0.0187603	3.02e-18	0.267429	0.000919934	0.0649495	0.0248767	0	0.229977	0.227329	0.0212358	0.00505784	0.0344288	0.0270367	6.83e-18	3.61e-21	0	0.000337416	1.25e-17	0.081937	0.0237848	0	0	0.0544393	0.00662165	6.6e-20	0	0.000870814	0.0124718	0	0.13999	0.00229694	3.42e-19	0	0.0271546	1.11e-18	0	0	0.0177612	1.39e-18	0.45638	0.00763775	0.041629	0.0526231	0	0.0412625	0.0450023	0.0862649
CRC.SW.U0468.T	0.000891144	0.00487689	0.0179927	0.0384904	0	0.111625	0	0	0.00071534	0	0.0130812	0.00585085	0.018264	0.0394498	0	0.00100674	0.00758635	0.0154512	0	0.0261707	0.0134073	0.00558673	0.087	0.113389	1.04829	0.320446	0.0600499	0.0105395	0.0462325	7.09e-19	0.00617875	0.00264455	0	4.32e-18	2.22e-19	2.26e-19	0.00202905	0	7.64e-18	0	0.066026	0	1.89e-19	0.071416	9.9e-18	0	0.00834145	0	0.234488	6.78e-22	0.0172631	0.0169541	2.19e-18	0.188753	0.0977739	0.0276261	0.00112731	0.0551077	0.0360122	0	0.00183194	1.44e-21	0.00608712	1.45e-17	0.0795989	0.0218047	5.91e-18	9.09e-20	0.0938436	0.00467386	1.23e-19	3.64e-18	0.000378821	0.000718965	2.56e-18	0.0697676	0.0424082	3.48e-18	1.4e-17	0.0123629	0	0	0	0.0307541	0	0.4917	0.00775157	0.080434	0.0926822	0	0.0384391	0.018072	0.0565111
CRC.SW.U0469.T	0	0.00865862	0.17771	0.00707648	0	0.11972	0.0067241	0	0	0	0.0244527	0	0	0.0367102	0.0100911	0.0253159	0.00613509	0.00320507	0	0.0267552	0	0.00997543	0	0.520231	0.853776	0.462529	0.17696	0.00482674	0.0147724	0.0329438	0.0401407	0.0167033	0.00150577	0	0.0273871	0.0182881	0.00719937	0	0	1.47e-18	0.080339	2.39e-20	0.0271439	0.0381368	0	0.00911963	0.00777448	0	0.29214	0.00117376	0.0186241	0.0112071	2.31e-18	0.191684	0.0961797	0.0336219	0.00142885	0.0388843	0.026222	2.07e-18	0.00768939	0	1.15e-19	2.42e-18	0.0710494	0.0214206	0	0	0.000444565	0.00575654	3.47e-18	0	0.000495548	0.00627585	0	0.0867072	0	0.0157963	1.23e-18	0.0717282	4.78e-18	7.81e-18	0	0.0278492	4.34e-20	0.456212	0.0235221	0.0355634	0.0719981	0	0.0632753	0.0156127	0.078888
CRC.SW.U0470.T	0.0360416	0	0.263462	0.00400862	0	0.10315	0	0	0.00594461	0	0.0150165	0	0	0.0176727	0.00470734	0.0211325	0	0.00368249	0	0.0275422	0	0	0	0.589035	0.811379	0.502361	0.107266	8.57e-20	2.38e-17	0.112331	0	0.0342379	2.34e-18	6.65e-19	0.0625786	0.0844808	0.00804882	0	0.00140727	6.46e-18	0.0703591	0	0.0475535	0.0349087	0	0.00736244	1.33e-18	7.34e-20	0.32408	0	2.22e-17	0.0188129	0	0.0410554	0.159769	0.0629856	0	0.0196512	0.00870976	1.59e-18	0.0111182	2.28e-19	2.5e-19	0.0137731	0.0268382	0.0114599	8.2e-19	0	1.92e-17	4.45e-19	4.16e-19	0	0.00037971	4.42e-21	0	0.186943	0	0.0185496	0	0.103448	2.42e-20	0.0161722	0	0.019619	4.55e-19	0.369573	0.0065927	0.0294958	0.0340808	0.0213344	0.100309	1.18e-17	0.100309
CRC.SW.U0471.N	0.00693257	0	0.0822383	0.0847871	0	0.189044	0	0.000501899	0.0216461	0	0.0012785	0.0234465	0.00913154	0.00778136	0	0.0304723	0	0.00144664	0.0264058	0.0185095	0	0.0146152	0.015	0.259374	0.994024	0.518238	0.10368	0.0424917	0.165591	0	0.0877872	0	0.0360811	2.23e-18	0.0370087	0	0.0046021	0.0519929	0.039245	0	0.0865651	0.0592405	0.00462598	0	0.039891	0.00824732	0.0762044	0.00867904	0.169041	2.24e-20	0.461702	4.7e-19	0.0132485	0.392422	0.25537	0.012	0.0506163	0.0150655	0.0356834	0	0.0094666	0	0.00348813	0	0.0426245	0.0717899	0	8.48e-19	0.00962936	0.0593491	0.00738911	0	0.00743792	0.0112926	0	0.132841	2.69e-18	5.69e-19	0.136395	0.0471496	0	0.0429634	5.68e-19	0.000777179	0.00464682	0.284712	1.74e-19	0.00870744	0.0103197	1.33e-17	0.0698293	0.290199	0.360029
CRC.SW.U0471.T	0.013439	0	0.103129	0.0035	0	0.160979	0.005492	0.0200688	0	0	0.029974	0	0	0.0218815	0.0028764	0.0295357	0	0.0148143	0	0.0449543	0	0	0.004	0.363464	0.936275	0.450644	0.0887086	1.3e-18	0	0.028438	0.00946053	0.0229897	0	8.76e-19	0.00159548	0.0636076	0.00039069	0.000189283	4.56e-19	4.48e-19	0.0861861	0	0.017188	0.108184	0	0.0174816	0.00964638	0	0.271279	0	1.38e-17	1.45e-20	0	0.13879	0.297476	0.0333378	0.000428126	0.0301918	0.0129172	0	0.00153492	0	0	0	0.0549969	0.0101752	1.6e-18	4.59e-18	0	0.00326034	1.84e-19	0	0.00109641	0.000262058	1.13e-18	0.184325	0	0.0268053	1.63e-18	0.0324598	0	0	0	0.0286536	4.58e-18	0.436547	0.0343091	0.0381191	0.0740972	0.0176999	0.0520651	0.00482319	0.0568883
CRC.SW.U0472.T	0.0101394	0	0.0734151	0.0581589	0	0.128011	0.0692676	0.0499022	0.000317402	0	0.0289721	0.00637078	0.0156667	0.0145828	0.0412402	0.0694535	0.00550539	0.0363573	0	0.0693876	0.00735611	0	0.027	0.19836	1.00329	0.684104	0.422652	0.00463649	0.112809	0.0433331	0.0580284	0.0253718	0.0131117	3.04e-19	0	0	0.0113311	0.0502677	0.0579231	0.0249207	0.128202	2.38e-18	0.0182973	0.121659	4.71e-19	0.0597322	0.00227285	6.07e-19	0.377729	8.21e-21	0.0136207	0	2.49e-18	0.0517037	0.381633	0.119532	0.00176087	0.0794031	0.0466408	3.62e-18	0.00511051	0	0	7.93e-18	0.0736059	0.0403725	0.0299613	4.98e-19	0.106991	0.00426208	0	0	0	0.00527498	0.00255634	0.0492225	0	0.0593873	0.0442886	0.0360701	0	6.01e-20	0.00396367	0.0327429	4.23e-18	0.447148	0.0275123	0.116325	0.195939	0.0136227	0.183759	0.010265	0.194024
CRC.SW.U0473.T	0.00312686	0.0123008	0.183878	0.013807	0	0.117963	0	0	0.000516908	0	0.015414	0.00667492	0	0.0805562	0.00870536	0.0821974	0	0.000602371	0.0221836	0.0207223	0.00582102	0.0422902	0	0.467654	0.883544	0.616759	0.149337	0.000899335	0.145415	0.040072	0.0223087	0.00163744	0	0	4.11e-19	4.87e-19	0	6.32e-19	0.00024305	4.18e-19	0.129183	1.27e-18	0.0262861	0.0232997	0	0.0272764	0.0766671	0.00378121	0.325822	0.000410918	0.0401131	0.0593148	0.00132785	0.203352	0.376685	0.0572059	0.022969	0.0691992	0.0528394	0.00123188	0.00759766	0	0.00249997	0.00176101	0.0270428	0.0342373	0.0313168	3.11e-19	0.215208	0.033383	1.41e-19	0.000898413	0.000292133	0.0476893	1.62e-18	0.0769443	6.65e-19	0.00718589	3.88e-19	0.0598915	0	9.99e-18	2.14e-17	0.0322637	0	0.352999	0.00313446	0.0129438	0.0649834	0.00114685	0.151288	0.0588398	0.210128
CRC.SW.U0474.T	0	0	0.0468132	0.0266297	0	0.120642	0.00483299	0.0218264	0.000521858	0	0.0263924	0	0.000976273	0.0706498	0.025729	0.05214	0.000119412	0.00292341	0	0.0685509	0	0.00968993	0.042	0.155894	1.02559	0.478437	0.16782	0.00149806	0.135906	0	0.0321217	0.00383873	0	0	0	1.12e-18	0.00470747	7.01e-19	0.00127322	2.71e-20	0.0788975	1.48e-18	0.00755764	0.0625755	8.19e-19	0.0142489	0.0245028	6.63e-19	0.290646	0.000345913	0.0129451	0.069675	7.84e-21	0.108058	0.213737	0.0336273	0.00387937	0.0571572	0.045441	0	0.0172396	6.27e-21	0.00119456	0	0.0656274	0.00564824	0.00220494	3.65e-18	0.273289	0.00912809	1.74e-19	0	0.00113124	0.00513684	3.56e-20	0.066527	0	0.0172927	0.00845286	0.0158937	2.02e-18	0	0	0.0283577	0	0.262491	0.0233592	0.0693729	0.0351986	0	0.0639916	0.019473	0.0834646
CRC.SW.U0478.T	0.0164034	0	0.017342	0.0293712	0	0.178262	0.00702431	0	0	0	0.0582511	0	0.045712	0.0227574	0.0222439	0.140532	0	0.042486	0.0404843	0	0.0223799	0.0907151	0.075	0.124419	1.03113	0.733965	0.311464	0.00579349	0.248897	9.9e-19	2.05e-18	0.0273813	0.0289271	5.9e-21	0	0	1.54e-21	0.00767421	0.0373974	0.00964582	0.187441	0.119085	5.39e-20	0.0335414	1.33e-18	0.0684954	0.144012	1.5e-18	0.187322	0	0.271195	0.207895	0	0.31129	0.603206	0.0361676	0.0953777	0.123161	0.0661978	0	0.00574682	0.0161238	0.00202349	1.15e-17	0.00116102	0.00462317	0.213164	1e-18	0.094073	0.0852742	0.00386248	0	0.00156449	0.0794483	0.00158238	0.051158	0	0.0584614	0.0436164	0.0041369	5.1e-19	1.08e-17	0	0.0199126	0.000274792	0.399935	0.0328781	0.0179235	0.109017	0.0355304	0.332848	0.2105	0.543348
CRC.SW.U0484.T	0.023144	0	0.0322384	0.0154077	0	0.137858	4.34472e-05	0.0376804	0.00616285	0	0.0301538	0	0.00347343	0.0123964	0.0263684	0.0537075	0.00111372	0.0114702	0	0.0456558	0	0.0140643	0.028	0.196128	1.00837	0.450939	0.0992321	7.28e-20	0.0187219	0	0.062675	0.00751689	0	0	0	1.04e-17	0	0	1.1e-18	5.78e-18	0.0633049	9.08e-18	0	0.0747296	1.66e-18	0.00740394	0.00794356	0	0.286155	0	6.17e-18	5.16e-19	0	0.104953	0.25195	0.0597022	0	0.0202129	0.00639967	3.6e-19	0	1.07e-20	0.00187594	0	0.0579452	6.63e-19	3.89e-18	0	0.00410897	0.00412317	3.39e-19	0	0.000494494	0.00194364	0	0.128372	5.88e-18	0.0143189	9.35e-19	0.0253389	3.42e-19	1.1e-18	0	0.0476022	8.88e-20	0.458452	0.0233922	0.059713	0.138906	0	0.019707	0.00397178	0.0236788
CRC.SW.U0485.T	0.0118836	0	0.199501	0.0191491	0	0.140862	0.0228239	0	0.00219236	0	0.0240758	0	0.00324581	0.0184198	0.0224206	0.0423202	0.0027448	0.00598916	0	0.0228659	0	0.000549542	0	0.51903	0.854449	0.539043	0.323855	0.00202735	1.64e-18	0.113428	0.025825	0.0480091	0.0205337	0.00925576	0.0479544	1.73e-18	0.015288	0.00915138	0.00319623	0	0.166082	0	0.0377364	0.0502224	2.58e-18	0.0287931	1.26e-18	0.00600391	0.243065	0	0.0696448	0.0923049	0	0.128393	0.273053	0.0191928	0	0.0502996	0.0351739	0	0.00927264	1.9e-19	0	0.00913988	0.0546542	2.01e-18	0.0104843	3.22e-20	8.08e-19	0	1.59e-21	0.000411297	0.000666083	0.00452644	0	0.113753	0	0.0157221	8.49e-19	0.0863807	2.01e-19	0	2.76e-19	0.0226426	0	0.453614	0.0171757	0.0543013	0.0428969	0.0456484	0.16081	0.0358361	0.196646
CRC.SW.U0492.N	0	0.00277445	0.338675	0.0500202	0	0.129456	0	0	0.0165512	0	0.00371846	0.00729021	0.00456581	0	0.00462066	0.132183	0.0279549	0	0.0319332	0	0.0162308	0	0	0.562968	0.826824	0.765975	0.143409	0.00285463	2.95e-19	0.196066	0.091387	0.00146343	0.0155716	4.4e-18	0.038846	0.0469656	0.00147298	0.0124318	0.0281741	4.89e-19	0.3347	2.21e-18	0.098265	0.0192993	0.0105084	0.0652346	0.0100736	0.0711619	0.310606	0.000106294	0.00939106	0.0318622	0	0.0721329	0.939284	0.0369799	0	0.104708	0.0832167	0.00205358	0.016721	0	0.00307153	0.0729475	0.0183665	0.0225044	0.034583	6.7e-19	0.0641363	0.00525211	0	5.16e-19	0.00279255	0.0196628	5.99e-18	0.127577	1.73e-17	0.124168	1.63e-18	0.135218	0	0	0	0.0148592	1.8e-18	0.282421	0	0.0150978	0	0.000381883	0.347046	0.0111597	0.358206
CRC.SW.U0492.T	0	0	0.201031	0.0334262	0	0.0591145	0	0.00157037	0	0	0.00428991	0	0	0.0927774	0.00391045	0.0417253	0	0.000738861	0	0.0248129	0.00272362	0.0271974	0	0.513752	0.858086	0.493318	0.134371	0.00231108	0.074414	0.0587554	0.0176199	0.00747963	0.00583424	0	8.64e-19	3.31e-18	0.00419998	0.0104426	0.00445922	6.95e-21	0.103847	0	0.00424441	0.0342324	2.14e-19	0.0217913	0.0349495	5.57e-05	0.272793	0	0.0496788	0.0452173	1.68e-18	0.127321	0.402672	0.0343695	0.0144409	0.0580952	0.040536	2.43e-18	0.00913576	0.000167159	0.00167402	0	0.0690886	0.0100316	0.0404414	0	0.123306	0.0172245	0	3.64e-19	0.000631142	0.0195575	1.69e-18	0.0492242	0	0	4.06e-18	0.0896259	8.24e-20	0	0.00522669	0.0254538	6.87e-21	0.422781	0.0167629	0.0948225	0.0687617	6.44e-19	0.145517	0.0434697	0.188986
CRC.SW.U0494.T	0.00948531	0	0.0557297	0.0192116	0	0.137008	0.00900191	0.00647116	0.00799644	0	0.0324447	0	0	0.0910211	0.0157095	0.0474612	0	0.00956564	0	0.0255183	0	0.0310857	0.027	0.198366	1.00501	0.49771	0.130159	0.000420407	0.0753171	0	0.0345315	0.0154534	0	9.94e-19	0	1.64e-18	0.00855858	3.33e-18	0.000904549	1.21e-18	0.0827442	5.41e-18	1.92e-18	0.0785496	0	0.0158432	0.0412318	6.52e-19	0.312527	0.00109144	1.49e-18	0.0039851	0	0.102597	0.312011	0.0585287	0.00861999	0.0374936	0.0185488	0.000533312	0.00151124	0.000290478	0	0	0.0646581	0	0.00422486	0	0.171599	0.0175718	4.76e-18	0	0.000347333	0.0207298	1.52e-18	0.0656589	2.73e-19	0.0175738	0	0.0244649	0	1.53e-17	0.000937864	0.0372077	1.43e-19	0.372108	0.00411724	0.113102	0.154355	1.43e-18	0.0532018	0.0208261	0.0740279
CRC.SW.U0497.T	0	0	0.270658	0.0064864	0	0.135428	0.0206063	0.0062981	0.0132737	0	0.0273333	0	0	0.0394623	0.00763425	0.0589133	0	0.0131391	0	0.0199628	0.000902494	0.0175411	0	0.547141	0.837044	0.637639	0.228482	0.00165312	0.0466516	0.0899778	0.0485341	0.0313432	0.0318326	0.00863467	0.0276847	0.000524154	0.0108703	0.0247841	0.0140184	1.27e-18	0.127981	1.53e-18	0.0322275	0.0753956	1.44e-18	0.0195522	0.0149484	4.26e-19	0.241087	0	0.00211914	0.0226617	1.32e-18	0.175005	0.189539	0.0357595	6.96e-07	0.0555835	0.0416314	0.000132969	0.00885653	8.24e-20	0	2.72e-20	0.0599611	0.0174204	0	0	0.132129	0.00663161	0	4.14e-19	0.000375106	0.01513	1.27e-17	0.102193	0	0.0257203	2.01e-18	0.10662	0	8.05e-18	1.34e-17	0.0272962	0	0.452069	0.023573	0.0394637	0.0174391	0.0405595	0.148346	0.00936035	0.157706
CRC.SW.U0498.T	0.0596688	0	0.122143	0.0164084	0	0.0845803	0	0.0151301	0.00487077	0	0.00480549	0	0	0.0430696	0.00958785	0.0359874	0.00318339	0.0031371	0	0.0906941	0.0139441	0.0190661	0	0.463078	0.885633	0.526277	0.185187	0.00054798	0.0141744	0.0238104	0.0832552	0.0131534	0.00491531	4.17e-19	0.00826167	0	0.0105224	0.00911492	4.72e-20	0	0.0957475	5.29e-19	0.0117156	0.0598745	0.0005809	0.0157182	0.0604623	8.68e-20	0.273421	0.00140344	0.0410021	0.080621	0	0.172809	0.233996	0.0311644	0.018354	0.0305692	0.018447	2.5e-19	0.0175893	0.00190508	0.000491187	2.4e-18	0.0653524	0.0420903	0.00191684	0	0.0149707	0.02275	0	0	0.0013702	0.0205147	0	0.0569247	1.11e-18	0.0156907	0	0.0407531	0	0	5.81e-19	0.0246994	0	0.482063	0.0159582	0.0346735	0.0506392	0.00722687	0.0794891	0.0510062	0.130495
CRC.SW.U0502.T	0.00342159	0.00135058	0.0705588	0.0561854	0	0.0964414	0.00643304	0.058759	0.0118033	0	0.00800788	0	0.00875703	0.0507418	0.0151018	0.0742753	0.00178156	0.034093	0	0.127866	0.0377677	0.076518	0.041	0.157695	1.02169	0.739863	0.296135	0	0.026509	0.0297439	0.0394342	0.0135231	1.34e-18	1.7e-20	3.16e-19	2.4e-19	0.00456723	1.85e-20	0.020812	0	0.174816	0	0.0290345	0.0371228	0	0.0602383	0.0319752	0.00638548	0.388519	0	0.0303513	0.104265	0	0.0728652	0.557776	0.100919	0.0116751	0.118014	0.0692623	0.0175525	0.0104895	0.000999057	0.00137504	4.48e-20	0.0463896	0.0245983	0.127258	1.19e-19	0.105702	0.0237018	2.8e-18	1.76e-19	9.08e-05	0.0585261	0	0.0596148	4.96e-19	0.0393192	0	0.014962	1.59e-18	2.62e-19	0	0.0554485	0.000969694	0.365297	0.0148147	0.0339914	0.093787	0.0508824	0.27377	0.0311633	0.304933
CRC.SW.U0508.N	0.00281215	0	0.141694	0.0157859	0	0.0789057	0.0108235	0	0.00516292	0	0.0213037	0	0.0142817	0.00409369	0.0105278	0.113997	0.00298992	0.00368668	0.0209339	0.00164177	0	0.0627775	0.001	0.426766	0.903719	0.511418	0.0807118	0.0968404	0.149223	0	0.0487614	0	9.85e-18	0	0	0	8.2e-20	0	3.48e-18	1.73e-17	0.209143	0.0735585	0	0.0133391	0.0051351	0.0299844	0.074783	0.00677212	0.212795	0	0.540137	0	0.00753133	0.339936	0.60048	0.0238932	0.0351515	0.0715433	0.0606806	0.00391626	0.00560762	0	0	8.13e-18	0.0236219	0.0426837	0.106217	4.81e-19	3.49e-18	0.0472557	0.0157112	0	0.0121603	0.0898599	0	0.0912334	0	0.00355821	0.0517808	0.0198818	2.16e-17	0.0560187	3.17e-17	0.00815131	2.11e-20	0.432872	1.36e-18	7.75e-19	0.0179393	0	0.206656	0.35588	0.562536
CRC.SW.U0508.T	0.0026982	0	0.103734	0.00739586	0	0.117836	0	0	0.00400328	0	0.0213758	0	0	0.026187	0.00917019	0.0820832	0.00153722	0	0.0143803	0.00959955	0.00272092	0.000903328	0.003	0.398758	0.917478	0.403625	0.0924425	7.98e-19	8.51e-18	0.0265663	0.0296162	0.0104612	0	6.31e-18	0.00934737	0	0	3.94e-19	0	8.94e-18	0.125739	4.93e-18	0.0162421	0.0533332	3.16e-18	0.0123453	3.01e-19	4.1e-05	0.30412	0.000702261	6.26e-18	0.0336181	1.12e-18	0.0727556	0.294409	0.0546971	5.98e-19	0.0567358	0.0393527	1.5e-19	0.00577244	1.62e-19	0.000509787	0.00185246	0.0724574	0.00446615	0.00268213	1.13e-17	6.57e-18	0	0	1.71e-18	0.000506838	0.00900004	0	0.132865	0.00483414	0.0236327	7.48e-19	0.0436165	0	0	0	0.0259513	3.52e-18	0.443575	0.00100008	0.0614459	0.0329151	0.00533724	0.0754287	3.68e-18	0.0754287
CRC.SW.U0512.T	0.014698	0	0.0199927	0.0329104	0	0.0730216	0.0239082	0.0201977	0.00507841	0	0.0204613	0	0	0.136168	0.020471	0.0652611	0	0	0	0.0222271	0	0.00491658	0.078	0.120037	1.04776	0.459312	0.164403	0.00307912	0.124997	0.029031	0.0519218	0.0207443	4.5e-21	0.00305213	0	1.33e-18	0.0170591	0.00942188	0.0162703	5.04e-19	0.0539901	9.07e-19	0.00939728	0.0572952	1.48e-18	0.0110167	0.00062811	1.07e-18	0.160663	3.33e-20	0.052874	0.0200935	0	0.0528506	0.326795	0.0127864	0	0.0810262	0.0414379	0.000397489	0.00254592	3.88e-19	0.00229974	0	0.0760574	4.39e-19	0.00587779	0	0.106114	0	0	8.42e-19	0.000960619	5.08e-20	0	0.011313	0	0.0383049	0	0.0223231	0.019733	0	0.0140015	0.00892139	8.93e-19	0.498046	0.0149318	0.112287	0.187742	1.85e-18	0.0946477	0.0282906	0.122938
CRC.SW.U0514.T	0.0408457	0	0.104901	0	0	0.141041	0.00325947	0.00690771	0.00744552	0	0.0265692	0	0	0.0770522	0	0.0158429	0	0.0329075	0	0.0346273	0	0.0390363	0.001	0.423743	0.90513	0.530436	0.138738	0	0.0246324	0.0636305	0.0408208	0.025148	0.00980403	0	0.0235249	0.00812717	0.00577539	0.00299359	0	6.54e-19	0.0728276	4.92e-19	0.0398821	0.0734842	0	0.00615989	0.0163336	0	0.354143	2.64e-05	2.92e-18	7.19e-05	9.89e-21	0.0607896	0.0747033	0.0782131	0.00285779	0.0249395	0.0112853	1.17e-19	0.00757254	0	7.15e-20	0.00944186	0.0550092	0.0114827	0.0106139	0	0.0023995	0.0082952	2.38e-18	0.0021603	0.000763618	0.0219816	0	0.0710644	0	0.010922	1.42e-19	0.0374868	0	5.15e-18	0.00769682	0.0562334	0	0.365851	0.0278453	0.0611573	0.0383862	0.00505915	0.0919277	0.00816678	0.100094
CRC.SW.U0519.T	0.0150458	0	0.136762	0.0147303	0	0.103396	0.00798692	0.00719823	0.00534325	0	0.0100907	0.00195219	0.000321897	0.0506412	0	0.052186	0.00790678	0.0282412	0.00115809	0.00553017	0.0217493	0.00421231	0	0.514782	0.859393	0.474452	0.206166	0.00523141	0.0825392	4.39e-19	0.00828596	0.0127781	2.35e-20	0	0.00609909	7.88e-19	0.00604139	2.44e-18	0	2.82e-18	0.158544	2.75e-18	0	0.0620238	0	0.0315236	0.0353487	0.0151364	0.311206	0.000930176	0.047374	0.055405	3.61e-19	0.203982	0.378319	0.0499953	0.00452705	0.0450677	0.0324716	2.5e-18	0.00185189	0.000367553	0	0	0.0519024	0.0361589	0.00321457	0	0.0539708	0.0186853	0	0	0.000360239	0.00837464	0	0.0932582	0	0.0129924	1.32e-17	0.0453617	0	5.24e-18	3.64e-18	0.0355878	0	0.412814	0.0110196	0.0380849	0.0593095	0.011367	0.0701126	0.043977	0.11409
CRC.SW.U0522.T	0	0.00272262	0.00196391	0.00164308	0	0.0910619	0	0	0	0	0.0363249	0	0	0.117616	0.00147293	0.00619757	0	0.00893306	0	0.193898	0	0.184865	0.011	0.284263	1.01328	0.646699	0.140548	0.00400489	0.145701	1.54e-20	0.00892024	0	0	0	5.71e-18	0	9.97e-22	0	0	0	0.114616	2.42e-18	0.000118616	0.0710607	3.15e-18	0.0383569	0.0475426	0	0.314216	0	0.0246998	0.0187934	2.79e-19	0.0458809	0.585669	0.0726874	0.0232561	0.0496755	0.0286796	1.47e-18	0.000568617	0	0.00908024	0	0.0361108	0.0104898	0.146189	1.92e-18	0.109132	0.0273943	0	1.69e-19	0.00385477	0.181688	0	0.0876074	1.13e-20	0.0200866	8.04e-19	0.0197806	0	0	0	0.0587729	4.1e-18	0.387574	0.019204	0.0314727	0.0517626	0.00135733	0.277652	0.0381236	0.315776
CRC.SW.U0532.T	0.0439779	0	0.167083	0.0371844	0	0.0906496	0.0151014	0.0467003	0	0	0.0138697	0	0	0.0525781	0.00695526	0.0183362	0	0.0290626	0	0.109861	0.0188255	0.0448036	0.001	0.442759	0.895932	0.694989	0.237758	0.00394916	0.00536547	0.0747727	0.0585478	0.0276834	0.0122439	0	5.14e-19	4.77e-18	0.00341203	0	0.0069297	4.22e-18	0.0960036	0	0.036519	0.0466771	1.6e-18	0.0274116	0.044903	0	0.238065	0.000130141	0	0.0858981	0	0.115271	0.248459	0.0195846	0.0135404	0.0749826	0.0464325	0.0134927	0.00947913	0.000738902	0.00523787	0.00709111	0.0805977	0.00103883	0.0315689	0	0.0862823	0.023553	9.82e-19	5.04e-19	0.000430415	0.0626826	0	0.10323	0	0.0743961	3.23e-19	0.0489501	9.34e-19	0.0144213	1.67e-19	0.02079	0	0.344444	0.0312351	0.0726844	0.035043	0.0124996	0.187265	0.0244261	0.211691
CRC.SW.U0533.T	0.0438367	0	0.0621065	0	0	0.142127	0	0.0412164	0.000273726	0	0.0116887	0	0.00158679	0.0123825	0.00292377	0.0650065	0.0070983	0.00916139	0.00972371	0.0489419	0.0132349	0	0.004	0.360907	0.934365	0.471308	0.227944	0.0108538	0.158139	0.000674963	3.55e-18	0.00408984	0.019578	8.17e-19	0.00781868	3.12e-18	2.62e-20	5.1e-21	0	5.18e-18	0.140996	0.0468993	0.0209864	0.0131546	0	0.0173677	0.088482	0.0104918	0.260804	0.000603797	0.108599	0.0898096	0	0.393413	0.230423	0.0269246	0.0294921	0.0307091	0.0229241	1.04e-18	0.0105668	0.00301815	0	5.24e-18	0.0238835	0.0270157	0	9.8e-19	0.00458507	0.0384871	0	0	0.00267412	0.00475466	1.34e-17	0.131812	1.25e-17	0	0.018217	0.0210475	5.05e-18	0	1.07e-17	0.021116	7.41e-20	0.443402	0	0.00607571	0.00213854	0.0223178	0.0497101	0.103968	0.153678
CRC.SW.U0534.T	0.0310968	0	0.349273	0.0283137	0	0.278236	0.00108863	0.0402173	0.00964376	0	0.0452427	0	0	0.0261817	0.0307839	0.104658	0	0.0141588	0	0.0621553	0.00908811	0.0283244	0	0.497429	0.866976	1.05846	0.414913	0	0.154355	0.137118	0.0737434	0.0252845	0.0625787	0.0028113	0.00292683	0	0.00400616	0.078611	0.107245	0.012172	0.237234	0.0392174	0.04087	0.00289007	1.65e-19	0.078107	0.0691925	0.00604113	0.168546	0.000286547	0.375413	0.143476	0.00233512	0.233216	0.712345	0.0116641	0.0248483	0.099579	0.0835849	1.73e-19	0.0263851	0.000247498	2.97e-19	0.00620144	0.0107309	0.0360802	0.0758525	1.39e-18	0	0.0298577	0	0	0.00123295	0.0734929	5.43e-19	0.0645413	3.48e-18	0.0508612	0.0270247	0.124087	7.49e-19	1.56e-18	0	0.0157682	0	0.414369	0.022636	0	0.015934	0.0579479	0.385332	0.222303	0.607634
CRC.SW.U0535.T	0.0240304	0	0.0274271	0.00817789	0	0.104815	0.00275344	0.00720104	0.00860278	0	0.0269073	0	0	0.0766477	0.00654938	0.0542183	0	0.0136157	0	0.0500094	0	0.0185702	0.037	0.167067	1.01826	0.429525	0.132521	0.00269888	0.151672	0	0.0142652	0.0034228	2e-20	0	5.86e-18	2.44e-18	0	0	2.05e-18	1.62e-17	0.0960541	6.34e-19	2.3e-19	0.0344637	2.23e-19	0.0189179	0.0386032	0	0.286243	0.00056784	0.0437857	0.0520378	0	0.194549	0.379341	0.0459241	0.0108823	0.0394547	0.0270967	2.14e-18	0.00894135	0	0	0	0.0872231	0.00438351	0.0102681	1.51e-19	0.215869	0.0148371	0	4.17e-18	0.000630789	0.0153381	0	0.103256	1.68e-18	0.00442231	0.0166504	0.0125801	0	0	3.53e-19	0.033199	1.12e-19	0.364478	0.0208187	0.0695014	0.0749497	1.35e-18	0.0619467	0.0425439	0.104491
CRC.SW.U0538.T	0.0201626	0	0.097765	0.0156231	0	0.134763	0.0177412	0.0112798	0.0101232	0	0.0405751	0	0	0.0258889	0.00308038	0.0257368	0	0.027463	0	0.0392012	0	0.0431375	0.005	0.333388	0.946832	0.51254	0.1527	3.27e-20	0.0202041	0.0446561	0.0799074	0.0301085	0.00372664	0	0.00595349	5.28e-19	0.0163441	0	0.0112096	3.75e-19	0.0805538	0	0.0285577	0.0841518	4.83e-19	0.00899418	0.0293916	0	0.20079	0.000130557	0.0104145	0.0433142	0	0.0834809	0.135839	0.0150514	0.00869648	0.0362513	0.0235044	2.79e-18	0.00272485	9.58e-20	0.00679338	0.000590418	0.135371	0.019785	0	0	0.0848771	0.0167416	0	0	0.000733933	0.0177254	5.8e-18	0.0712883	0.00689632	0.0194459	0	0.0330564	1.55e-18	0.00923989	0.0278725	0.0100594	7.27e-20	0.310337	0.0131368	0.204233	0.237008	0	0.0735679	0.0199031	0.0934709
CRC.SW.U0539.T	0.014249	0	0.0599093	0	0	0.141078	0.0168191	0	0	0	0.0322009	0	0.00120597	0.014083	0.00851101	0.0279094	0	0.005677	0	0.0599278	0.000564989	0.0218071	0.014	0.262529	0.979351	0.403942	0.0797564	0.000574057	0.0527859	0.00608295	0.0122139	0.0221248	2.37e-19	0	0.00359434	8.7e-19	0.00725486	1.93e-21	0	0	0.0574262	0	0.012727	0.0834261	2.39e-18	0.00444491	0.0223936	7.55e-19	0.294277	0.000191177	8e-19	0.0111058	0	0.0907514	0.160266	0.0296558	0.00523816	0.024237	0.00680327	0	0.00537102	0	5.53e-19	0	0.0549592	1.03e-05	0.00327494	0	0	0.0111267	0	0	0.00154658	0.00834025	2.94e-18	0.0937581	1.18e-17	0.0151129	3.84e-19	0.0230469	0	0	0.00161563	0.0291285	6.87e-19	0.468535	0.0136879	0.0572006	0.147991	0.00801523	0.0345007	0.0114838	0.0459845
CRC.SW.U0542.T	0.0194625	0	0.114084	0.00399896	0	0.112055	0.00151101	0.0105074	0.00143704	0	0.0343722	0	0.00756401	0	0.00785015	0.0411727	0	0.00137431	0	0.0245867	0	0.00423632	0	0.50694	0.861708	0.384212	0.116786	0.00292081	0.0572541	0.0278616	0	0.0217555	0.0242837	0.0132673	3.45e-22	0	0.00947201	0.0124265	0.000665342	0	0.0755574	0.00195115	0.0227356	0.0540705	0	0.00390253	0.0483002	6.61e-20	0.232285	0	0.00757536	0.023893	0	0.216978	0.109359	0.0248058	0.00963463	0.0331465	0.019321	1.39e-19	0	0.00329151	0.00178092	0	0.0345646	0.00898198	7.78e-19	0	0.0626497	0.0142105	0.000455923	2.03e-18	0.00215243	0.00100939	2.5e-18	0.0324914	0.00289957	0.00698088	3.03e-18	0.0332399	4.24e-19	0	4.54e-19	0.015074	1.14e-18	0.402507	0.0270968	0.0386246	0.0426377	0.0040464	0.0610758	0.0293982	0.090474
CRC.SW.U0543.T2	0.0100779	0	0.189444	0.0257715	0	0.0869041	0.0186698	0	0.00369086	0	0.0354504	0	0	0.0335067	0.00260271	0.0349417	0	0.0116712	0	0.0268516	0	0.0211012	0	0.525234	0.85069	0.500684	0.216568	0	0.10278	0.0246622	0.0598814	3.98e-19	0.0386943	1.82e-20	0.0154813	0	4.97e-19	0	1.92e-21	1.82e-18	0.0478608	0	0.0111197	0.00941421	4.77e-19	0.0116668	0.0485742	0.00186377	0.321504	0	0.0371559	0	0.000614956	0.126384	0.0811343	0.0346032	0.0163683	0.0175527	0.0118337	0	0	3.6e-19	0.0038482	0.00138989	0.0932132	1.42e-18	2.06e-19	0	0.195691	0.0342814	1.66e-19	1.2e-18	0.00112744	0.0241025	0	0.171689	0	0.00553197	0.0349431	0.0451117	0	0	0	0.0271868	0	0.143861	1.43e-18	0.186603	0.0151188	5.12e-19	0.053232	0.0428651	0.096097
CRC.SW.U0545.T	0.0258246	0	0.0740093	0.0150521	0	0.158285	0	0.023226	0.027558	0	0.0264514	0	0.00233351	0.0261452	0.00502653	0.0470853	0.0150053	0.0222492	0.00106404	0.0293981	0.0087628	0.000974344	0.01	0.289347	0.967206	0.508451	0.232651	0.00328692	0	0.00563037	0.0621115	0.0394496	0.0121646	0.000711826	0.00442459	2e-18	0.0141439	0.00579439	0.01233	4.32e-19	0.14415	0	0.015039	0.0862677	6.88e-19	0.0225388	0.0154637	0.00954377	0.313056	0.00133382	0	0.0926703	0	0.14752	0.116789	0.0309493	0.000963413	0.0502579	0.0282863	5.73e-19	0.0177572	7.18e-20	0.00116739	0.000635404	0.116988	1.47e-18	3.34e-18	0	0.0480182	0.0103819	4.43e-19	0	0.000576115	0.00700187	3.18e-18	0.106668	0	0.0101112	1.27e-18	0.0303543	0	0	2.02e-18	0.0229032	0	0.453327	0.0245879	0.102157	0.0441012	0.0137007	0.0794908	0.00937533	0.0888661
CRC.SW.U0552.T	0.00481625	0	0.251518	0.0138645	0	0.150492	0.0130845	0.0240499	0.0204131	0	0.0237411	0	0	0.0320883	0.00352134	0.0325323	0.00337384	0.0250437	0	0.0220388	0	0.000408792	0	0.56874	0.823001	0.620986	0.355299	5.74e-19	6.4e-20	0.108022	0.0416847	0.0430512	0.0381693	0.0310505	0.048208	2.89e-18	0.0121883	0.0125153	0.0156455	0	0.1445	0	0.055362	0.0271698	0.00167418	0.0258725	0.043106	0.00240057	0.27944	0	0.0704233	0.0596704	0	0.163933	0.0833031	0.025267	0.0108438	0.0361856	0.0306474	1.21e-18	0.0261833	0.0028184	0	0.00535524	0.0538644	0.0224498	0.000652772	0	0	0.0163947	5.65e-19	2.97e-20	0.00219492	0.00609387	0	0.065574	7.41e-18	0.0254341	0	0.0882128	0	0.0222476	0	0.0235604	4.92e-19	0.453627	0.0154638	0.0419205	0.0374575	0.06293	0.165984	0.0567647	0.222749
CRC.SW.U0553.T	0.00841422	0	0.145513	0.00931549	0	0.136797	0.0243568	0.0145648	0	0	0.0277815	0	0	0.0553593	0.0203846	0.0277616	0	0.0132561	0	0.0217426	0	0.0209162	0.001	0.430043	0.90244	0.526163	0.16728	1.08e-19	0.0302055	0.0586561	0.0353674	0.0281658	0	0.0104138	0.0007303	5.55e-18	0.0148559	0.0211833	1.6e-19	0	0.0502401	0	0.0199178	0.0529654	0	0.00696189	0.0304408	1.35e-18	0.210107	0.000569357	0.00326979	0.0505645	0	0.108616	0.0786005	0.0190676	0.00747464	0.0346573	0.017539	1.7e-18	0.0104133	0.00114037	0.00167282	0.00810513	0.0876094	2.35e-19	0	8.68e-18	0.105213	0.0139654	0	0.00158467	0.000177479	0.00883394	0	0.0507921	0	0.0328176	0	0.044854	0.00139587	0	0.0149152	0.0236092	9.04e-20	0.419466	0.041516	0.0860084	0.104919	0.022839	0.100746	0.0168553	0.117602
CRC.SW.U0555.T	0.0202565	0	0.0662578	0.0198866	0	0.0915385	0.0187645	0.0161897	0	0	0.020575	0	0	0.035684	0.0134168	0.0185389	0	0.000908326	0	0.0311005	0	0.0184817	0.005	0.337002	0.945431	0.371599	0.0690938	0.0020889	0.0112185	0.00425241	0.0486297	0.0134259	0	1.43e-19	1.66e-18	1.13e-17	0.0157926	0.00490692	3.25e-19	0	0.0253176	1.41e-20	0.00855367	0.087236	0	2.53e-20	0.0095093	0	0.24917	5.09e-19	2.04e-18	7.8e-18	5.28e-18	0.0812763	0.0919786	0.0278308	0.00535991	0.0186999	0.000270602	0.00605705	0.00122587	0	0.000354852	0	0.116353	0	0	0	0.0696268	0.00434435	0	0	0.00078388	0.00337343	0	0.0730766	0.0147722	0.0105348	5.09e-19	0.0262515	0	0	0.0127949	0.0231593	0	0.405873	0.0302667	0.144405	0.126464	3.59e-18	0.021639	0.0057991	0.0274381
CRC.SW.U0556.T	0.0303317	0	0.126741	0.023815	0	0.14285	0.028519	0.00546997	0	0	0.0233749	0	0	0.0357763	0.00551771	0.0330155	0.00507629	0.0100925	0.00378718	0.0275602	0.00220258	0.0103523	0	0.465504	0.884685	0.514482	0.126123	0	0	0.050712	0.0432857	0.0291106	0.0125651	1.64e-20	0.0245871	6.9e-18	0.0208746	0.00517789	0.00500042	0	0.0995867	0	0.035235	0.0619575	0	0.00729358	0.00876595	0	0.264899	0.0014229	0	0.0378888	0	0.0998198	0.162662	0.032432	0.000810468	0.0317423	0.0190268	0	0.0054648	6.3e-19	2.6e-18	0.00765948	0.0939914	0.00967654	3.38e-18	7.34e-18	0	0.004394	0	2.44e-19	0.0013854	0.00697862	0	0.0903549	1.84e-19	0.0534572	3.12e-19	0.0499984	0	1.37e-18	2.16e-19	0.0182798	0	0.405315	0.031988	0.0690033	0.0201961	0.00845748	0.0715795	0.00438298	0.0759624
CRC.SW.U0557.T	0.00138271	0	0.234754	0.0064333	0	0.127859	0.00123046	0.0198947	0.00310922	0	0.0177024	0	0	0.0231061	0.01805	0.0401811	0.00312636	0.0194372	0.0239742	0.00978361	0	0.0077964	0	0.575598	0.818676	0.55782	0.205306	2.46e-21	6.13e-18	0.0774888	0.0277829	0.0288958	0.0185378	0.000174228	0.0121665	0.00167099	0.00951012	0.0183975	0.00523088	9.89e-19	0.126375	3.69e-18	0.0401855	0.0631302	3.01e-19	0.0215372	0.00344013	2.38e-19	0.279933	0	1.24e-18	0.0585128	0	0.104055	0.203719	0.0280918	4.94e-19	0.0416123	0.0239844	2.75e-18	0.0082744	0	0.000419191	0.00859136	0.0755748	0	0	6.95e-19	0.000393115	0	0	2.19e-18	0.00059213	9.33e-06	0	0.111213	6.69e-18	0.0128812	6.44e-19	0.0683881	0	1.57e-18	0	0.0235133	8.86e-20	0.512165	0.0364238	0.0312762	0.0936247	7.37e-19	0.111662	0.00172006	0.113383
CRC.SW.U0558.T	0.0025588	0.0144136	0.0640011	0.0298464	0	0.109182	0	0	0.00157151	0	0.0320775	0	0.0120407	0.0547798	0.0158491	0	0.00640032	0.0062697	0	0.0947147	0.0191021	0.0176363	0.017	0.245609	0.988152	0.480444	0.109596	0.00277094	0.0353714	0.00759868	0.0412323	0.0200207	0	2.45e-18	2.83e-19	4.41e-18	0.00778374	9.46e-19	0	0	0.107075	0	0.0192925	0.0568628	2.11e-20	0.015665	0.0406922	0.00246897	0.283626	0.00102896	0	0.0581151	0	0.131181	0.256783	0.0447348	0.00848225	0.0355499	0.0190248	0	0.00356665	0.000168234	0	4.69e-19	0.0739934	0.0412334	0.0076736	1.75e-19	0	0.0209926	1.69e-19	0	0.000363661	0.0163959	0	0.0914795	0	0.0202026	3.31e-19	0.0301627	0	5.73e-19	0	0.0395461	4.6e-19	0.439807	0.0395282	0.0301357	0.156356	3.92e-19	0.0592791	0.0217315	0.0810107
CRC.SW.U0561.T	0	0	0.160693	0.0164128	0	0.124443	0.0172438	0.00898401	0.0021499	0	0.0234323	0	0	0.052522	0.00559666	0.0470912	0	0.0134178	0.00240309	0.0264021	0.000496722	0.00548373	0	0.466161	0.884438	0.506773	0.259673	3.77e-20	0.0793566	0.0504259	0.0139188	0.0296928	0.0259672	3.81e-19	0.00327329	3.18e-18	0.0116464	0.00372801	0	3.35e-18	0.0674588	0	0.0232289	0.056	0	0.0220456	0.0244434	0	0.259292	0.000403447	0.0220041	0.0870472	0	0.122779	0.124337	0.0241299	0.00230663	0.032432	0.0140866	5.29e-18	0.0105073	0	4.3e-20	0.00518364	0.0799088	0.0257113	0.0014809	0	1.36e-18	0.00662255	0	0.000231956	0.00107397	0.00365166	1.68e-18	0.182461	0	0.0171759	1.34e-18	0.0358294	0	8.03e-19	2.76e-18	0.025105	0	0.442693	0.0229287	0.0249922	0.13548	0.00631171	0.0828476	0.0232237	0.106071
CRC.SW.U0562.T	0	0.00094609	0.0283526	0.0156039	0	0.110129	0.0111654	0.00900612	0.00177543	0	0.0155928	0	0	0.0457586	0.00293245	0.0346622	0	0.00796555	0	0.0257176	0	0.00284976	0.073	0.128286	1.03928	0.312458	3.98e-18	0	0.0019684	3.1e-19	0.0186827	0.0110126	4.73e-18	0	0.0119813	0	0.000307935	0	0	4.32e-18	0.0409469	1.47e-18	0.0137376	0.0846115	1.46e-18	0.00301108	0.0122426	1.2e-18	0.353071	5.4e-19	0	1.38e-18	1.8e-18	0.0390991	0.269703	0.0807324	3.76e-20	0.00761467	0.00127152	0	0.00298491	0	0.00142215	3.58e-18	0.0666404	0.0270392	0	0	0.0341851	0.00401463	1.65e-18	0	0.00156459	0	3.82e-18	0.136786	8.33e-18	0.0174705	8.23e-18	0.0205031	1.73e-19	7.99e-20	0	0.0597522	2.43e-18	0.387663	0	0.078773	0.0905026	0	0.00907377	0.00612131	0.0151951
CRC.SW.U0565.T	0	0.0139265	0.0629762	0.147686	0	0.0309257	0.0450064	0.0555269	0.0108316	0	0	0.0383817	0	0.0749405	0.0816734	0.119048	0	0	0	0.0581084	0	0.0344889	0.027	0.197514	1.00801	0.77352	0.319953	1.82e-20	0.0364023	0.0972808	0.0887778	0.032797	0.0112784	1.52e-19	1.8e-18	6.82e-18	0.0256235	0.0615373	0.0870042	0.0392862	0.128893	0	0.0261925	0.0573772	0	0.0354887	0.0238031	0	0.261086	0.00144074	0.000986736	0.0233571	3.87e-20	0.0769739	0.310507	0.0515958	0.00428577	0.114424	0.0764792	0.00593328	0.0105758	1.5e-19	0.00141522	0.016861	0.0980507	0.0081382	0.0361875	1.55e-18	0.14392	0.0129314	0	0.00168012	0	0.0384991	0.00959369	0.0593891	2.39e-18	0.0968368	2.89e-19	0.0298838	2.35e-19	9.84e-20	0.011461	0.0154661	0	0.285329	0.0669559	0.1464	0.143095	0.00532132	0.269058	0.0123949	0.281453
CRC.SW.U0568.T	0	0	0.18637	0.0176857	0	0.122612	0.014593	0.00112642	0	0	0.0352889	0	0	0.0288618	0	0.0204654	0	0.0431434	0	0.0199962	0	0.0358842	0	0.5243	0.851745	0.526027	0.118169	0	0	0.0381399	0.0812863	0.0389096	0	4.16e-19	0.0117995	0	0.012753	7.33e-21	3.81e-19	1.56e-18	0.0789848	2.57e-18	0.018691	0.0394876	0	0.0103709	0.0282454	1.35e-18	0.281131	0.000139483	5.23e-18	0.020642	1.96e-18	0.0883892	0.112246	0.0409944	0.0051006	0.0256214	0.0106215	1.21e-18	0.0125561	0	0	2.02e-19	0.0784446	0.00135017	0	0	0	0.0116071	2.75e-18	2.06e-20	0.000118983	0.0278117	8.38e-18	0.0937552	2.44e-20	0.0121458	0	0.0458135	0	0	0.00938307	0.0339474	0	0.357975	0.0402618	0.0483029	0.126629	0.00935196	0.0763333	0.0141227	0.090456
CRC.SW.U0572.T	0.0798962	0	0.0840114	0.0105678	0	0.11454	0.00401443	0.0313959	0.0155725	0	0.0191302	0	0	0.138728	0.0433397	0.0988454	0.00272737	0.0097447	0.0360097	0.0433018	0	0.135039	0.012	0.274062	0.973529	0.866865	0.371161	0.140983	0.326911	0.135366	0	0	0.0617568	7.32e-19	1.74e-18	0	0	8.07e-20	0	0	0.174258	0.127983	0.0594629	0.00852807	0.00286928	0.0409795	0.180488	1.03e-18	0.10106	2.62e-20	0.447179	0.0970908	0	0.507889	0.375584	0.00735124	0.08691	0.0937025	0.0498155	0.0339041	0.0176329	0.00409558	0.00757253	0.0110946	0.0195582	0.0283463	0.0628535	6.3e-19	0.125064	0.0897004	0	0.0106942	0.00534927	0.128644	0	0.0819512	0	0	0.150964	0.0254249	0	2.45e-18	3.47e-17	0.00648621	0.00669475	0.397117	2.52e-18	0.00664227	0.0186215	0.00183135	0.319452	0.384324	0.703777
CRC.SW.U0576.T	0.0279779	0	0.0122515	0.00527747	0	0.124099	0.0193753	0.0243044	0	0	0.0297497	0	0	0.047452	0.0103289	0.032499	0	0.00652605	0	0.0320924	0	0.0727983	0.052	0.142777	1.03277	0.444732	0.121369	0.00346666	0.0654025	0	3.34e-18	0.0177411	0.00649901	2.1e-20	8.22e-20	2.53e-18	0.0134508	0.021426	0.000737228	0	0.057586	0	0	0.0757209	0	0.00597436	0.0846376	0	0.238745	0.00214253	0.0631938	0.0180912	1.74e-19	0.209098	0.172615	0.0440589	0.0339584	0.0173189	0.00450436	0	2.88e-05	0.00345546	8.7e-05	0	0.0964407	4.52e-19	0.0132417	2.44e-19	0.111533	0.0412673	5.55e-19	6.45e-18	0.000940049	0.0345798	0	0.0554778	0	0.00306127	0.0079183	0.0123292	1.11e-19	0	0	0.0196283	6.17e-19	0.45	0.0210501	0.106737	0.0626778	6.13e-18	0.0617131	0.075649	0.137362
CRC.SW.U0577.T	0.0201301	0	0.0464068	0.0163217	0	0.135185	0.0177001	0.0294148	0.0028913	0	0.0317286	0	0	0.06065	0.0446705	0.0645075	0	0	0	0.0109522	0	0.00894821	0.026	0.203731	1.00386	0.489507	0.330527	0.00678528	0.213649	0.0259338	0.030496	0.0151639	0.0270074	0	5.78e-22	0	0.0223926	0.0100004	0.00016156	0	0.0499908	2.13e-18	0.01817	0.0609308	0	0.0188446	0.0292169	0	0.245548	0	0.0283206	0.0243787	0	0.173093	0.069283	0.0472699	0.00472701	0.0402411	0.0281412	8.96e-19	0.00369598	0	5.04e-20	2.27e-20	0.0750518	0.0274453	4.48e-20	0	0.116253	0.0142475	0	0.00306372	0.000819325	0.0026497	0	0.0774333	0	0.0122452	0	0.0136947	0	0	0	0.0222549	1.68e-18	0.32355	0.0210699	0.0847924	0.0848529	0.0177095	0.067577	0.0321614	0.0997384
CRC.SW.U0578.T	0.00932035	0.00587616	0.172476	0.0198583	0	0.110239	0.00669803	0.0436317	0.0153383	0	0.0213403	0	0.00207117	0.039737	0.00724375	0.0348408	0	0.0179854	0	0.0147703	0.0060149	0.00528907	0	0.494116	0.868981	0.53273	0.188873	0	0.0460185	0.0897772	0.0502287	0.0279314	0.0225403	0.00224795	0.0154864	0	0.0108406	0	0	1.15e-20	0.0809933	1.43e-18	0.0430607	0.0346483	1.78e-18	0.0152781	0.0229772	0.00111991	0.290991	0	0.00185687	0.0314357	5.27e-19	0.144718	0.154407	0.0360185	0.00325426	0.0306522	0.014844	4.25e-19	0.00243723	1.93e-20	0.00372955	0.0142782	0.0716779	0.01789	0	6.12e-19	0.00929145	0.0104944	0	0.00517743	0.000102708	0.00436238	0	0.0865927	0	0.0245108	1.67e-19	0.0491284	0	1.22e-19	0.00742174	0.0404113	4.05e-05	0.434734	0.0230567	0.0469773	0.141335	0.017033	0.09725	0.012417	0.109667
CRC.SW.U0579.T	0.0127881	0	0.0186014	0.0039934	0	0.103333	0.0047425	0.00459313	0	0	0.0211032	0	0	0.0531459	0.000906789	0.0546167	0.0118558	0.00752655	0	0.0341089	0.0013526	0.00993849	0.073	0.126765	1.03402	0.342606	0.0951386	0.00401807	0.0680105	0	0.0434745	0.00177126	4.34e-19	1e-18	0	3.78e-18	0.0042547	0	0	4.67e-18	0.0690523	0	6.69e-19	0.0488923	9.32e-05	0.0012024	0.0470762	1.38e-19	0.273991	0.000301568	0.0407507	0.0274448	0	0.198491	0.0614482	0.0406349	0.0163467	0.0238218	0.0131426	6.79e-20	0.00401724	0.00222302	0.000743401	0	0.0981691	0	0	0	0.158852	0.0262944	0	0	0.000671152	0.00432465	8.4e-18	0.0524578	0	1.89e-18	0	0.0104879	5.36e-20	0	4.25e-18	0.0240171	2.18e-18	0.447296	0.00713542	0.0891711	0.05278	0.00131065	0.0222441	0.0459225	0.0681665
CRC.SW.U0581.T	0.0342236	0	0.0861438	0	0	0.143508	0.0129736	0.0127715	0	0	0.0275186	0	0	0.0641087	0.0277143	0.0606414	0	0.0184982	0	0.0498052	0	0.0666966	0.006	0.309386	0.955616	0.604604	0.216413	1.12e-19	0.101168	0.0302105	0.0360622	0.0116045	0.00256024	3.69e-18	4.2e-20	0	0.00615191	2.51e-20	0	0	0.119559	3.43e-18	0.0208959	0.0526604	0	0.0164744	0.0829695	2.53e-18	0.231803	0.00179796	0.00133279	0.0256449	0	0.17553	0.172595	0.0188235	0.0357922	0.0589294	0.0406631	0	0.00261362	0.00438333	0.00107042	1.2e-19	0.0908806	0.0383094	0.0544469	7.09e-18	0.18516	0.0485939	7.92e-19	1.34e-19	0.000348779	0.0711587	5.62e-19	0.0750814	0	0.028501	0	0.022948	1.84e-18	2.81e-18	3.7e-18	0.0163122	0.000179564	0.404017	0.0143225	0.0719702	0.0554139	0.0223019	0.155889	0.0421511	0.19804
CRC.SW.U0584.T	0.0259296	0	0.126383	0.00386882	0	0.122935	0.00268158	0	0.0146376	0	0.0261569	0	0	0.0582884	0.00637973	0.0227833	0	0.0236049	0	0.0434467	0	0.0484482	0.001	0.419844	0.907074	0.525543	0.248942	0.000621513	0.198185	0	4.57e-19	0.0151419	0.0063622	3.58e-18	0	0	0.00735697	0	0	2.34e-18	0.0763213	0.0372208	4.78e-19	0.0203015	6.91e-20	0.00660226	0.174624	0	0.189328	0	0.21892	0.0813274	0	0.328554	0.052145	0.0203283	0.0837612	0.0440245	0.0340015	0	0.00972439	0.00292953	0.000284063	0	0.0733865	0.0108467	0.0235235	5.08e-19	0.150391	0.0798506	0	0	0.000949272	0.0311251	0	0.0877918	3.05e-18	1.93e-18	0.064653	0.0241413	8.56e-19	1.11e-17	4.48e-18	0.0170405	0.000166576	0.430182	0.00645037	0.0642253	0.0767424	0.0281256	0.0766665	0.197083	0.273749
CRC.SW.U0587.T	0.0108804	0	0.0188996	0.00827736	0	0.143168	0.0045991	0.0111879	0.015632	0	0.0238832	0	0.00458591	0.0237466	0.00279149	0.037521	0.00517898	0.0188389	0	0.0246756	0	0	0.087	0.113087	1.04984	0.353866	0.142563	0.00713674	0.14028	2.23e-18	0	0.0118595	0.0232061	0.00488985	0	2.63e-19	0.0218838	0.00548696	5.27e-20	0	0.0657714	0.00383937	2.35e-18	0.0600539	0	1.71e-20	0.0669353	0	0.256848	0	0.0623404	0.00903368	2.22e-18	0.243852	0.108851	0.0317903	0.0225039	0.0302693	0.0219211	0	1.46e-18	0.00219925	1.39e-21	2.84e-18	0.0469625	0.0444452	5.56e-18	0	0.101413	0.0278719	1.57e-18	1.17e-17	0.00219293	0	0	0.0267682	5.6e-18	7.71e-18	0.0286225	0.0135026	2.45e-18	0	3.87e-18	0.0279855	0	0.492167	0.0130572	0.0512077	0.0577547	0	0.0270974	0.0682062	0.0953036
CRC.SW.U0589.T	0.0906913	0	0.136704	0.0308428	0	0.284213	0	0	0.0015213	0	0.0218131	0.0114999	0	0.09584	0.0262283	0.113424	0	0.00808873	0	0.0112528	0.0167012	0.0153978	0.004	0.358774	0.936402	0.864218	0.328494	0.000202563	0.0699579	0.237933	0.0719329	0.0264284	0.0348103	0	0	5.5e-18	0.00266321	2.84e-19	0.0220303	0	0.247364	2.01e-19	0.058791	0.0315648	0	0.0686937	0.0493241	0.0114683	0.218096	0.000981238	0.057453	0.107318	6.13e-20	0.184719	0.622633	0.0229271	0.0135715	0.105724	0.0748354	0.00382953	0.0163624	0	0.00213366	0.0596607	0.055659	0.0174316	0.0234032	0	0.155727	0.0296397	6.71e-19	0.0334859	0.000376364	0.0258033	0	0.0587149	0	0.0288075	0	0.0628817	4.53e-18	0	0.0209521	0.0163777	3.29e-21	0.319877	0.0322369	0.130975	0.0845209	3.81e-20	0.326258	0.0534898	0.379748
CRC.SW.U0590.T	0.0151131	0	0.132145	0.00844614	0	0.145858	0.0031634	0.00839185	0	0	0.0281917	0	0.000500375	0.0737807	0.0118852	0.0695906	0	0.0216245	0	0.030008	0	0.00973997	0.004	0.388524	0.922023	0.558438	0.268988	0	0.0429071	0.0601323	0.134604	0.00757232	0	5.24e-19	0	0	0.00265898	0	1.18e-18	0	0.0753109	0	0.0151097	0.0344061	3.77e-19	0.016303	0.012017	3.38e-19	0.316941	0	0	0.0279514	6.02e-19	0.0475336	0.0711855	0.0366506	0.00566361	0.0765802	0.0549123	0	0.0208824	0	0	0.0109727	0.0810129	0.00758865	0.00250192	0	0.20652	0.00586109	0	0.000636684	0	0.00448712	9.2e-19	0.0438848	1.16e-18	0.0116075	1.49e-18	0.0559262	0	1.13e-18	0.0124144	0.0218193	2.76e-19	0.413369	0.00804624	0.0756462	0.105613	0.0107623	0.120591	0.00600849	0.1266
CRC.SW.U0591.T	0.0150158	0	0.0283354	0	0	0.105208	0	0.005658	0	0	0.0111188	0	0	0.0671395	0	0.00508567	0	0.0168436	0	0.0644601	0	0.0147428	0.231	0.0414496	1.08193	0.333607	0	3.23e-19	0.0126843	0.00110433	0.0221546	0.00609202	0	1.15e-18	0	0.00813477	0.0106567	4.64e-18	4.46e-18	1.51e-18	0.0670101	2.43e-18	0.0169876	0.0990679	0	0.0124023	0.0211177	0	0.292072	0	0	1.41e-19	3.19e-18	0.0780524	0.400477	0.037979	0.00701228	0.0182627	0.00395715	0	0.00723253	4.22e-20	0	1.21e-18	0.0928816	0.00497472	1.56e-18	7.86e-18	0.0668782	0.0111858	1.54e-18	0	0.000516514	0.00434279	2.67e-17	0.126741	0	0.00559154	0	0.0325754	0	6.55e-18	0.00245192	0.0501883	1.57e-18	0.358056	0.0183499	0.085177	0.189293	4.12e-18	0.0288964	0.0105589	0.0394553
CRC.SW.U0592.T	0	0	0.145036	0.00151523	0	0.130974	0	0	0	0	0.0197612	0	0	0.0506117	0.0124644	0.0643682	0	0.00782856	0	0.0193921	0.00633769	0.0119858	0	0.47595	0.879284	0.470275	0.105005	0.00313395	0.0610559	0.00954677	0.0182512	0.00875389	1.05e-18	8.1e-20	0	0	0.0114868	1.85e-19	2.86e-18	3.22e-19	0.0768443	1.39e-18	0.0102082	0.0631579	2.46e-18	0.00852418	0.014199	1.66e-22	0.25307	0.00184652	0.0317994	0.0286315	4.18e-19	0.167536	0.229812	0.0267681	0.000668609	0.0449009	0.0339077	0	0.00146227	0.000143409	0.00225434	0	0.074676	0.00133797	0.00102527	3.48e-20	0.0225451	0.00911306	0	8.83e-19	0.000615692	0.010617	3.68e-18	0.0719771	0	0.0281477	8.63e-19	0.0610585	1.55e-18	0	7.64e-19	0.018981	0	0.497532	0.0225849	0.0870069	0.0573502	5.63e-20	0.0507176	0.0245661	0.0752837
CRC.SW.U0594.T	0.00972809	0	0.122165	0.00165204	0	0.0785108	0.0128245	0.00998262	0	0	0.0199965	0	0.00276924	0.02233	0.00229658	0.0392998	0.000202393	0.0111516	0	0.0339961	0	0.00817362	0	0.490569	0.871234	0.375079	0.157872	0.00274511	0.0190722	4.19e-19	0.0145963	0.0144562	4.8e-19	0	2.28e-18	0	0	2e-18	2.3e-18	0	0.0636115	6.63e-18	0	0.0610086	4.34e-19	0.00320568	0.0355145	2.68e-19	0.255702	0.00152725	0.0244261	0.0707873	3.68e-18	0.189762	0.0918977	0.0230415	0.010472	0.0386637	0.0245326	0	0.0035228	0	0	2.39e-18	0.0649586	0.0105544	0.00482291	0	0	0.0150556	1.77e-18	5.53e-19	0.000680033	0.0100226	0	0.0987091	1.51e-17	0.015215	1.58e-18	0.048989	5.57e-18	0	0	0.0268103	0	0.564184	0.0217252	0.040269	0.0787615	5.33e-19	0.0401585	0.0313428	0.0715013
CRC.SW.U0595.T	0.0169412	0	0.0224627	0.00963112	0	0.111921	0	0.0359083	0	0	0.0152174	0.00484655	0	0.0832779	0.0235484	0.0475857	0	0.0308898	0	0.0843377	0	0.080206	0.077	0.121252	1.04385	0.566774	0.186767	2.48e-19	0	0.0161182	0.00283294	0.0144869	0	5.92e-21	0	3.79e-18	0.00863552	0.00026048	0.000364231	2.99e-18	0.0984474	0	0.00971517	0.126283	1.13e-18	0.0175825	0.0236106	2.36e-18	0.272221	1.86e-21	2.35e-18	0.0241154	0	0.067093	0.307327	0.0501205	0.00279092	0.0498076	0.0359795	0.00193307	0.00196389	1.27e-21	0	8.14e-19	0.101731	0.00350759	0.0497219	7.05e-18	0.0432749	0.0131081	0	0	0	0.0388707	0	0.127749	1.46e-18	0.0359409	4.85e-20	0.0464807	2.46e-19	4.26e-18	0.0063428	0.0469041	0	0.419437	0.0183545	0.13585	0.0802555	0	0.116217	0.0118053	0.128022
CRC.SW.U0596.T	0.0183157	0	0.0264212	0.00187664	0	0.0491612	0.00667752	0.00496021	0.0190086	0	0.0161143	0	0	0.162629	0.0008049	0.0342617	0	0.00309639	0.00750757	0.0162423	0	0.0178542	0.035	0.170151	1.04145	0.384931	0.173048	0.00898135	0.241854	7.15e-18	0	0	1.05e-20	2.67e-18	0	0	0.00142916	0	1.37e-18	0	0.0746522	0.0792746	4.19e-18	0.0386521	0.00296239	0	0.119675	0	0.20819	0	0.161808	0.0633805	0	0.381372	0.172773	0.0217057	0.0539133	0.0409691	0.035672	4.81e-21	0	0.00376605	0.000162539	0	0.0692647	0.00274892	4.81e-19	9.13e-19	0.198868	0.0670146	3.98e-19	0	0.00203782	0.00698369	1.24e-17	0.0694421	0	4.44e-18	0.0592627	0.00785706	0	0	4.03e-19	0.0132457	8.87e-19	0.276264	1.67e-19	0.0470503	0.0297871	0	0.0319685	0.145232	0.177201
CRC.SW.U0600.N	0.0436079	0	0.142539	0.0121287	0	0.0913157	0	8.24746e-05	0.000860767	0	0	0.0115932	0.00129943	0	0.00790017	0.0861429	0.0263626	0.00784655	0.0297238	0.024982	0	0.00940605	0	0.510789	0.860619	0.495791	0.367513	0.0310078	0.106694	2.92e-18	0.0315195	8.87e-19	2.51e-18	0	3.82e-20	8.98e-18	0	0	0	0	0.369863	0.0552067	4.75e-19	0.0202435	0.00962884	0.0963774	0.0695266	0.00427264	0.0850023	0	0.732998	0.0195285	0.00436969	0.393695	0.954199	0.00453987	0.0336678	0.0456558	0.0444362	0	0.0192141	0.00559528	0.00508932	0	0.0507657	0.0396074	0.0406706	0	0	0.0562875	0.0306433	7.11e-18	0.0187655	0.0180273	0	0.0916711	0	0	0.220281	0.0388248	0	0.00700461	3.12e-17	8.65e-20	0.00338133	0.588204	2.14e-17	0.0121489	0.0293981	0.00473672	0.149479	0.416766	0.566245
CRC.SW.U0600.T	0.00599767	0	0.122493	0.0029202	0	0.099394	0	0	0	0	0.00697705	0	0	0.0628337	0.00533171	0.089389	0	0.00109185	0.00364427	0.0321375	0.00215574	0.0093971	0.002	0.416461	0.909774	0.443763	0.183824	0.0129769	0.0605917	0.0200975	0.00141179	0.0040537	0	0	0.0156597	0	0	0	0	0	0.122497	9.04e-19	0.00714248	0.0465901	4.37e-19	0.0251227	0.0159776	0.00343934	0.316764	0	0.0986098	0.0431209	0	0.15343	0.357818	0.0540825	0.00349147	0.0683165	0.0468882	1.06e-19	0.0135536	4.03e-06	0.00282538	0	0.0370555	0.0263618	0.0182043	0	0.0244314	0.00545402	0.00121602	0	0.00168813	0.00944474	7.24e-19	0.0479579	0	0	0	0.046022	0	1.31e-17	0	0.025184	0	0.477564	1.03e-18	0.00452118	1.04e-19	0.0197707	0.105452	0.0637821	0.169235
CRC.SW.U0601.N	0	0	0.147903	0.0384763	0	0.190506	0.0101571	0	0.0115429	0	0	0.0119085	0.0350739	0.00032172	0	0.219002	0.142532	0.0975358	0.122497	0.00658051	0.0358864	0.00372136	0.015	0.261821	0.970686	1.07365	0.711313	0.00894738	0.150687	0.0861801	0.139364	0	0.104155	0	0.00197422	3.37e-18	2.53e-19	9.85e-05	8.4e-20	0	1.4949	0.0184515	0.0529374	2.94e-19	0.0231877	0.457585	0.121989	0.101603	0.152711	0	0.408934	0.15006	0.00432684	0.338133	2.62751	0.0129573	0.0557399	0.165285	0.104148	0.0200561	0.0581158	0.00268463	0.00529824	0.00682858	0.0817186	0.0543046	0.194539	5.07e-19	8.62e-18	0.0862544	3.02e-18	0	0.0060399	0.00652833	0	0.100955	0	0.0573338	0.0303341	0.0373704	0	0.075186	0	0.00388019	2.27e-19	0.328308	1.8e-18	0.0544023	4.59e-18	0.0224842	0.71329	0.269935	0.983225
CRC.SW.U0601.T	0.0112228	0	0.178882	0.00332941	0	0.129923	0.000754449	0.00717482	0	0	0.00833686	0	0.00330896	0.00589548	0.0192815	0.0778526	0.00108847	0.0108752	0.00629383	0.00159677	0	0.0123997	0	0.526236	0.85017	0.478215	0.226798	0.00601848	0.0760928	0.0269909	0.0815487	0.00507125	5.64e-21	2.2e-18	0.013137	0	0	2.75e-19	3.16e-18	8.3e-19	0.104756	0	0.00163767	0.0545041	4.97e-19	0.011608	0.0242345	0	0.274937	0.000131402	0.0106121	8.96e-21	0	0.107152	0.202903	0.0365014	0.00530887	0.062126	0.0514127	4.19e-19	0.00148204	7.36e-22	0.00234473	0.0075064	0.0778365	0.042743	0.00293904	0	0.00911488	0.015908	1.88e-18	2.25e-19	0.00118692	0.0192622	0	0.0694038	5.32e-18	0.00142362	0	0.0484187	0	0	0.00534441	0.0259868	1.17e-18	0.326624	0.021508	0.0759128	0.0482939	0.00638071	0.0829387	0.0204326	0.103371
CRC.SW.U0602.N	0.0282398	0	0.108101	0.0105746	0	0.0530549	0	0.00848336	0.00393375	0	0	0.013766	0	0	0.0120559	0.0932303	0.0204505	0	0.0573613	0	0	0.00118213	0	0.472253	0.881767	0.410434	0.254406	0.026928	0.153867	0	2.68e-17	0	1.36e-18	0	4.41e-19	0	0	0	0	3.86e-18	0.208389	0.0671475	0	0.0121143	0.0193611	0.0370846	0.0369569	0.00527031	0.162134	0.000298626	0.616017	0.0137768	0.000594723	0.363541	0.455599	0.0107719	0.00688274	0.0576997	0.0499048	0	0.00101515	0.000415099	0.00217253	0	0.0473441	0.0460795	0.00414207	4.1e-19	6.33e-19	0.0352205	0.015586	3.66e-18	0.0188364	0.00641629	9.58e-18	0.122671	0	1.24e-18	0.171613	0.0267239	0	0.0646431	3.37e-18	0.000874812	0.0014042	0.565515	1.39e-17	0.00651563	0.041174	0	0.0744187	0.339951	0.41437
CRC.SW.U0602.T	0.0148688	0	0.0734576	0.00766314	0	0.126682	0.00882583	0	0.00955382	0	0.0180188	0	0	0.0983882	0.0184704	0.156704	0	0.0153669	0.0469239	0.00572627	0	0.00667873	0.021	0.227313	0.990107	0.607328	0.356891	0.0145446	0.173148	9.46e-19	3.29e-19	0.00706286	0.0130851	0	0	0	1.7e-20	0	0.000977817	0	0.160766	0.0725412	0	0.0168731	0	0.0478637	0.0549622	0	0.228989	0.000912771	0.210113	0.0846953	7.92e-19	0.355238	0.411213	0.0199056	0.0141525	0.157942	0.111691	0.0126864	0.00898308	0.0011989	0.00618487	0	0.0525922	0.0242727	0.0270098	1.29e-19	0.0100605	0.0253458	5.73e-19	0	0.00137932	0.0127018	0	0.0421059	3.36e-18	0.00991087	1.32e-17	0.0266111	0	2.02e-17	0	0.0111544	0	0.472962	0.0155982	0.020627	0.0156292	0.0164412	0.169667	0.13981	0.309477
CRC.SW.U0603.T	0.0082809	0	0.128399	0.0106531	0	0.105761	0	0.0104709	0.00144501	0	0.00961229	0	0.00598835	0.0150122	0.00178156	0.0372448	0.00439034	0	0.016763	0.0125976	0	0	0	0.489005	0.872279	0.3684	0.137933	1.4e-20	0	0.0604599	0.0492004	0.0152009	0	7.39e-20	0.0474107	0.0126018	0.00449136	0.0073738	2.1e-19	3.84e-18	0.081704	0	0.0276069	0.0329864	0.000868039	0.00604629	0.000466445	0.000589927	0.290989	7.51e-21	0.0179718	0.034393	2.17e-18	0.0533919	0.0983432	0.040567	0	0.0469667	0.0363961	2.95e-19	0.018588	0	0.00540342	0.00682565	0.0566106	0	0.00349475	3.49e-18	0.0172205	8.64e-05	0.00117815	0.00107076	0.001181	6.65e-20	0	0.026769	0	0.00513846	2.73e-19	0.0474342	0	0	9.92e-19	0.00868226	6.53e-19	0.364206	4.57e-20	0.051951	0.0286757	0.00466817	0.0956796	0.0092191	0.104899
CRC.SW.U0604.T	0.061805	0	0.172434	0.00697023	0	0.0950625	0.00626069	0.0232202	0.00661078	0	0.0184614	0	0.00170034	0.0829133	0.0195295	0.100179	0.00859285	0.00808954	0.00351197	0.0220549	0	0.00587309	0	0.493436	0.869763	0.643269	0.425917	0.0157712	0.280984	0.0167578	0	0.00745765	0.0467386	0.00419229	5.21e-20	0	8.08e-22	0	0.00316667	7.24e-19	0.237396	0.0423892	0.0151806	0.00455179	0	0.0704704	0.0554703	0.0147595	0.193254	0.000523854	0.304037	0.119644	6.96e-19	0.298686	0.518128	0.0151396	0.0186365	0.134398	0.104275	0.00288983	0.00902379	0.0010705	0.00462162	0	0.038416	0.0416302	0.0364524	5.54e-19	0.154802	0.0260413	0	0	0.00167333	0.00725152	5.93e-19	0.0330969	0	0.0107034	0.0886768	0.0272571	7e-19	0	0	0.0163307	2.41e-18	0.417695	0.0188659	0.0287234	0.0540013	0.0202093	0.195537	0.187639	0.383177
CRC.SW.U0605.N	0.0275273	0	0.272636	0.0308334	0	0.158366	0	0	0.00290853	0	0.0131534	0	0.00449883	0	0.0104592	0.14893	0.0344384	0.00114394	0.035289	0.0461573	0	0	0	0.570693	0.825439	0.786342	0.296803	0.00714121	0.0851643	0.0947051	0.0733568	2.24e-20	0.00888388	0	0.00265939	1.81e-19	1.75e-19	0	0.00923497	8.43e-18	0.518144	0	0.044065	0.0215914	0.0111458	0.0980731	0.0299391	0.0334667	0.265059	0.000777461	0.168241	0.0251464	0	0.192108	1.01969	0.0259025	0.00771715	0.11715	0.0953505	0.00615253	0.0190659	0	0.00321288	0.018423	0.0892709	0.038197	0.0274082	6.33e-20	0.0163785	0.0215158	0	0	0.00329577	0.0181076	0	0.150157	0	0.0705445	0	0.10016	0	0.064188	2.64e-18	0.00528948	3.58e-19	0.322277	0	0.0797409	2.68e-18	0.0156184	0.271985	0.102661	0.374645
CRC.SW.U0605.T	0.0191405	0	0.0261887	0.0061301	0	0.0947006	0	0.00944969	0	0	0.017494	0	0.00172897	0	0.00740927	0.0626445	0	0.00979959	0.0165527	0.0148213	0	0.00167402	0.021	0.224494	0.991362	0.287734	0.0584748	0	0	0.010109	0	0.00371939	8.78e-19	2.39e-20	0.0301666	0.0145183	0	0.0030476	1.04e-19	3.65e-18	0.0500055	0	0.00888539	0.0878849	0	0.00140096	0	0.00116627	0.39631	8.32e-19	0	0	5.72e-18	0.0218668	0.0746154	0.0852721	0.00132223	0.0278385	0.00501419	0.00490778	0.0109725	0.000997612	0.0042481	0	0.0285544	9.22e-18	0	0	0	0.00176932	0.000136398	8.95e-20	0.000430126	0	0	0.0984008	0.0250637	0.00261254	6.74e-18	0.0264336	0.000837922	3.09e-18	0	0.0139729	1.2e-18	0.369161	0	0.0228076	0	0.00667029	0.0363566	0	0.0363566
CRC.SW.U0637.T	0.0278837	0	0.088502	0.00300078	0	0.0959841	0	0.00132717	0.000241641	0	0.0141622	0	0	0.0778321	0.00302834	0.04663	0	0.0175003	0	0.065633	0.0020122	0.0197008	0.005	0.348555	0.941094	0.463438	0.187093	0.00657317	0.217987	7.13e-20	0.00331475	0.00212064	0	6.63e-19	0	4.52e-19	4.31e-19	6.32e-19	0.000261801	2.18e-18	0.08027	0.0459495	0	0.0234726	0.00162985	0.0177415	0.0164908	0.00138739	0.266597	0.000261077	0.145828	0.0410049	0	0.174469	0.174713	0.0321479	0.00302718	0.0483219	0.0303627	9.76e-19	0.00673718	0.00247221	0.00198005	3.94e-19	0.0468454	0	0.027773	2.37e-19	0.190632	0.00434978	4.27e-19	0	0.00374489	0.023143	6.42e-19	0.0596053	1.36e-18	0.00120426	0.00883424	0.0260886	0	3.44e-19	0	0.0265258	1.02e-18	0.438035	0.00802945	0.0238717	0.00378938	0.015327	0.0834026	0.0844462	0.167849
CRC.SW.U0638.T	0	0.00932058	0.0394196	0.0260851	0	0.0847742	0.020601	0.0301348	0.00563664	0	0.0233402	0	0.00158066	0.0907466	0.0247736	0.0816205	0.00223056	0.00650038	4.72248e-05	0.00994769	0	0.00336195	0.041	0.156948	1.02268	0.460121	0.211469	0.00251452	0.0858575	1.17e-18	0.0193853	0.0148983	0.00227654	0	0	2.57e-18	0.00992145	0	0.00692189	7.62e-19	0.100672	1.84e-18	4.15e-05	0.044807	1.94e-18	0.0197693	0	0.00628361	0.305826	0.000102092	0.0168616	0.0604272	0	0.194204	0.274578	0.0422214	0.000746929	0.0670674	0.0441206	0	0.00211958	1.4e-20	0.00255825	3.13e-18	0.0819088	0	0.00921918	0	0.217138	0	1.27e-18	0	0.000860374	0.00306785	3.26e-18	0.0653632	0	0.0310018	0	0.0134943	0	0	0	0.0300659	0	0.370102	0.0356569	0.0914041	0.0993072	0.0098578	0.0716846	0.00968806	0.0813727
CRC.SW.U0640.T	0.00439702	0	0.185397	0.0526433	0	0.113929	0.0139388	0.0241779	0.0156371	0	0.00667905	0.00248995	0	0.0245436	0.0123582	0.0666108	0	0.0138374	0	0.0150377	0.00673592	0.0067056	0	0.470454	0.8821	0.565119	0.239745	0.00129327	0	0.0750787	0.0867898	0.0431655	0.0204377	0	0.0132485	8.12e-18	0.0211089	0.015029	0.0127659	0	0.0660294	4.57e-20	0.0280611	0.0464793	9.75e-21	0.0174376	0.00775056	8.22e-19	0.25457	0.000760106	0.0134081	0.0258309	0	0.11537	0.127265	0.0227682	0.00108281	0.0465709	0.0342562	1.06e-19	0.00265973	4.46e-22	0.000910371	0.00808807	0.0853694	6.41e-19	3.73e-18	0	0.0464111	0.00537627	0	0.00181393	0	0.00443159	0	0.0957252	9.64e-18	0.038254	1.45e-17	0.0767305	0	0	0.00961747	0.0206144	0	0.405401	0.0295205	0.0755233	0.119982	0.0205692	0.107472	0.011226	0.118698
CRC.SW.U0641.N	0.0232748	0	0.209346	0.023466	0	0.0862808	0	0.00884382	0.000177651	0	0	0.00361728	0	0	5.48722e-05	0.0538681	0.00245417	0.00384566	0.0521497	0.000552913	0	0	0	0.576852	0.817131	0.467932	0.212836	0.0142501	0.0860733	0.0399499	0	6.36e-20	4.45e-21	0	0.0141074	0	0.0101383	0.00911539	1.22e-05	0	0.154949	0.0333708	0.0548624	0.0258227	0.0192153	0.0299479	0.0245942	0.00820207	0.24418	0.00108419	0.367888	0.00761864	0.0025478	0.302878	0.382827	0.0273232	0.00157475	0.0469032	0.0416798	0	0.00721028	0	0.00110969	0.0173623	0.0795469	0.0183855	0	1.9e-19	0.0550559	0.0236038	0.00869112	0	0.00820598	0.00318009	0	0.079628	2.65e-18	0.0563367	0.0482509	0.0663134	2.92e-18	0.0236461	0	0.0125362	0.00272967	0.508696	0	0.0491046	0.0542413	3.63e-20	0.0963392	0.203366	0.299706
CRC.SW.U0641.T	0.035708	0	0.166946	0.0130962	0	0.0697176	0.00723246	0	0.00781575	0	0.00125989	0.00383786	0	0.0149074	0.00248353	0.0230624	0.000798705	0.0062024	0.0140938	0	0	0	0	0.608954	0.793316	0.367162	0.0518226	0	2.15e-17	0.0217417	0.00196513	0.0203393	0.00105961	3.01e-19	0.0376626	0.0198329	5.02e-20	0.00332153	2.81e-23	3.68e-18	0.092355	0	0.0156463	0.0441224	0.00252771	0.00773452	0	0.00189033	0.33764	0	3.54e-18	0.0272552	2.29e-18	0.0325389	0.161465	0.0408487	0	0.0179725	0.00510375	0	0.0158144	7.16e-19	0	0.00286739	0.0311968	3.36e-18	0	2.28e-18	0	7.14e-19	1.48e-19	0	0.000917446	0.00199183	0	0.185909	4.46e-18	0.0224858	3.6e-19	0.0419913	0.000804583	0	1.75e-18	0.0170456	0	0.402827	0.000540419	0.0240209	0.0305689	0.01607	0.0469778	1.77e-18	0.0469778
CRC.SW.U0642.N	0.0187477	0	0.235196	0.0232158	0	0.0960342	0	0.00622118	0.000173838	0	0	0.0167681	0.00907493	0	3.93673e-05	0.0564167	0.00228159	0	0.0124409	0.0106526	0.00138256	0	0	0.580975	0.814354	0.488645	0.0861073	0.0122597	1.78e-19	0.0646913	0.0611675	0.00257862	1.01e-18	0	0.0125904	0.000591935	0.000553603	0.00022738	3.01e-19	0	0.119822	4.15e-19	0.0535396	0.0441223	0.0143999	0.0200537	0.00676227	0.00489937	0.280602	0.000151898	0.0816573	0	1.02e-18	0.128336	0.437013	0.0304952	0	0.0491126	0.038459	4.13e-18	0.00937513	0	0.00158628	0.0229458	0.121071	0.00143618	2.49e-19	7.21e-19	0.0673578	0.00722712	0	3.73e-18	0.0033388	0.0018797	0	0.102204	0	0.0531347	6.07e-19	0.0662186	0	0	0	0.010332	2.19e-19	0.408315	0.00147576	0.122118	0.00600125	1.21e-17	0.100159	0.0503396	0.150499
CRC.SW.U0642.T	0.0196209	0	0.0405662	0.00255037	0	0.0992554	0.0214526	0.0107993	0.00822432	0	0.0176719	0	0.00235898	0.0531765	0.0337272	0.0461098	0	0.0251009	0.00377584	0.00424481	0	0.00311562	0.02	0.231933	0.989377	0.391751	0.177828	0.00932969	0.0748827	0	0.0210174	0.00897497	0.00646343	2.95e-19	0.00485238	0	0	0.00171028	0	1.46e-18	0.0616385	1.26e-18	3.96e-19	0.0438397	0	0.00554744	0.027581	4.69e-19	0.227996	0	0.0449024	0.0438893	0	0.187367	0.168663	0.0197916	0.0174463	0.0426234	0.0306253	0	0.00350437	0.00294169	0.00079539	0	0.0696353	3.87e-18	1.29e-18	0	0.0612389	0.0183119	1.3e-18	2.94e-18	0.000850742	0.00177647	0	0.0822385	0	0.0213099	0.00932049	0.0150469	4.71e-19	0	1.6e-17	0.0207026	0	0.44744	0.0207183	0.0702444	0.0305793	0.0279969	0.0367747	0.0409065	0.0776812
CRC.SW.U0643.N	0	0.0434091	0.227936	0.0568929	0	0.114507	0.00402771	0	0.00497867	0	0.00102762	0	0	0.0313329	0.00683874	0.0985011	0	0.00330487	0.0290341	0	0	0	0	0.567296	0.824954	0.621791	0.236545	0.0137519	0.0618378	0.0947659	0.0365519	1.97e-20	0.0137231	0	0.0147727	0	0.00197899	0.00176339	0.01518	2.97e-18	0.281072	0.0157326	0.0674112	0.0148455	0.0220809	0.0395197	0.033266	0.0151579	0.280209	0.000841113	0.21489	0.00249756	3.63e-20	0.314674	0.491827	0.0290377	0.00609955	0.0554975	0.0506319	8.45e-18	0.00793438	0	0.00152734	0.0339364	0.079008	0.0269287	1.25e-19	0	0.0211793	0.0277769	0	0	0.00549537	0.00649886	7.61e-18	0.0962337	0	0.0634181	1.68e-17	0.0608397	0	0.00950487	0	0.0145208	0	0.392992	2.87e-19	0.0546775	0	3.6e-18	0.147425	0.130954	0.278379
CRC.SW.U0643.T	0.0191885	0	0.0626653	0.0561404	0	0.152751	0.0229295	0.0376698	0.00828792	0	0.0536804	0	0	0.0383868	0.0434895	0.0772496	0.01751	0	0.0304129	0.00312698	0.00156541	0	0.026	0.20277	1.00332	0.625054	0.308003	0.00780327	0.0622182	0.0179388	0.107249	0.0312454	0.023852	0	0	0	0.00590246	0.0202261	0.033326	9.53e-19	0.252771	1.53e-19	0.00766397	0.00908391	0	0.0577183	0.013241	0.018333	0.243031	0.0018374	0.10915	0.126056	1.61e-18	0.270915	0.582454	0.0227312	0.00425286	0.0944289	0.0731651	1.54e-18	0.00558146	0	0.00363475	7.47e-19	0.0620451	0.0195044	0	1.68e-19	0.138529	0.00536074	0	0	0.00058258	0.00642565	0	0.0497293	0	0.0640867	0	0.0193814	4.72e-18	0	9.68e-18	0.0199722	6.57e-20	0.370824	0.0497046	0.0732274	0.0623464	0.00891002	0.147101	0.065097	0.212199
CRC.SW.U0645.N	0	0.00458084	0.232528	0.0164951	0	0.0919397	0	0.00888912	0.00281483	0	0.00325862	0	0	0	0	0.106975	0	0	0.0476632	0.00698289	0	0	0	0.57111	0.821526	0.522127	0.201099	0.0117642	0.0949895	0.073817	0.0526486	4.38e-19	0.00147758	1.61e-18	0.0255024	1.17e-18	0.00359955	7.59e-21	0.00135713	1.06e-20	0.211209	0.014245	0.0613355	0.020605	0.0215676	0.0416336	0.0142422	0.0170893	0.28334	0	0.215452	9.36e-19	1.71e-19	0.193474	0.47884	0.0308614	0	0.0662141	0.0454352	0.00396733	0.011341	1.93e-19	0.00311455	0.0257813	0.0610932	0.0272748	0.00951235	0	0.0467823	0.0135904	0.00161057	0	0.00560008	0.0130775	0	0.0763036	3.16e-18	0.0708625	0	0.0667091	0	0.00168768	2.09e-19	0.0130566	0.00109847	0.417107	3.49e-19	0.0347873	0	2.95e-18	0.155123	0.120729	0.275852
CRC.SW.U0645.T	0.015584	0	0.0566125	0.00325699	0	0.0891712	0.0417151	0.013732	0	0	0.00498801	0.0137207	0.00292714	0.0370384	0.0151657	0.084321	0	0.00259296	0	0.0181039	0.0107623	0.00427962	0.013	0.271805	0.969964	0.413972	0.150075	0.00923452	0.0693333	1.31e-18	0.0139939	0.00974794	0.00174872	0	6.63e-18	6.29e-18	0.00497587	4.18e-19	0	0	0.0623895	6.5e-18	0	0.0515086	6.55e-19	0.01857	0.00645124	0.0032425	0.254158	0.00157734	0.0163763	0.0775148	0	0.219778	0.323691	0.0217377	0.00235214	0.0583921	0.0381202	2.94e-19	0.0003337	0	0.000224577	6.68e-18	0.0982242	0.0154907	0	0	0.134634	0.00231546	0	0	0.00113618	0.00618715	0	0.0487025	1.23e-18	0.0379036	3.65e-18	0.0136535	0	0	2.46e-18	0.0192633	8.42e-19	0.414983	0.0347097	0.0551561	0.0549564	0	0.057817	0.016031	0.073848
CRC.SW.U0646.T	0.0172682	0	0.12943	0.0720154	0	0.151283	0.00381194	0.0212217	0	0	0	0.0231246	0.00182301	0.0531729	0.0550386	0.104218	0.00835648	0.0234872	0.021792	0	0	0.00294936	0.005	0.333639	0.946817	0.688992	0.420763	0.0121261	0.0519476	0.0734126	0.0873185	0.0203713	0.0281284	0	6.87e-18	4.41e-18	0.00202684	0.00636605	0.0643471	7.51e-19	0.119864	5.85e-19	0.0330779	0.0353406	9.05e-20	0.030589	0.0256656	0.0150284	0.264729	0.00305721	0.134882	0.0487755	0	0.164614	6.71e-18	0.0189572	0.0118944	0.148038	0.109149	0.0253839	0.00946819	0.00214869	0.00457877	0.00185582	0.0703272	0.0101616	1.4e-18	0	0.0415033	0.0146935	1.48e-18	0.00111938	0.00134428	0.0108214	3.37e-18	0.169635	4.11e-18	0.0381119	0	0.0630714	2.64e-18	0	7.37e-18	0.00986846	0	0.320544	0.0212071	0.0376816	0.103946	0.0492575	0.195816	0.0863367	0.282153
CRC.SW.U0647.N	0	0	0.212218	0.0595145	0	0.0783038	0	0.0182625	0.0246032	0	0	0.00994777	0	0	0.00747916	0.103958	0.00290361	0	0.0237429	0.00546468	0	5.30238e-05	0	0.526282	0.85013	0.546451	0.160499	0.0111629	0.0549296	0.0334484	0.0488745	1.77e-19	0	2.5e-18	0.021369	0.018889	0.0057523	0.0184452	0.0339888	0	0.153363	0	0.036568	0.0189529	0.0166955	0.0397227	0.0185484	0.0236825	0.307969	3.35e-19	0.107691	2.71e-18	0	0.189639	0.583101	0.0405609	0.000559617	0.0554693	0.0458933	1.21e-18	0.00667645	1.39e-19	0.00180173	0.00631514	0.0822951	0.027167	0	0	0.0686712	0.0247122	0	4.07e-18	0.00246557	0.00408835	3.09e-19	0.148332	0	0.0757111	7.05e-18	0.0495071	0	0	0	0.01626	5.32e-19	0.32244	0	0.0802077	5.04e-18	0	0.121022	0.068701	0.189723
CRC.SW.U0647.T	0.019032	0	0.204656	0.0142173	0	0.0870181	0.0153577	0.016519	0.0050264	0	0.0318397	0	0	0.081111	0.012451	0.0518456	0	0.00431092	0	0.0348623	0	0.00137204	0	0.510781	0.859541	0.579619	0.31028	0.00343991	0.194638	0.0545036	0.016589	0.0229956	0.0381339	0.00753972	0.0185768	0	0.0014535	0.0122094	0.0229108	0.00555805	0.139412	0.0324263	0.0154087	0.0294008	0	0.0265727	0.0558857	0.00821189	0.194281	0	0.196476	0.0728601	9.35e-21	0.299457	0.28895	0.0219966	0.0276453	0.0604207	0.05333	0	0.00669135	0.00230678	0.00730412	4.17e-18	0.0212875	0.0332752	0.023893	4.43e-19	0.0503179	0.0276142	0	4.11e-18	0.0014526	0.00215748	0	0.0420752	0	0.0106763	0.0181605	0.108899	0	1.08e-17	0	0.0234275	1.04e-19	0.507544	0.022021	0.0119089	0.0478932	0.0397121	0.1348	0.127901	0.262701
CRC.SW.U0648.N	0.0426458	0	0.149267	0.0373601	0	0.142771	0	0.00244363	0.00139412	0	0.00405996	0.0077555	0.00426458	0	0.00418349	0.0562783	0.00939842	0.00451354	0.0509164	0.00792484	0	0	0	0.481833	0.875963	0.525177	0.16896	0.072548	0.155857	0.0619751	0.0404591	1.06e-19	0.0103277	1.75e-18	0.0250214	6.11e-19	0.000968257	0	0.0118881	0	0.172876	0.0609246	0.07768	0.0126062	0.0236807	0.0214951	0.0675623	0.0107928	0.237685	0	0.396795	5.41e-19	0.00508472	0.436609	0.369863	0.0204194	0.0274983	0.0352248	0.0417906	1.19e-18	0.00426946	0	0.00397093	0.0235694	0.0509302	0.0669553	0	4.44e-19	0.0148564	0.049159	0.00564842	0	0.0147544	0.000531312	6.63e-19	0.0779569	9.12e-18	0.0229437	0.0349953	0.0496474	0	0.0338524	0	0.00938683	0.00417326	0.364168	0	0.0341632	0.00322486	0	0.0895257	0.268453	0.357978
CRC.SW.U0648.T	0	0.00193915	0.123427	0.0702098	0	0.219133	0.0315136	0.0297781	0.00684717	0	0.0255588	0	0	0.0411212	0.0254413	0.132142	0	0.024463	0.0151358	0.0067005	0.00192346	0.0088797	0.015	0.258737	0.979893	0.764214	0.388558	0.010266	0.164294	0.0675607	0.054968	0.0759724	0.0299588	0.0306543	0.0424391	6.88e-18	0.0162737	0.0301233	0.0430855	1.99e-18	0.182597	0.0339568	0.0302054	0.0350888	7.1e-19	0.0658134	0.0481224	0.00107902	0.232297	0.00092081	0.206916	0.059176	0.000919728	0.313547	0.651034	0.018406	0.0161083	0.10856	0.0818645	2.07e-21	0.00663355	0.000125178	0.00116962	0	0.035269	0.0359532	0.00844326	2.24e-19	0.136851	0.0263409	0	0.00441543	0.000567313	0.0118356	7.25e-18	0.043411	2.44e-18	0.0412953	0.011026	0.0385895	4.18e-18	4.67e-19	0	0.0196565	0.00106456	0.369785	0.0246601	0.0426105	0.0810832	0.100405	0.220469	0.132652	0.353121
CRC.SW.U0649.N	0.00858368	0	0.233842	0.022591	0	0.111853	0	0	0	0	0.00166583	0.011597	0.0041951	0.00050824	0	0.0954632	0.0149968	0.00510617	0.025581	0.00666854	0.00266819	0	0	0.57785	0.817165	0.545321	0.125886	0.0071673	0.0192259	0.087177	0.0845384	5.21e-20	7.11e-19	5.93e-18	0.0213034	0.0361071	1.57e-20	3.02e-18	0.00458117	0	0.220313	0	0.0932607	0.0169102	0.0110736	0.0247127	0.00148953	0.0418774	0.337953	3.31e-21	0.00660138	2.59e-18	0.0014956	0.0447818	0.558846	0.0446496	0	0.0950618	0.0658263	0.00543611	0.00954676	0	0.00201749	0.0328026	0.0316532	0.0242078	0.00714985	0	0.0235143	0.00204724	1.65e-18	0	0.00469637	0.0158076	0	0.134713	0	0.122542	0	0.0652711	0	0	0	0.012744	0	0.307887	0	0.0247876	0	0	0.187555	0.0076291	0.195185
CRC.SW.U0649.T	0.0212836	0	0.0416825	0.00915232	0	0.137729	0	0.000568792	0.000306543	0	0.0248575	0	0	0.0596013	0.0109255	0.0584937	0	0.00266718	0.00167125	0.0107107	0	0.0235499	0.027	0.196534	1.00636	0.4032	0.135936	0.0119491	0.130378	3.15e-18	0.0459676	0.0081892	0	2.58e-18	0.0100517	3.28e-18	0.00964756	0	0	1.66e-17	0.091117	0.0190438	0	0.0591382	3.89e-19	0.00581569	0.016805	5.63e-19	0.247436	0.00143688	0.0989323	0.0218419	3.58e-19	0.265808	0.228312	0.0397585	0.00530416	0.0434402	0.0351301	0	0.00423132	0	2.96e-20	0	0.101149	0.0159137	0	0	0.172082	0.00832012	0	0	0.00104976	0.0227083	0	0.0285492	0	0.000965138	0	0.0083182	1.75e-20	0	0	0.0235043	6.22e-19	0.457839	0.0158084	0.0694774	0.0643997	0.00468849	0.050797	0.0638432	0.11464
CRC.SW.U0650.T	0	0.0227893	0.0737532	0.0138138	0	0.0758426	0.00372012	0	0.00123355	0	0.0309941	0	0.00922292	0.0346906	0	0	0	0.0188685	0	0.0412361	0.00351635	0.00563284	0.003	0.413412	0.910426	0.335314	0.082119	0.00150522	0.0501537	1.42e-20	0	0.00601587	8.26e-20	0	0.0308779	0	0.0112044	0	0	8.39e-19	0.0405534	2.06e-18	0.0149282	0.0708963	0	1.16e-21	0.0116459	0.00184701	0.372271	2.13e-20	3.55e-19	0.00790147	5.77e-19	0.125785	0.0990323	0.0806941	0.00176642	0.0209809	0.00946163	0	0.00470885	0.0003424	1.09e-19	1.52e-18	0.0506407	0.0201407	7.99e-19	0	0.100079	0.00831241	0	0	0.00064319	0.00294573	0	0.0676579	0	0.0088537	1.95e-19	0.0220895	7.9e-19	0	3.21e-18	0.0528344	0	0.367018	0.0167805	0.0303598	0.0158355	0	0.0203217	0.00657556	0.0268972
CRC.SW.U0651.N	0.016575	0	0.185796	0.00832838	0	0.048847	0	0.00189519	0.00131074	0	0.00663319	0	0	0.0108131	0	0.0744637	0.00708361	0.00543724	0.0505762	0	0	0	0	0.578928	0.816028	0.417759	0.138484	0.0227886	0.129126	0.0202276	0.00435111	1.16e-18	6.24e-19	1.62e-18	0.00236364	6.8e-18	0.00115464	2.43e-18	0	7.36e-18	0.21979	0.0504538	0.0448635	0.00407752	0.013675	0.0338021	0.0218476	0.0249671	0.268054	0.00064486	0.294834	0.0154558	0.00292515	0.258838	0.616602	0.0277473	4.77e-05	0.0644102	0.059846	2.3e-18	0.00302126	0	0	6.92e-21	0.0334718	0.0341153	0.00723515	1.2e-19	0	0.0239656	0.00229639	1.04e-17	0.00927441	0.0132701	3.34e-20	0.112139	0	0.0531815	0	0.0781698	2.36e-18	0.0552057	1.47e-17	0.0115687	0	0.438462	4.24e-18	0.0184427	0.0153064	0	0.111289	0.169735	0.281024
CRC.SW.U0651.T	0	0	0.185977	0.0284578	0	0.0714115	0	0.00480788	0	0	0.00205317	0	0.000103945	0.0496429	0	0.0250405	0	0.0265978	0	0.0197777	0	0.0195217	0	0.562092	0.827108	0.433392	0.125128	6.19e-19	1.1e-19	0.022793	0.0530877	0.0199004	2.09e-19	0	0.0142061	2.75e-18	0.0088567	0	4.19e-18	6.26e-18	0.0790293	0	0.00776796	0.0685785	1.87e-19	0.00491697	0.00141744	5.59e-19	0.316159	1.65e-05	0	0.00328684	0	0.129357	0.0929456	0.0431791	2.19e-21	0.029205	0.0160247	0	0.00337886	0	0.00134076	1.66e-18	0.0491032	0	5.71e-18	1.28e-18	0.0306212	0	0	1.13e-19	0.000369753	0.0118701	3.93e-18	0.0940777	0	0.00571397	3.64e-19	0.0563295	0	7.62e-18	2.79e-19	0.0419932	5.46e-19	0.471958	0.0212597	0.0440155	0.090038	0.00143065	0.0481093	0.000708719	0.048818
CRC.SW.U0652.T	0.0267059	0	0.0878001	0.032736	0	0.132397	0.0435455	0.0226249	0.00356144	0	0.0268238	0	0	0.037476	0.00904025	0.0143694	0	0.0131097	0	0.0277152	0	0.0203977	0.005	0.341274	0.944592	0.498303	0.138349	0	5.88e-18	0.0241624	0.0428444	0.0324955	8.72e-19	0.00122355	2.98e-18	1.68e-18	0.00567573	0.00568948	1.09e-19	4.95e-18	0.0279092	1.35e-18	0.0169389	0.102704	0	0.00170806	0.00749069	0	0.193338	0.00107409	1.34e-18	0.0127882	3.87e-19	0.0738581	6.89e-18	0.0145745	0.00023478	0.024408	0.00449448	0	0.00391624	1.62e-19	0.00202133	0.00279855	0.142399	0.00726217	0	2.18e-18	0.0035192	0.000117764	0.00160046	0	0.000678713	0.00849399	4.51e-18	0.134406	0.0117576	0.0335468	1.55e-17	0.0295589	0	0.00130264	0.0148361	0.0125328	1.14e-18	0.514322	0.0241834	0.151221	0.308149	0	0.0464011	0.00374534	0.0501465
CRC.SW.U0654.N	0	0.0261397	0.323138	0.0360723	0	0.185526	0	0	0.00304371	0	0.0282307	0	0.00249748	0.00321745	0.0192809	0.12967	0	0.0161451	0.0328483	0.0143569	0	0.00809843	0	0.543334	0.8397	0.828265	0.412161	0.00746261	0.020957	0.170171	0.077913	0	0.0124692	1.31e-19	0.0205393	0	0	0	0.00581084	2.06e-18	0.311621	0	0.0867411	0.0264833	0.00701106	0.0614951	0.016375	0.0279166	0.334356	0	0.0980682	0	0.000269466	0.11443	0.689604	0.0470786	0.0017398	0.0883858	0.0798674	2.81e-18	0.00741798	1.87e-20	0.00120299	0.0617058	0.0441974	0.0245535	0.0232249	0	0.0141421	0.0129893	0	5.49e-19	0.00253225	0.0345929	6.88e-18	0.18724	0	0.103094	0	0.0988489	4.14e-18	0	0	0.0199693	2.32e-19	0.299859	1.23e-18	0.0120088	1.72e-19	0.00269048	0.275469	0.0609529	0.336422
CRC.SW.U0654.T	0.00939626	0	0.0666811	0.0112384	0	0.107816	0.0163478	0.0135006	0	0	0.0189862	0	0	0.0592221	0	0.0432207	0	0.0154722	0	0.0537453	0.00919814	0.00936579	0.014	0.264066	0.975946	0.43419	0.134199	0.00290451	0.119193	0	0.0166927	0.0163531	3.01e-19	2.2e-18	0	0	0	0	1.06e-18	0	0.0841627	9.73e-18	2.48e-21	0.0468598	2.59e-18	0.0175529	0.0261198	0.000746082	0.239793	0.000556857	0.0373835	0.0517295	1.35e-20	0.182854	0.35858	0.0273776	0.0127843	0.0394872	0.035454	0	5.15e-05	0	0.00011135	0	0.0927275	0.00144916	0	0	0.263629	0.0106629	0	0	0.00224004	0.0129715	0	0.102791	0	0.0104963	0.012452	0.0171533	0	0	0	0.0249241	0	0.401088	0.00459852	0.109064	0.0897906	0.0191258	0.0472061	0.0332039	0.0804101
CRC.SW.U0656.T	0	0	0.182605	0.00141349	0	0.215318	0	0	0.0216193	0	0.0369473	0	0	0.068732	0.00595708	0.0488191	0	0.0330021	0	0.0356849	0	0.00898675	0.001	0.427701	0.90392	0.659085	0.27699	3.75e-19	0.0291626	0.0650522	0.0445579	0.0507096	0.0348698	0.0153487	0.0285712	0.0398321	0.000858806	7.57e-20	0.031432	4.95e-18	0.177746	0	0.0364381	0.0373966	0	0.0424735	0.0847378	0.00414267	0.26852	0.00134025	0	0.0407888	0	0.124469	0.392711	0.026511	0.0200968	0.0694686	0.0509337	0	0.00523683	0	0.000407519	0.00693544	0.0775941	0.0152267	0.00456624	4.33e-19	6.91e-20	0.0421852	0	0	0.0003401	0.0180627	2.08e-18	0.0766446	0	0.0347934	0	0.0590819	0	4.1e-20	0.0051721	0.024937	0	0.377641	0.0474424	0.0597191	0.0582499	0.0328866	0.149568	0.0423689	0.191937
CRC.SW.U0657.N	0.0798391	0.0826207	0.0723258	0.0261041	0	0.0842987	0	0.0103456	0.00890502	0	0.0139245	0	0	0.0417218	0.00379999	0.0597269	0	0.000489176	0.0660185	0.00507014	0	0	0	0.523775	0.852868	0.55519	0.229718	0.02728	0.198939	0.404943	5.78e-20	7.17e-19	0.0460913	0	0	1.56e-17	2.17e-19	1.54e-19	0	0	0.230676	0.0659255	0.117557	0.00548653	0.0314645	0.0299758	0.0659234	0	0.0988155	0	0.656355	0.0169235	1.85e-21	0.570366	0.553586	0.00393623	0.0286369	0.0328924	0.0362157	0	0.00222608	0.00370609	0.00733865	0.17985	0.0497364	0.0636728	8.05e-19	1.86e-17	0.0329066	0.0565333	0.0131783	0.0778799	0.0190206	0	8.64e-18	0.129543	5.25e-17	1.62e-18	0.121206	0.0236929	0	8.67e-18	0.00543748	0.00106813	0.00697544	0.450868	9.13e-18	0.0109658	0.00253862	0	0.313358	0.374779	0.688137
CRC.SW.U0657.T	0.0279631	0	0.0377905	0.00742072	0	0.158987	0.00860949	0.00504424	0.00568738	0	0.0138009	0	0.00143718	0.0471534	0.0143208	0.0543472	0.0092713	0.0285847	0.0464243	0	0	0.00237806	0.026	0.205618	0.9971	0.46922	0.237847	0.00602889	0.157248	1.9e-18	0.00434196	0.0241129	0.00146287	1.85e-19	3.62e-19	0	0.00385583	0	0.00385353	4.28e-18	0.122018	0	0.0175165	0.0444229	1.45e-18	0.0382311	0.0158373	6.73e-19	0.272727	0.00132039	0.0522566	0.0642433	8.41e-19	0.236612	0.41454	0.029291	0.00204332	0.0641761	0.0457198	0	0.00750174	0.000135679	0	1.25e-18	0.0931013	0.0255285	2.2e-18	7.58e-19	0.191027	0.00737994	0	7.81e-18	0.000361521	0	0	0.0484925	0	0.00251088	0	0.0133524	0	0	0	0.034127	0	0.421422	0.0371258	0.0624926	0.0682841	0.0100827	0.0732726	0.0370614	0.110334
CRC.SW.U0658.N	0	0	0.229954	0.0177296	0	0.0900959	0	0	0.000406762	0	0.00185326	0.00934335	0.0021755	0	0.00347241	0.0718413	0.0181291	0	0.0150334	0	0.000667912	0	0	0.570429	0.822048	0.460702	0.110301	0.0110604	0.050452	0.0637697	0.031654	0.0012353	3.58e-20	1.04e-19	0.0232899	0.0117498	0.0120307	0.00525577	0.0087148	2.29e-18	0.178658	3.53e-19	0.056056	0.0186796	0.0124579	0.0267911	0.00254126	0.0131593	0.287462	0.000937299	0.113194	0.00916968	4.94e-19	0.101719	0.476991	0.0354297	0	0.0668949	0.0473978	1.05e-19	0.00658034	0	0.00168356	0.0176699	0.0512568	0.0127373	0.00394882	2.24e-19	0.0295207	0.00127666	0.0032264	1.06e-18	0.003891	0.00710653	0	0.107353	0	0.0695127	9e-19	0.071805	3.91e-19	0.00481796	2.1e-18	0.0114633	0	0.463858	0.0062383	0.0555807	0.0104919	0	0.129004	0.0633977	0.192402
CRC.SW.U0658.T	0	0	0.145059	0.0215495	0	0.118583	0	0	0.0126252	0	0.0103313	0	0.00199087	0.0105107	0.00622218	0.039403	0.00227007	0.00345012	0	0.0207248	0.0102684	0.00222941	0	0.486429	0.873579	0.405218	0.0834799	0	1.48e-17	0.039039	0	0.0270529	0	0	0.0248827	0.0525823	0.0169869	2.98e-19	0.0115011	0	0.0880855	1.36e-18	0.00860073	0.0749942	3.93e-18	0.00748503	0.00366186	0.00351136	0.315498	0	5.84e-18	0.035949	0	0.0439252	0.157753	0.0407931	1e-19	0.0222317	0.0129742	0	0.00185067	0	0	0.0099302	0.0807263	0.00727508	8.79e-20	5.98e-18	0	0.002025	1.38e-19	4.38e-20	0.000524418	5.41e-20	0	0.110045	0	0.0143006	0	0.0470844	0	3.17e-18	2.36e-19	0.0212434	3.13e-18	0.367252	0	0.0780912	0.107543	0.00143951	0.0494118	0.00183093	0.0512428
CRC.SW.U0663.T	0.00991141	0	0.252457	0.0136622	0	0.130491	0	0.00149151	0.0272108	0	0.00401217	0.00150066	0	0.0258281	0.0112797	0.0400017	0.00418498	0.0281684	0	0.0926949	0.0036434	0.0192298	0	0.512119	0.858401	0.665767	0.293509	0	0.001651	0.0855925	0.00890897	0.0269568	0.0200713	2.95e-21	0.0189426	0	0.00721341	8.52e-19	0.0104357	2.07e-18	0.164658	2.28e-19	0.0317714	0.0416232	0.000779302	0.0321648	0.0673497	0.00463486	0.264063	0.000169972	0.024207	0.120199	1.78e-19	0.121635	0.187032	0.0272413	0.015334	0.0840244	0.0587535	0	0.0283958	0.000537545	0.00303512	0.00387041	0.0762725	0.0123313	0.0193994	0	0	0.0305192	0	2.18e-18	0.000353023	0.0146511	1.07e-18	0.0899005	0	0.0234911	4.8e-19	0.0781852	0	0	0	0.0183705	7.9e-21	0.382092	0.0323196	0.0582657	0.0192621	0.00687008	0.179242	0.0457783	0.22502
CRC.SW.U0666.T	0.0291983	0	0.175437	0.0138239	0	0.130928	0	0.00762569	0.00160518	0	0.0284969	0	0.000885574	0.0407149	0.000956701	0.0367076	0	0.0188753	0	0.0570916	0	0.0273381	0	0.547486	0.839138	0.569684	0.210274	0	0.0431889	0.0584424	0.0118143	0.0117984	0.00965838	1.71e-18	0.0040592	4.41e-18	0.00831114	0.00379463	0.000915473	0	0.109097	1.65e-18	0.0351256	0.0403158	0.00405378	0.0166059	0.0383305	2.32e-20	0.28708	0.00196526	1.63e-18	0.0639798	1.23e-19	0.151056	0.221186	0.033769	0.00664617	0.0464619	0.0352499	3.89e-18	0.0126412	0	0	0.00323624	0.0734049	0.011148	0.0149733	1.69e-19	0.052541	0.0188006	0	9.58e-19	0.000193199	0.0319957	0	0.0793461	2.6e-20	0.0143131	4.7e-19	0.0657502	0	0	4.17e-19	0.0272766	0	0.391395	0.0233875	0.0632099	0.0241546	1.3e-17	0.123277	0.0191653	0.142442
CRC.SW.U0671.T	0	0	0.304117	0.0185215	0	0.115022	0.000650631	0	0	0	0.00264084	0.000989189	0	0.0340676	0.00289461	0.0389824	0	0.0102039	0	0.0159534	0	0.0317921	0	0.568104	0.824787	0.575836	0.157131	0	6.87e-18	0.0560138	0.0117449	0.0229747	0	0	0	5.36e-18	0.00135535	0	0.0189059	9.92e-18	0.124147	1.7e-18	0.0340055	0.0496838	0	0.0208602	0.0180418	1.98e-18	0.288384	0.00204242	0.00814633	0.0380348	0	0.0936913	0.317459	0.0348518	0	0.0459831	0.0319924	1.75e-18	0.0115511	9.91e-05	0	0.00306688	0.0647547	0.0158819	0.0172214	6.67e-20	0	0.00912908	5.73e-19	2.57e-18	0.000568734	0.0330603	1.28e-18	0.118408	0	0.0292743	2.98e-19	0.0789972	2.64e-19	0.0618189	0	0.0257022	2.97e-18	0.486668	0.0297655	0.0359767	0.0680989	0.0174308	0.123127	0.013094	0.136221
CRC.SW.U0694.N	0	0.0442404	0.415979	0.0236884	0	0.120586	0.0009297	0.0349667	0.00182559	0	0.0133937	0	0.00466057	0.0489967	0.0252525	0.0931755	0.00135578	0	0	0.0525591	0.000650477	0	0	0.597708	0.801728	0.88226	0.335147	1.2e-20	0.00283365	0.307074	0.0590983	0.000438362	0.00459523	9.04e-19	0.0295464	0.00231191	4.64e-20	4.32e-19	0.0275664	0	0.256842	0	0.135418	0.0202885	0.0136783	0.047	0.0183532	0.0352016	0.328907	4.1e-05	0.00484332	0.00977869	0.00425308	0.0336305	0.479378	0.0360934	0.00251345	0.0794241	0.0612707	0.00354159	0.0155178	0	0	0.124034	0.025034	0.0315386	0.0202017	0	0	0.0107623	1.61e-18	0.00778853	0.00105383	0.0203132	1.36e-17	0.180018	0	0.106083	0	0.135548	0	0	0	0.0107893	0	0.240448	0.000158002	0.0142387	0.00256326	0.00830278	0.349822	0.0115983	0.36142
CRC.SW.U0694.T	0.00800324	0	0.0682458	0.00555261	0	0.151305	0.00826608	0.0138098	0	0	0.0364268	0	0	0.0637422	0.0109699	0.0385237	0	0.0105355	0	0.0214718	0	0.00123199	0.015	0.261808	0.979986	0.438084	0.136201	0	0	0.0193245	0.00469132	0.0226088	0.00142881	0.00356043	0.0331937	0.0330552	0.00263321	0.00703059	0	1.09e-18	0.0828554	3.44e-18	0.0184411	0.0822113	0	0.0114389	0.00866002	0	0.278394	0	5.15e-18	0.0178226	2.3e-18	0.0396351	0.17329	0.0470178	0	0.0228669	0.0155731	0	0.00201773	0	1.16e-18	0	0.0474884	0.0227761	2.88e-20	1.44e-18	1.07e-17	0.00454631	1.24e-18	0	0.000623088	0.00186247	0.000415837	0.117363	0	0.0229451	0	0.0333873	0.00383829	1.75e-18	9.57e-19	0.0317671	0	0.468098	0.00402791	0.0704494	0.0815975	0.0104211	0.0456782	0.00433001	0.0500082
CRC.SW.U0695.T	0.0162069	0	0.0108605	0.018268	0	0.101359	0.0215396	0.00391426	0	0	0.04593	0	0	0.091265	0.0142826	0.0622347	4.09099e-05	0.010678	0	0.00598561	0	0	0.051	0.146008	1.03339	0.402565	0.207216	0.010369	0.0107772	0	0.0210196	0.00303903	0	0	1.16e-19	4.67e-18	0.00216643	4.25e-18	0	3.31e-19	0.0857201	8.2e-19	0	0.0840871	2.25e-18	0.0144903	0.0099485	1.73e-18	0.233687	2.65e-20	0.0303955	5.57e-20	3.92e-20	0.246246	0.141593	0.0165703	0.00205769	0.0642793	0.0443125	0	9.76e-21	0	0.00418961	5.75e-19	0.081939	0.0125812	5.82e-18	4.04e-19	0.120824	0.005161	4.77e-19	0	0.000169505	0	9.56e-19	0.0740745	0.000584152	0.0170583	6.3e-19	0.00771791	3.72e-18	0	0	0.0166321	0	0.56765	0.0179345	0.136876	0.00954028	0.00674084	0.0525131	0.0253565	0.0778696
CRC.SW.U0713.N	0.0182047	0	0.0962259	0.00519327	0	0.0781271	0	0	0	0	0.0212307	0	0.00307734	0	0	0.130182	0	0.00680835	0.0458117	0.0133392	0	0	0.001	0.4317	0.90182	0.4182	0.311326	0.0524392	0.239708	0	0	0	0.0287766	0	0.0399311	0	6.95e-19	0	0	0	0.154368	0.106074	2.71e-20	5.63e-19	0.0184585	0.0474699	0.179741	0.0254451	0.119459	0	0.665355	0.00363363	0.00097645	0.429825	0.423315	0.00822415	0.130896	0.0369704	0.046342	1.32e-20	0.0155317	0.00520092	0.00863215	3.5e-17	0.0469804	0.0864568	0.0247666	0	0	0.126437	0.00446251	0	0.0215828	5.68e-21	2.89e-17	0.149369	0	0	0.204786	0.0171614	0	0.0856477	2.65e-18	0	0.00505677	0.236621	0	0.00142999	0	5.18e-19	0.100122	0.448768	0.54889
CRC.SW.U0713.T	0.0279936	0	0.0653692	0.00674603	0	0.107495	0.00126449	0.00297975	0.0018311	0	0.0192948	0	0.00177661	0.0427597	0.017176	0.0811165	0	0.0133666	0.0382801	0.00585418	0	0.00290335	0.005	0.325772	0.947576	0.436207	0.350856	0.0193185	0.181407	0	0.0106909	2.02e-20	0.0170023	0	3.8e-18	8.1e-18	4.29e-20	2.01e-19	0	3.19e-18	0.113597	0.0347747	0	0.00974516	0	0.0321948	0.0493071	3.46e-19	0.254506	0.0005592	0.157943	0.0716318	5.56e-19	0.328626	0.250884	0.030489	0.0172513	0.0769632	0.0763891	6.85e-19	0.00798057	0.00101037	0.00478693	1.03e-18	0.0704514	0.05847	0.00422851	0	0.0987689	0.0211901	2.61e-19	0	0.00322571	0.00819095	1.07e-18	0.0247342	0	6.28e-18	6.08e-18	0.0206619	1.02e-18	0	8.34e-19	0.0153114	1.03e-18	0.470189	0	0.0266842	0	0.0133663	0.086372	0.113284	0.199656
CRC.SW.U0750.T	0.00376515	0	0.039339	0.0103094	0	0.172754	0	0.0198478	0.00889748	0	0.0115639	0	0.000931245	0.0151199	0.00672747	0.0467555	0	0.00690261	0	0.0225609	0	0.0014758	0.033	0.178653	1.02814	0.36695	0.0782434	0	1.75e-17	0.0126811	0.0184586	0.0296314	0	0.0060074	0.0440823	0.0285153	0.00784871	0.00589501	7.43e-20	1.84e-18	0.0690183	2.18e-18	0.0164198	0.073677	8.7e-19	0.00513289	2.08e-21	0	0.280989	0	7.79e-18	0.00671499	0	0.0681376	0.127118	0.0415294	0	0.0190772	0.00884404	4.01e-19	0.00677985	3.09e-19	0	0.000810798	0.0735204	2.52e-18	0	8.5e-18	1.67e-17	0	0.00353699	1.19e-18	0.00042334	0.000676825	0	0.0564003	1.22e-18	0.0187993	0	0.02431	0.00212787	5.42e-18	0	0.0181031	3.57e-18	0.416413	0.00610597	0.06923	0.0743584	5.58e-19	0.0375002	3.9e-18	0.0375002
CRC.SW.U0776.T	0.0206002	0	0.052485	0.000987185	0	0.0898934	0	0.0073126	0	0	0.0139666	0	0	0.0717888	0.0170066	0.068606	0	0.00938148	0	0.0847983	0.0461922	0.0589234	0.031	0.189441	1.01106	0.541942	0.182462	0.00753267	0.0971215	0.0114512	0.00563961	0.00583818	3.39e-19	7.6e-18	0	4.91e-18	2.44e-21	0	0	0	0.133643	0.0031351	0.00226917	0.0585924	0	0.0342271	0.0204679	0.00115508	0.26249	0.00166139	0.0523148	0.108272	0	0.118825	0.454286	0.0377975	0.00347913	0.0657906	0.0463026	1.72e-19	0.00622066	0	0.00510075	0.00191839	0.107738	0.0150642	0.0640549	0	0.0142197	0.0141417	0.00482226	0.000773646	0.00119537	0.0716616	4.11e-18	0.108988	0.0146144	0.00128861	2.97e-19	0.018265	0	0	0	0.0308851	0	0.473393	1.82e-19	0.0594278	0.177903	0	0.169707	0.0401577	0.209865
CRC.SW.U0793.T	0.0354081	0	0.176418	0.00879606	0	0.0763637	0	0.0121342	0.00426919	0	0.0173998	0	0.00609101	0.0157721	0.00577725	0.0279542	0.00778136	0	0	0.0345868	0.0015864	0.00608437	0	0.600759	0.800316	0.436422	0.162927	0.00213488	5.97e-19	0.0629636	0.0287205	0.00488112	0	2.72e-18	0	5.81e-18	0.00320357	2.69e-19	0	0	0.0814306	0	0.0286539	0.0608545	3.38e-20	0.00982442	0.0125127	0	0.298682	0.00047511	0.00753651	0.0553085	0	0.138362	0.137927	0.0344588	0.000274555	0.0348276	0.0217026	0	0.0115701	0	0.00381225	0.0140657	0.0788238	0.00445098	1.82e-19	0	0.0140154	0.00127783	4.97e-19	0.000653424	0.00146891	0.00989956	8.36e-18	0.0736623	5.73e-18	0.00999524	1.03e-18	0.0621077	0	3.16e-18	1.02e-18	0.0323506	0	0.546437	0.00756356	0.0376832	0.0407544	0	0.0860569	0.011092	0.0971489
CRC.SW.U0800.T	0.0010077	0	0.0458255	0.00749067	0	0.161465	0.0333209	0.00647164	0	0	0.0255412	0	0.000173637	0.104777	0.011145	0.0703274	0	0.0267484	0	0.037023	0	0.101701	0.088	0.111773	1.04414	0.633019	0.291977	0.00180993	0.168098	0	0.0395324	0.022492	0.0102808	6.39e-19	0	0	0.0066867	0.00531531	0.00211437	4.02e-18	0.114465	2.52e-18	0	0.0596681	3.26e-18	0.0343631	0.100051	4.61e-18	0.187534	1.23e-20	0.0816607	0.036236	2.85e-20	0.198269	0.357426	0.0163321	0.0396867	0.0924769	0.0496081	0	0.00257771	6.59e-21	0.000926044	2.57e-18	0.0593529	0.00472601	0.113528	3.18e-19	0.0727761	0.0555078	8.29e-19	0	0.00107739	0.0788467	0	0.0980241	8.07e-19	0.0590861	0.00368225	0.0169788	0	8.77e-18	6.35e-19	0.0162876	0	0.429392	0.0285377	0.0601049	0.155364	0.00169474	0.218072	0.091761	0.309833
CRC.SW.U0802.T	0.0059741	0	0.13595	0.0102539	0	0.103103	0.0181422	0.00335199	0.000750288	0	0.0272176	0	0	0.0393269	0.00357891	0.0447423	0	0.00891226	0	0.0170121	0	0.0181045	0	0.459393	0.887826	0.436421	0.126709	7.65e-19	0	0.0136901	0.0451751	0.0176755	1.6e-18	0	0.0174071	0	0	1.65e-19	1.65e-18	3e-18	0.0853338	0	0.0051629	0.0546009	0.000671434	0.0123904	0.0408053	0	0.270403	0.000327156	0.000242204	0.0166098	2.74e-18	0.173705	0.206856	0.0271485	0.00785797	0.0302104	0.0155776	1.37e-18	0.00442468	0.000124772	0	5.57e-18	0.0768924	0.00690934	0	6.28e-19	0	0.0180614	0	2.61e-19	0.000721876	0.0108552	0	0.112735	0	0.022434	5.97e-19	0.0406385	2.61e-18	0	3.05e-18	0.0300389	0	0.479362	0.0314655	0.0754613	0.0350959	2e-19	0.0477139	0.0205238	0.0682377
CRC.SW.U0803.T	0.0217694	0	0.116612	0.00826882	0	0.0886735	0.0215782	0.00121084	0.0151218	0	0.0221204	0	0	0.0444928	0	0.033161	0	0.0164134	0	0.0186663	0.00238386	0.0073829	0	0.480747	0.876839	0.417855	0.112135	0.00130379	0.0683175	1.3e-18	0.00365985	0.0180216	1.69e-19	0	1.06e-21	0	0.00399619	0	0	4.11e-18	0.066868	3.66e-19	2e-21	0.0500266	6.25e-19	0.00966991	0.0434316	0.000997105	0.277895	0.0020527	0.0306561	0.0279799	3.66e-19	0.234761	0.228621	0.0278023	0.00965166	0.0326687	0.0263659	0	0.00186598	0	1.1e-18	0	0.0942691	0.0171687	0	0	2.72e-18	0.0201627	2.36e-19	3.94e-18	0.00162459	0.0125784	1.19e-17	0.10841	0	0.0171766	0	0.0290379	0	0	0	0.0205624	2.01e-18	0.44928	0.0110211	0.059754	0.0879238	5.6e-18	0.0385201	0.0376958	0.0762159
CRC.SW.U0804.T	0.0333288	0	0.0412716	0	0	0.111442	0	0.00488671	0.000156382	0	0.0203947	0	0	0.096004	0.0139011	0.0218078	0	0.00771765	0	0.0480971	0	0.0829654	0.018	0.237242	0.994412	0.481973	0.099012	0.00283849	0.122057	8.33e-19	1.06e-17	0.0057706	0	0	1.68e-18	3.8e-18	0	0	4.51e-19	0	0.111232	2.7e-18	0.0152562	0.0654529	8.86e-19	0.02079	0.0444191	0	0.380821	0	6.75e-19	2.23e-19	1.15e-18	0.0921017	0.431931	0.0856993	0.0134992	0.0450884	0.0363948	3.6e-18	2.03e-19	0.00175066	0.0034574	8.79e-18	0.0190507	0.0347088	0.0470376	1.43e-17	0.0839412	0.0149613	2.23e-18	2.3e-18	0.000326966	0.0719037	0	0.0684663	1.35e-20	0.00602163	0	0.00833691	9.37e-19	0	1.12e-17	0.0329562	0	0.369853	0.0154293	0.0137117	0.04813	9.5e-19	0.123213	0.0236288	0.146842
CRC.SW.U0805.T	0.00574758	0	0.0666529	0	0	0.114057	0.00303979	0	0	0	0.0245624	0	0	0.0261045	0.00477073	0.0615611	0	0.0208017	0	0.0303577	0	0.0304424	0.009	0.292201	0.962376	0.388098	0.110115	0	0.0205003	2.38e-20	0.0307402	0.00663028	3.65e-18	0	0	1.24e-18	0.00564803	4.23e-18	0	0	0.0581934	0	0	0.068367	0	0.00930697	0.0319467	2.37e-19	0.29241	0.00190553	0	0.0124247	1.66e-19	0.113573	0.154644	0.0296582	0.0036249	0.0332692	0.0210751	9.11e-19	0.00585339	0	0.000217217	1.72e-18	0.101357	0.00691702	0.0052041	0	0.050304	0.015593	0	0	0.000757858	0.021258	0	0.0917401	0	0.0153254	6.91e-19	0.033155	0	0	6.58e-21	0.0393169	0	0.478299	0	0.0961044	0.0710276	3.28e-18	0.0499278	0.0159733	0.0659011
CRC.SW.U0814.T	0.0183208	0.0112828	0.114644	0.0238172	0	0.111447	0.00293747	0.0119347	0.000203675	0	0.0120029	0	0	0.0513536	0	0.0430864	0	0.0121274	0	0.0268496	0.00405077	0.0312211	0.001	0.441232	0.896795	0.47528	0.140009	1.13e-21	0.0116879	0.0573391	0.00246972	0.0184421	8.9e-20	0	5.53e-19	0	0.00940049	0	0	2.04e-18	0.0702792	0	0.0291023	0.103406	0	0.00970026	0.0330654	0	0.297301	0.00136919	0	0.0251357	1.13e-18	0.152576	0.12425	0.0608585	0.00469202	0.028606	0.0164782	0	0.00430902	0.000302122	0	0.0163108	0.100548	0.0155753	0.00135913	3.15e-19	0.0661336	0.0150184	0.00296292	0.00414848	0.00137483	0.0249942	4.32e-18	0.123845	0	0.0152079	9.38e-19	0.0628923	2.18e-18	0	0	0.0312545	0	0.446478	0.0131683	0.0625545	0.0631139	0	0.0842051	0.0165327	0.100738
CRC.SW.U0820.T	0.0321754	0	0.0504884	0.0346744	0	0.0924278	0.00223747	0.00878493	0	0	0	0	0.0149506	0.0210963	0	0.0234008	0.00268332	0.00884163	0	0.054584	0.008908	0.0183931	0.005	0.337078	0.945377	0.373646	0	0.0016281	0.0376882	0	0.0418571	0.0160461	8.62e-19	0	4.13e-18	6.2e-18	0.00286094	0	0	0	0.0880916	0	0	0.0988377	0	0.0182685	0.0292652	1.2e-18	0.209655	0.00039964	0.00176515	0.0436819	0	0.122497	0.382074	0.019886	0.00904711	0.0609733	0.0256352	0.0105908	0.00439693	0	0.00058026	0	0.0968076	0.000881397	0.0005203	0	0.109667	0.0159331	0.00114194	8.87e-20	0.000811531	0.014363	0	0.0222983	3.28e-18	0.0169841	8.77e-19	0.0166711	0	0	0.0103795	0.0151927	0	0.535243	0.0140665	0.0452632	0.211433	0	0.0656814	0.0163292	0.0820106
CRC.SW.U0848.T	0.00863646	0	0.0879609	0	0	0.0505643	0.000246487	0.0055415	0	0	0.024744	0	0	0.0300228	0.00162257	0.0295322	0	0.0116437	0.0140584	0.0172983	0	0.0978689	0.005	0.346583	0.947243	0.379741	0.0326092	0.000107412	0.0656733	2.44e-19	0.000572497	0.00191654	1.84e-18	0	3.92e-20	1.22e-18	0.00787589	1.45e-18	1.14e-19	2.12e-19	0.0946148	0	0.00841666	0.0588405	0	0.0100016	0.0542655	2.33e-18	0.303653	0.000691355	0	0.0343432	1.2e-18	0.15786	0.333275	0.0526426	0.0179044	0.0183697	0.00887457	2.72e-18	0.0101082	0.000104724	0.00200317	0	0.094604	0.0374865	0.0198403	2.34e-19	0.0492982	0.0250493	0	4.45e-18	0.000366768	0.0632163	3.41e-18	0.0738894	0	0	1.38e-18	0.0293808	0	0	1.23e-17	0.03643	0	0.361386	0.0224278	0.0674033	0.0563101	0	0.0810241	0.0271865	0.108211
CRC.SW.U0849.T	0.00989323	0	0.00999246	0	0	0.0797395	0	0	0	0	0.0331621	0	0	0.117079	0.000344397	0.0883273	0	0.0064285	0	0.0345327	0	0.144563	0.005	0.34915	0.956294	0.524062	0.133947	0	0.0920661	0.00101366	0	0.000726308	0.00110103	3.21e-18	0	4.36e-18	0	0	0	4.19e-18	0.172497	0	0.00247285	0.03897	2.24e-18	0.035829	0.0784404	0	0.21151	1.94e-19	0	0	1.17e-18	0.0960709	0.540449	0.0200531	0.0303079	0.0863985	0.0547154	0.0010159	0.00245755	0.00799091	0.00222943	2.53e-18	0.0441115	0	0.15712	1.61e-17	0.051665	0.0454732	1.27e-18	0	0.000804586	0.132363	1.69e-19	0.127438	0	0.0270417	6.09e-19	0.0177209	1.96e-19	7.02e-18	8.23e-18	0.0191676	2.8e-20	0.465234	0.0153886	0.0754855	0.0222593	0.000753091	0.276787	0.0392202	0.316008
CRC.SW.U0852.N	0.00254788	0.0227343	0.140233	0.101426	0	0.121494	0	0	0.0500709	0	0.0354634	0	0.083833	0.0254096	0.0208652	0.139965	0.0285969	0.0173999	0.0259969	0.00889801	0	0	0.005	0.339514	0.94182	0.824934	0.401627	0.0186349	0.101816	0.0340244	0.133571	7.13e-20	0.0569837	0	0	5.65e-18	8.93e-20	0.0152965	0.0400806	0	0.365021	0.0193011	0.0544002	0.0156948	0.0248684	0.0586223	0.0505966	0.0108559	0.257545	0.000616972	0.249002	0.0177171	0	0.373622	0.403543	0.0227124	0.0151559	0.0779365	0.0692249	1.3e-18	0.0075193	0	0.00063337	0	0.0523082	0.04112	0.0715249	1.69e-19	6.72e-18	0.0299033	2.08e-18	0	0.0057278	0.0149835	0	0.115057	0	0.0724106	0	0.0268375	0	2.96e-18	0	0.0132493	2.28e-19	0.353508	1.42e-18	0.0387653	1.12e-19	3.98e-18	0.193842	0.159117	0.352959
CRC.SW.U0852.T	0.014043	0	0.020001	0.00564951	0	0.0683053	0.0315357	0.0105562	0	0	0.0194245	0	3.85262e-05	0.0477325	0.0021667	0.0297519	0	0.0220312	0	0.0725477	0.00667852	0.016875	0.073	0.127842	1.03682	0.367337	0.103725	4.33e-19	0	4.89e-20	0.0603657	0.00847845	0	1.87e-18	0	0	0.00584467	5.78e-20	0	2.44e-18	0.032929	3.4e-18	0.00399698	0.0638014	0	0.00883167	0.00212042	5.35e-18	0.253058	0.000353399	0	0.023005	3.69e-18	0.0462599	0.0609196	0.0246471	0.00289421	0.0278965	0.0101088	0	0.00515927	4.83e-20	0	3.14e-18	0.118312	9.02e-18	0	5e-18	0.0421551	0.00340097	0.00419815	0	0.000502541	0.00244199	0	0.0794666	0.0303918	0.00514869	2.05e-19	0.0252979	0	0	0.018051	0.0321038	3.45e-18	0.507196	0.0141698	0.176183	0.17019	2.4e-18	0.029553	0.00106021	0.0306132
CRC.SW.U0857.T	0.0199252	0	0.00374017	0	0	0.0993066	0	0.0108229	0.00188362	0	0.0333988	0	0	0.087882	0.0051403	0.0259966	0	0.00952268	0	0.0727262	0.000507668	0.0663887	0.092	0.108694	1.05872	0.437242	0.0795063	0.00796716	0.290101	0	3.17e-17	8.21e-19	0	1.43e-17	0	0	0	0	2.3e-18	0	0.0860183	0.0869425	0	0.0268744	0	8.31e-21	0.179512	0	0.190926	0.000263981	0.249685	0.0458874	0	0.400858	0.253656	0.026921	0.0782271	0.0213933	0.0174154	0	1.65e-18	0.00251619	0.00304529	0	0.0378432	0.0252678	0.0232385	1.05e-18	0.117999	0.0764836	0	3.13e-18	0.00381828	0.0505643	0	0.125441	5.46e-18	0	0.0923502	0	0	0	5.94e-17	0.0163543	2.76e-19	0.352177	0	0.0301164	0.0344594	0	0.0634641	0.218582	0.282046
CRC.SW.U0861.T	0.00580627	0	0.00756631	7.47151e-05	0	0.124361	0.0305694	0	0.000874022	0	0.0342986	0	0	0.130594	0.00653461	0.0336429	0	0.0107591	0	0.0185165	0	0.0283573	0.078	0.119511	1.05097	0.431954	0.190902	0.00309598	0.235924	1.72e-19	0	0.0153539	0.00635656	8.12e-20	0.00787235	8.04e-18	0.00384581	0	0	0	0.107368	0.0495882	0	0.0360634	3.31e-18	0.00910602	0.109931	1.03e-18	0.18544	0	0.135007	0.0640329	1.28e-20	0.291716	0.205262	0.030093	0.0413851	0.0416857	0.0252137	2e-19	0	0.00154997	0.00107779	0	0.0656169	0.0293789	0.00586549	4.36e-19	0.0819462	0.0531257	1.24e-19	7.45e-18	0.00216632	0.00641888	1.54e-19	0.0736428	7.25e-19	0	0.0315534	0	6.21e-18	0	3.58e-18	0.0179376	7.59e-19	0.381549	0.00783426	0.059549	0.0761666	0.00571499	0.0420507	0.124017	0.166068
CRC.SW.U0862.T	0.000406259	0	0.232779	0.00406475	0	0.0989716	0	0.0025755	0.00853422	0	0.0242818	0	0.00267819	0.0437944	0.0038391	0.0209454	0.00772469	0.00768103	0	0.0315154	0	0.00411186	0	0.567093	0.823678	0.493903	0.171783	1.19e-20	0.01075	0.054112	0.0506274	0.0163024	0	0	0	0	0.00225204	0	1.63e-19	3.81e-18	0.0933911	4.04e-18	0.0170262	0.0332717	0	0.0111558	0.0389171	2.28e-19	0.283094	0.000361781	3.75e-18	0.0374445	8.45e-19	0.158246	0.146722	0.0328745	0.00744094	0.0417082	0.0216603	0.00521398	0.00792337	0	0.003387	0.00429537	0.059379	0.0160127	0	3.56e-19	0	0.0153493	0	0	0.000991439	0.0137314	0	0.11429	7.4e-20	0.0208937	5.07e-19	0.0720243	0	0.00452606	0	0.0335698	0	0.440083	0.0365436	0.0392992	0.0903637	0.00168067	0.0857539	0.0194585	0.105212
CRC.SW.U0865.T	0.0233393	0	0.117714	0.0472881	0	0.12591	0.00996641	0.0273054	0.00976293	0	0.0137485	0	0.00521147	0	0.0050261	0.0245972	0.0113482	0.0112056	0	0.0371156	0	0.00527132	0.001	0.432658	0.902194	0.47481	0.16008	4.06e-19	0.00629247	0.0384653	0.033108	0.0479983	0.0169752	0.00947834	0.0332159	0.00917215	0.0335316	0.0433334	0.01411	0.000934834	0.0926325	1.14e-19	0.0188244	0.0679196	0	0.0124452	0.0271162	0	0.250698	0	0	0.0187733	0	0.159971	0.119589	0.0415623	0.00664678	0.0177047	0.0048001	1.03e-18	0.00590195	1.66e-22	8e-19	2.11e-18	0.047292	0.0234037	0	3.03e-19	0	0.00982318	1.66e-18	0	0.000986702	4.96e-22	0	0.0814324	0	0.0169377	0	0.0491627	4.66e-19	0	7.14e-19	0.0415713	0	0.468416	0.0464747	0.0335435	0.107851	0.00941581	0.0848859	0.0135581	0.0984439
CRC.SW.U0882.T	0.0123465	0	0.16877	0.042527	0	0.129484	0	0.0161461	0.0213812	0	0.00626231	0.00819579	0	0.0536258	0.0308948	0.0784319	0	0.00728129	0.0311644	0.0136636	0	0.0100627	0.001	0.429006	0.902845	0.630237	0.321285	0.00428578	0.108004	0.0573218	0.0070961	0.0233854	0.0306823	0.000192093	1.28e-19	6.33e-18	0.00922273	0.0180514	0.028902	0	0.156855	0	0.0114032	0.0238484	0	0.0574167	0.0245151	0.0043174	0.2143	0	0.105396	0.110698	2.46e-19	0.262656	0.643265	0.0213725	0.00629163	0.0832374	0.057602	0	0.00715641	0.000682712	0.00393776	4.17e-18	0.0726257	0.00916618	0.0114431	4.6e-19	0.138308	0.0143004	1.16e-18	5.13e-19	0.000320581	0.00959315	0	0.0596529	0	0.0265311	0	0.0602258	0	4.89e-19	0	0.0203929	0	0.480098	0.0369965	0.075423	0.0503503	0	0.16582	0.0670987	0.232918
CRC.SW.U0908.T	0.0160609	0	0.12451	0.0131797	0	0.0928031	0	0.00330399	0.00217731	0	0	0.0133354	0	0.137866	0.0163472	0.0500148	0	0	0	0.0335588	0	0.0193337	0.004	0.368338	0.934711	0.52249	0.215472	0.00295853	0.128217	0.0164671	0.03163	0.008779	0	6.99e-19	8.47e-19	1.45e-18	0.00205061	1.72e-19	0.00659403	0	0.0533416	5.66e-19	0.01749	0.0544929	0	0.0234158	0.0350366	0	0.27109	0	0.0838068	0.0322362	3.06e-19	0.143198	0.237118	0.0379349	0.0154311	0.0917346	0.0564123	1.05e-18	0.0120369	0	0.00524556	0	0.0436495	0.0401896	0.0272615	1.19e-19	0.218993	0.01778	7.32e-19	2.23e-18	0.000465991	0.00745632	1.32e-18	0.0261366	0	0.0124567	0.0455424	0.0322534	3.8e-19	0	1.17e-18	0.0295392	0	0.365774	0.0193741	0.0500847	0.0165308	0.0229153	0.118915	0.0609009	0.179816
CRC.SW.U0915.T	0.00281775	0.00143565	0.0339628	0	0	0.141187	0.0191709	0.00809932	0	0	0.0697878	0	0	0.101473	0.0176212	0.0255082	0	0.0243534	0	0.0617351	0.00176416	0.0177191	0.073	0.127232	1.03902	0.526636	0.248534	1.16e-19	0.00518554	0.00894096	0.0632116	0.0279663	0	0.00109931	9.44e-05	1.02e-18	0.0107819	0.00392163	0.0055397	1.56e-19	0.0682593	7.45e-18	0.00128708	0.071265	0	0.0222906	0.0121526	8.33e-21	0.331706	6.79e-20	0	2.28e-18	0	0.0412336	0.0562055	0.0530287	0.00528527	0.0495031	0.0239376	0	0.00120427	7.05e-05	0.000360384	0.00315093	0.0729418	3.62e-18	0.00917649	0	0.143345	0.00873511	0	0	0.000730824	0.00478107	0.00940205	0.0676842	1.34e-19	0.0369182	5.76e-19	0.0294271	3.3e-21	0	0.0171682	0.0334444	0	0.389086	0.0424174	0.163696	0.0692491	0.0302011	0.0735463	0.00607632	0.0796226
CRC.SW.U0916.T	0.0280423	0.000547138	0.0676506	0.0245237	0	0.173662	0.0208759	0.0381968	0.00424607	0	0.0243697	0	0.00596034	0.0184565	0.0515456	0.066241	0.000219849	0.0159424	0	0.0308519	0	0	0.012	0.27849	0.972925	0.571332	0.381364	0	1.16e-18	0.100831	0.0120755	0.0377611	0.0394045	0.0127975	0.0336048	3.14e-18	0.0181255	0.0342142	0.0117553	0	0.12159	0	0.0334105	0.0607025	1.84e-18	0.029041	8.99e-05	1.03e-19	0.277185	0	0.0542142	0.0195241	1.2e-18	0.135585	0.169395	0.0323174	0	0.0668493	0.0428582	9.78e-19	0.0069176	1.28e-19	0.00349571	0.0075499	0.0668402	0.0115537	0	1.91e-18	0.0496485	0	2.81e-19	0.0121202	0.000370138	0	8.71e-20	0.0621283	0	0.0171012	1.03e-18	0.0263286	3.39e-18	0	0.0011727	0.0101602	7.94e-20	0.457764	0.0324737	0.0492261	0.0708479	0.0179524	0.1671	0.0271521	0.194252
CRC.SW.U0929.T	0	0	0.119425	0.00194984	0	0.103582	0.00103495	0.000411599	0.00143896	0	0.0263375	0	0	0.079496	0.00266704	0.0342365	0	0.00889947	0	0.033487	0	0.0017553	0.003	0.413173	0.911787	0.414722	0.135177	9.49e-19	0	0.0221515	0	0.0173939	3.6e-19	0	0.0181456	0.0348214	0.00378734	0.00153994	0	0	0.0939315	1.26e-18	0.0220142	0.0628142	0	0.0111471	0.00978085	1.69e-19	0.297089	0	1.78e-18	0.0107554	0	0.0845248	0.199287	0.0338423	0.000208489	0.0301721	0.0134184	0	0.00177831	2.34e-20	0	0.00174427	0.0454078	5.48e-19	0	5.39e-18	0	0.00703171	0	2.74e-18	0.000406182	0	3.59e-20	0.153228	2.55e-18	0.0219342	1.38e-18	0.0452084	3.44e-20	0	0	0.0328009	0	0.415428	0.0271869	0.022845	0.0926362	0.00430054	0.044526	0.00489042	0.0494164
CRC.SW.U0933.T	0.0329618	0	0.11577	0.00788974	0	0.0882274	0	0.00772857	0.00432509	0	0.00987915	0	0	0.0717709	0.0138699	0.0373817	0	0.000863641	0	0.0961689	0.00993861	0.0190562	0.004	0.383165	0.926535	0.515832	0.169091	0.0031075	0.0965722	0.0246449	0.0159408	0.0098516	6.04e-19	1.09e-18	0	0	0.00878327	0	0.00334828	0	0.0928316	0	0.0145012	0.0596575	1.95e-18	0.0181439	0.0179726	0.00373765	0.260316	0.000706291	0.0601618	0.0922209	0	0.137902	0.224614	0.0362873	0.00771774	0.0726669	0.0436992	0	0.00983647	0	1.67e-20	2.81e-20	0.0918742	0.003477	0.0220684	0	0.183239	0.00778184	0.0017411	1.4e-19	0.000786081	0.0106351	8.56e-18	0.0379984	0	0.00948139	0	0.0437433	3.67e-20	0	0.00235373	0.026074	1.34e-20	0.36319	0	0.0833722	0.137791	0	0.107822	0.0406209	0.148443
CRC.SW.U0934.T	0.00801729	0	0.0395738	0.00187601	0	0.144474	0.00332107	0.0138419	0.0117952	0	0.0210765	0	0.00203366	0.0201273	0.00557144	0.0274601	0	0.00897331	0.00810634	0.0119158	0	0	0.021	0.228242	1.00114	0.328164	0.0641283	0.00225034	0.0311998	0	0.016458	0.0127536	0	0	0.0200398	0.0109741	0.00199873	8.69e-19	0	0	0.0728396	7.03e-19	0.00378698	0.0754811	5.02e-19	0.00351239	0.00274615	0	0.305074	2.25e-21	0.0050153	8.17e-20	1.21e-18	0.142164	0.157191	0.0410319	0	0.0119693	0	0	0.00669632	1.74e-20	0	1.54e-18	0.047197	0.0041462	0	0	0.0350872	9.65e-20	0.000106277	0	0.00146169	2.86e-19	4.08e-18	0.124225	0.00590732	6.09e-19	2.63e-18	0.0234671	1.12e-18	4.11e-20	0	0.0196755	0	0.521017	0	0.052362	0.058809	0.00767242	0.0147853	0.00500589	0.0197912
CRC.SW.U0937.T	0.00233186	0	0.0255845	0.00200777	0	0.0965576	0.0222814	0.00223258	0	0	0.0248458	0	0	0.109316	0	0.0716315	0.00270985	0.0191704	0.000932896	0.0128941	0.012864	0.00949587	0.089	0.111125	1.04661	0.414856	0.1296	0.010405	0.00914594	0	0.017536	0	1.26e-19	0	0	1.01e-18	6.34e-19	3.39e-18	0	0	0.114536	9.23e-18	0	0.0270665	2.09e-19	0.0196337	0.0201554	0.00783032	0.275132	0	0.029699	0.0504024	0	0.15949	0.250241	0.0350284	0.00753675	0.0669023	0.0566886	0.00643925	0.00972857	8.7e-20	0	6.74e-19	0.0807419	0.0118331	0.0226411	1.97e-19	0.053961	0.0105323	2.65e-19	7.51e-18	0.000603669	0.00903932	1.32e-17	0.159842	0	0.0157252	0	0.0140959	0	0	0	0.0273573	0	0.47294	0.00340295	0.0796412	0	0.0332621	0.0905169	0.0301297	0.120647
CRC.SW.U0938.T	0.0146708	0	0.041057	0.0849735	0	0.272234	0.00339998	0.0444751	0.00980433	0	0.0296171	0.0326545	0.0165097	0.032283	0.054613	0.117384	0.0120482	0	0	0.023702	0	0	0.078	0.119514	1.05323	0.789427	0.284765	0.0908613	0.0818075	0.0280192	0.106833	0.0463493	0.000165307	1.24e-18	3e-18	1.96e-17	0.0117043	0.0389168	0.104403	0.00815642	0.214316	0.0257382	0.0197747	0.100163	3.41e-18	0.0468275	0.0129657	0	0.212462	0	0.0947064	0.032816	0	0.180159	0.614809	0.0270695	0.00468059	0.148115	0.0850308	0.0135729	7.51e-20	0	0.00155007	7.96e-19	0.0517244	0	0.0237735	0	0.080069	0.0168159	9.1e-19	0.00120595	0.00114683	0.000802732	0.00659238	0.116249	0	0.0675338	9.64e-19	0.0102907	1.1e-18	0	0.00208948	0.0125587	0	0.401333	0.0564931	0.0873485	0.252404	0	0.195364	0.0992667	0.294631
CRC.SW.U0939.T	0.0217233	0	0.0572903	0.0306891	0	0.128368	0.00108203	0.0235407	0.0182087	0	0.0197266	0	0	0.16958	0.0158159	0.115547	0	0.0209521	0	0.0675371	0.00754439	0.0231667	0.04	0.15893	1.02515	0.720772	0.339523	0.0103733	0.208699	0.023448	0	0.0200879	0.00773456	0	0	6.53e-20	0.00270237	0	8.38e-21	4.75e-20	0.22676	0.0360635	0.0172436	0.0336567	7.35e-19	0.0751449	0.052539	0	0.281807	0	0.154041	0.101815	1.86e-19	0.254024	0.693657	0.0370656	0.0199878	0.154074	0.0937415	0.00927015	0.00365753	5.8e-21	0.00330333	2.95e-18	0.0527483	0.02096	0.0549938	7.18e-18	0.198303	0.0268467	1.3e-18	0	0.000513926	0.0158777	0	0.175048	0	0.0174934	0	0.0250772	1.9e-18	0	0	0.0290537	0	0.362074	0.00300883	0.0350287	0.121765	0.0255611	0.218131	0.108476	0.326607
CRC.SW.U0942.N	0.029186	0	0.257971	0.0525746	0	0.131015	0	0	0.00143293	0	0	0.00714363	0	0	0	0.0586297	0	0.00552026	0.0136815	0	0.0065819	0	0	0.574286	0.819204	0.563737	0.22552	0.0132244	0.0378915	0.185467	0.0842309	0.00528534	0.0174126	4.13e-18	0.0283295	0	0.00357427	0.0144058	0.0312251	0	0.135201	2.74e-20	0.0820542	0.0290148	0.0146625	0.0231285	0.0233985	0.0133892	0.290326	0.000299048	0.0485733	0.00961495	0	0.111214	0.310972	0.0298041	0.0059539	0.0360265	0.036758	3.71e-19	0.00539522	8.94e-19	0.00104954	0.0730165	0.0584492	0.00895334	0	5.46e-19	0.0631264	0.0166351	1.02e-18	0	0.00134406	5.66e-20	4.39e-18	0.147565	1.12e-17	0.0551153	1.11e-18	0.0873818	0	0	7.5e-19	0.0101035	0	0.353025	0	0.0367161	0.0124251	0	0.185208	0.0425981	0.227806
CRC.SW.U0942.T	0.014431	0	0.0798127	0	0	0.128603	0.0348702	0.000150421	0	0	0.0346191	0	0.00559772	0.0167364	0.00560375	0.0278446	0	0.0112763	0	0.0374217	0	0.0092075	0.004	0.354161	0.937569	0.406174	0.15334	0.00496372	0.0165676	0	0.0669383	0.0189808	0.00153317	2.33e-20	0.00941075	0	0.00391886	0	0	0	0.0719798	0	0.00372101	0.0630795	1.98e-20	0.00434049	0.0138629	1.26e-18	0.253389	2.32e-20	0.00109891	0.00670943	0	0.156359	0.0959401	0.0306059	0.0052277	0.0224879	0.00774395	1.01e-19	0.000245924	0	0.000696	3.45e-18	0.0725757	0	0	0	0.0317184	0.0027959	0	1.91e-19	0.00198086	0.00238885	0	0.0738068	0	0.0253412	3.3e-19	0.0198453	3.92e-18	0	0	0.0250712	0	0.464562	0.0226471	0.0551767	0.0719797	0.0153307	0.0196421	0.00996275	0.0296049
CRC.SW.U0949.T	0	0	0.0504603	0.0214615	0	0.103666	0.008459	0.00478024	0.0282296	0	0.0162146	0	0	0.0815156	0.0732511	0.0798877	0	0	0	0.0362873	0.00547788	0.0351487	0.051	0.14629	1.03089	0.54484	0.210988	0.00212129	0.0816791	0	0.0284312	0.0150744	0.00343352	0.00526696	2e-19	0	0.000116119	0	0.0145515	1.4e-18	0.121527	0	0.00212208	0.0405158	4.17e-18	0.025068	0.0298521	0	0.326469	3.15e-05	0.032439	0.0316969	5.86e-19	0.128024	0.295461	0.0549609	0.00915479	0.0872634	0.061018	2.85e-18	0.0088054	0.00127719	0.00342614	1.15e-18	0.0548567	0.0330472	0.0249997	4.03e-19	0.0830109	0.0141079	0	1.24e-18	0.000382035	0.0105891	1.7e-19	0.0279325	0	0.0235701	0	0.0136817	6.71e-20	0	0	0.031918	4.05e-19	0.373594	0.0282773	0.040923	0.153896	0.0142636	0.107995	0.0322062	0.140201
CRC.SW.U0950.T	0.0343147	0	0.077409	0.0033297	0	0.11013	0.0117322	0.0252102	0.00814579	0	0.0145493	0	0.000193475	0.0598124	0.0319402	0.0334041	0	0.00905987	0.00869587	0.00250243	0	0.00788112	0.004	0.360719	0.934799	0.43831	0.175261	0.00422991	0.124529	0	0.0259557	0.00392037	0	1.88e-19	1.02e-18	2.61e-18	0.00680242	1.35e-18	4.98e-20	7.94e-19	0.0789242	3.06e-19	0.00932163	0.0470282	2.07e-20	0.00891906	0.0615398	0	0.249619	0.000442076	0.0231879	0.0162861	0.000947434	0.209743	0.187202	0.0393392	0.0232032	0.0321384	0.0236097	0	0	0.000654593	0.000391408	0	0.0604014	0.0196082	0	0	0.214691	0.0294779	0	1.74e-18	0.000854178	0.00221805	0	0.0511564	0	0.00372864	0.0527696	0.0186027	0	0	3.75e-18	0.0285752	1.58e-19	0.338027	0.0112072	0.0610333	0.0545294	0.00814315	0.0288504	0.0444788	0.0733291
CRC.SW.U0955.T	0.0160665	0	0.0163347	0	0	0.14588	0	0.0197967	0	0	0.0343562	0	0	0.101208	0.0350975	0.0274446	0	0.00699093	0	0.177306	0.00578164	0.0964563	0.02	0.230164	1.00981	0.682719	0.297985	0.00102052	0.145835	2.79e-19	0.0201868	0.00815538	1.29e-19	0	0	2.4e-19	0.000113241	4.71e-18	0.00261791	0	0.186389	1.61e-18	3.78e-19	0.0519697	1.45e-18	0.0481298	0.050506	0	0.246058	0	0.104608	0.0473854	0	0.146143	0.503696	0.0587114	0.0244953	0.141096	0.082687	0.00222732	0.00249845	0	0.00529819	0	0.0341687	0.0079708	0.210886	2.27e-19	0.163488	0.0336359	1.4e-19	0	1.58e-05	0.125752	0.00145887	0.0660816	0	0.0560705	0	0.0123572	0	3.03e-18	5.86e-20	0.0362118	0.000472868	0.368935	0.0341622	0.0497782	0.0827471	5.17e-21	0.353214	0.0780674	0.431281
CRC.SW.U0960.T	0.0217522	0	0.0274428	0.00137704	0	0.0715245	0.00589779	0.00771526	0	0	0.0173911	0	0	0.0895072	0.00911165	0.0525497	0.000359043	0.00146959	0	0.0213284	0	0.00997587	0.027	0.196905	1.01019	0.337402	0.0971646	0.00762815	0.0928022	2.35e-18	0.022889	0	0	0	5.9e-21	5.68e-19	1.98e-23	1.19e-19	0	3.41e-19	0.0610727	0	1.45e-18	0.0634014	5.95e-19	0.00449581	0.025763	0	0.276402	0	0.0146697	0.0341605	0	0.237393	0.10793	0.0295417	0.0123862	0.0537615	0.0349223	0.00606076	0.00126477	0.000711527	0.00246442	4.92e-18	0.0991844	0.0034856	2.87e-18	0	0.200869	0.0113339	0	0	0.00042507	0.00216808	6.33e-18	0.0533975	0	6.49e-18	1.68e-17	0.0108959	0	0	0	0.021819	1.89e-19	0.420735	0.00205361	0.108202	0.0252092	0	0.0411268	0.0240304	0.0651572
CRC.SW.U0966.T	0.00247466	0.00240643	0.201758	0.0079833	0	0.106098	0	0	0.00634209	0	0.0158446	0	0	0.052253	0.00907385	0.0335454	0	0.00519989	0.0062586	0.0181808	0	0	0	0.538649	0.842605	0.467419	0.0943929	2.54e-18	1.43e-17	0.103576	2.09e-20	0.0138977	0.0105626	0	0.001468	1.18e-19	0.00990364	0.00316935	0.00414745	0	0.0911246	6.11e-18	0.0476802	0.0611185	0	0.0197897	0.00362244	0.0127141	0.308021	0.000533057	1.04e-17	0.0721364	0	0.113616	0.38177	0.0454499	9.87e-22	0.0325175	0.021171	0	0.0138065	4.72e-19	9.33e-19	0.0231144	0.0533526	1.29e-19	1.25e-20	1.06e-17	0	5.38e-20	0	0	0.000538454	0.00174505	3.36e-18	0.13794	7.33e-18	0.0172636	0	0.0979545	4.86e-19	0	0	0.0295271	7.65e-18	0.495303	0.0252782	0.042142	0.0453155	0.00855004	0.124879	0.00181122	0.12669
CRC.SW.U0967.T	0	0	0.0542607	0.030971	0	0.0829549	0.033851	0	0	0	0.00989382	0	0.00731416	0.051745	0.0164249	0.0402735	0	0.0112806	0.00805187	0	0.0262078	0	0.021	0.225806	0.988448	0.373229	0.0518003	0	0	0	0.0546233	0.00940463	0	2.31e-18	0	0	0.0128734	1.17e-18	0	0	0.0629437	0	0.00127743	0.0870179	0	0.0151683	5.54e-21	0	0.230581	0	8.23e-18	0.00226893	0	0.107766	0.417612	0.0328886	0.00148773	0.0692338	0.0491446	0.008185	0.0029645	2.44e-19	0	7.94e-19	0.0950455	0.00132821	5e-18	0	0.0296107	0	0.0007337	0	0.000347436	3.2e-20	2.1e-18	0.0787305	0.0207618	0.0279335	1.21e-18	0.0147764	1.62e-18	0	0	0.022128	0	0.470193	0.0226497	0.0766301	0.0439839	0.00391546	0.0582444	4.12e-18	0.0582444
CRC.SW.U0970.T	0.0489588	0	0.143513	0.0398696	0	0.138615	0.0168616	0.0177456	0.0090501	0	0.03409	0	0	0.0487622	0.0140699	0.0922505	0	0.00159174	0.0132258	0.0244411	0	0.0020084	0.001	0.429157	0.902776	0.645053	0.31008	0.00288244	0.0541152	0.163291	0.0560627	0.0186759	0.0124563	5.12e-19	5.66e-20	1.86e-18	0.0125063	3.2e-21	0.0143337	4e-18	0.114457	1.11e-18	0.0299951	0.0486853	0	0.0390928	0.00695284	0	0.283711	0.00105945	0	0.0572909	3.5e-18	0.138563	0.455937	0.0249224	0.000119314	0.0609796	0.047019	1.48e-18	0.00498658	0	0	0.0542976	0.106204	3.25e-19	0	0	0.206663	0.00649268	4.26e-18	0.0177187	0.000391971	0.00521078	0	0.0975828	0	0.0609552	1.13e-18	0.0542038	1.03e-18	0	0.00792754	0.0300149	1.36e-18	0.357948	0.0177369	0.106648	0.0592468	0	0.182374	0.00491764	0.187291
CRC.SW.U0972.T	0.0867509	0	0.125312	0.00678773	0	0.123855	0	0.00404993	0	0	0.00481319	0.00405915	0.00202856	0.00854845	0.00828524	0.0339732	0	0.0025309	0	0.00145667	0	0	0	0.552023	0.83366	0.412452	0.156113	0	1.15e-17	0.0722456	0	0.0195625	0.0106135	0	0.013873	0.0360748	0.00569615	0.00631666	0.00520813	2.34e-18	0.093169	0	0.0339295	0.0425496	5.36e-19	0.0129422	3.96e-19	0.00234307	0.280035	0	7.69e-18	0.0283983	0	0.0643453	0.161438	0.047585	0	0.0315279	0.0166698	0	0.00823577	0	0.00682627	0.0171555	0.0404852	6.14e-20	2.74e-18	0	0.015451	7.5e-19	7.96e-20	0.00988663	0.00107178	7.28e-19	0	0.119491	1.28e-18	0.0112347	0	0.0288842	0	0	0	0.0133855	2.88e-18	0.451746	0.00151457	0.0741743	0.0548071	0.0154881	0.0890741	4.04e-18	0.0890741
CRC.SW.U0976.T	0.0222713	0	0.0866748	0.00185321	0	0.110655	0.00468665	0	0.00141244	0	0.0250466	0	0	0.0525258	0.00977901	0.0513568	0	0.00264265	0	0.0286099	0.00675331	0.0284618	0.004	0.367922	0.930752	0.43273	0.130553	0.00359774	0.0907252	1.41e-22	0	0.00671847	0	0	5.03e-18	0	0.00016898	5.35e-18	0	4.73e-19	0.0880339	0	0.0120805	0.0490952	1.25e-18	0.00859005	0.0216715	0	0.284753	0.000201767	0.00702107	0.0379191	0	0.213553	0.193874	0.0352756	0.00584586	0.0408886	0.0254284	1.2e-18	0	0.000579217	0.00141958	0	0.0692336	0.0194214	0.00179183	6.09e-19	0.186099	0.00347415	0	0	0.00138491	0.0139858	0	0.0985343	0	0.00586487	0	0.0235966	0	0	0	0.0185635	1.23e-18	0.403714	0	0.0632196	0.18374	0	0.0435042	0.0161451	0.0596494
CRC.SW.U0977.T	0.00389124	0	0.0783513	0.0450176	0	0.120603	0.0019935	0.0342855	0	0	0.000483386	0.0122827	0.0161275	0.0104622	0.0296931	0.0842927	0.0096455	0	0	0.049058	0.00175335	0.0143719	0.016	0.25211	0.980938	0.512313	0.256364	0.0747371	0.145366	0.0215882	0.0119328	0.0199196	0	0	0	1.23e-18	0.0118152	0.0218933	0.0253174	0	0.0594556	0.062113	0.00517205	0.0796725	1.17e-18	0.0261442	0.0186393	0	0.290071	7.62e-21	0.167288	0.0576315	0	0.146118	0.201979	0.0701992	0.00805851	0.075973	0.0339503	0.0127767	0.01074	0.000754703	0.000327788	0	0.0166255	0.00208948	0.0465407	1.1e-19	0.191762	0.00738108	0	0.00024261	0.00220016	0.0010411	0	0.00899949	1.68e-18	0.0200711	0.023386	0.0132416	5.94e-19	0	0	0.0295688	7.39e-22	0.42866	0.0391019	0.00999015	0.0981095	0.0255878	0.135947	0.130332	0.266279
CRC.SW.U0984.T	0	0.00410399	0.131726	0.035188	0	0.100057	0.0297284	0.0131414	0	0	0.0132195	0.000566943	0.00285366	0.0224409	0.028976	0.0881214	0.00107865	0.0381032	0.0190962	0	0.000660089	0.00119129	0.001	0.430003	0.902297	0.530253	0.271758	0.00198636	0.0444756	0.057069	0.0709326	0.031665	0.0246442	0	0.0169186	3.91e-19	0.0400878	0.0283511	0.00966719	5.25e-20	0.154279	0	0.0186565	0.0656749	9.83e-20	0.0178758	8.28e-05	0	0.164689	0	0.0212757	0.0247042	5.63e-19	0.184652	0.135505	0.0127432	0	0.0777821	0.0497468	0	0.00522659	0.000162687	0	2.34e-18	0.0577438	0.0010736	1.57e-19	0	0.0799169	0	1.01e-18	0	0.00215413	4.15e-20	1.97e-18	0.018228	0	0.0474121	0	0.0579711	0	7.02e-18	0	0.0159979	2.6e-19	0.499109	0.0341301	0.0700896	0.0106213	0.0409135	0.124203	0.0116724	0.135875
CRC.SW.U0987.T	0.00741528	0	0.0398861	0.00896044	0	0.211626	0	0.038097	0	0	0.026493	0	0.0315037	0.0452642	0.0532589	0.173398	0	0.00407803	0	0.0505182	0	0.0406492	0.112	0.0952094	1.04547	0.731148	0.286787	0.0215036	0.165094	0.0207779	0.0760521	0.027331	0.00394242	0	7.22e-19	0	0.00322617	1.24e-19	0.0229639	0	0.098092	0.0535031	0.00985973	0.0378698	8.15e-19	0.0360978	0.0317421	0	0.250903	0	0.126996	0.101246	0	0.113894	0.280668	0.0307997	0.0115546	0.149822	0.0900138	0.00760308	0.00997482	3.89e-20	0.00303521	0	0.0222224	0.0129428	0.144567	1.9e-20	0.157254	0.0204311	0.000618993	0	0.000671441	0.0182291	0	0.0174284	0	0.0317819	0.00857109	0.0124133	3.98e-19	1.71e-19	0.00197472	0.0156867	0	0.394447	0.0370759	0.0259056	0.136229	0.0302606	0.252979	0.0901208	0.3431
CRC.SW.U0991.T	0.0206481	0	0.0776572	0.0189029	0	0.0857259	0	0.00183462	0.0107377	0	0.0161375	0	0.0022278	0.0164402	0.0179857	0.0497379	0.00105668	0.0141971	0	0.0157835	0.00860686	0.00184684	0.002	0.416628	0.908458	0.359526	0.128084	0	0.00239775	2.16e-19	0.0709675	0.011459	5.47e-18	0	0.00417368	0	0.0132068	0	0	0	0.0386152	1.6e-18	0	0.0691475	0	0.00222314	0.0134709	0	0.250082	0.000820382	4.61e-18	0.00427385	4.66e-18	0.118253	0.064107	0.0405981	0.00443957	0.0345558	0.0168868	3.1e-20	0.002334	0	0.000244564	4.74e-18	0.106323	1.36e-18	0	8.92e-19	0.101204	0.00656175	2.96e-19	5.3e-19	0.000537983	0	0	0.0575236	0	0.00951881	2.93e-19	0.0375617	6.26e-19	0	0.00647624	0.018864	7.36e-20	0.377087	0.0286986	0.0987896	0.0640958	8.8e-19	0.0260753	0.00673543	0.0328107
CRC.SW.U0993.T	0.0248665	0	0.142109	0.026189	0	0.0707971	0.00605065	0.0169394	0.00105261	0	0.0114714	0	0.00740431	0.0169911	0.00508974	0.0646264	0.00383237	0.0103156	0	0.0553218	0.0334704	0.00747951	0	0.509871	0.86169	0.504007	0.183225	0.00798909	0.0840526	0.0117326	4.04e-19	0.0117979	0.000432854	0	0.0143179	0	0.00802909	0.00507098	0	0	0.137869	1.86e-18	0.0174263	0.0569331	0	0.0243415	0.0782406	0.00639789	0.262892	0.00122769	0.044473	0.0966491	1.08e-19	0.311771	0.37293	0.0327972	0.0266569	0.0660356	0.0419644	0	0.00171841	0.00267571	0	0	0.0531202	0.0115976	0.00487023	0	0.0664455	0.0359955	7.66e-19	0	0.000553376	0.033691	0	0.0555531	0	4.44e-19	0	0.0299086	1.44e-18	0	0	0.0207873	1.24e-18	0.415333	0.0160857	0.0275597	0.0452351	0.0100383	0.102572	0.0653513	0.167924
CRC.SW.U0999.T	0.0164537	0	0.0486067	0	0	0.0704958	0.000207762	0.00999316	0.00310126	0	0.012572	0	0.00218551	0.0416194	0	0.0078393	0	0.0104272	0	0.0406303	0.00118235	0.00263635	0.005	0.325358	0.952511	0.267951	0.00466311	0	0.00969049	0	0.0259217	0.00550746	0	1.66e-18	7.9e-19	1.27e-18	0.019083	0	2.6e-18	0	0.0433767	0	0.00232132	0.104012	0	3.47e-19	0.0120153	0	0.200183	8.77e-20	2.41e-18	1.67e-18	1.61e-18	0.0823835	0.132883	0.0329579	0.00190015	0.02084	0.00913506	1.82e-19	0.000673631	2.59e-05	0	0	0.114405	5.25e-19	1.39e-17	0	9.57e-19	0.0103855	9.25e-20	2.75e-18	0.00279445	0	1.9e-17	0.0787753	0.00260947	0	5.61e-19	0.0120282	0	0	0.0149698	0.032317	0	0.487607	0.0239523	0.16294	0.0656624	2.7e-18	0.0143424	0.00600763	0.0203501
CRC.SW.U1004.T	0.00161826	0.00066361	0.0467056	0	0	0.108615	0	0.0165057	0	0	0.0291281	0	0.0129538	0.0715444	0.0249343	0.0164341	0.000916072	0.00284825	0	0.0586032	0.00852739	0	0.03	0.192923	1.00922	0.399998	0.0984301	0	1.28e-17	0	0.0838262	0.0127393	1.82e-19	1.35e-20	4.27e-18	0	0.0110909	2.76e-18	0	1.88e-18	0.0550847	0	0	0.0930403	1.28e-17	0.00124806	0.0108336	0	0.278581	0	0	2.5e-18	0	0.0976605	0.153211	0.0383077	0.00354687	0.0377078	0.0234859	0.00895078	0	0	2.25e-05	2.16e-18	0.0926254	0	1.7e-18	1.8e-17	0	0.0103518	2.23e-19	0	0.000145022	2.34e-20	0	0.0677734	0.0109264	0.0143577	0	0.0260964	0	9.61e-18	0.000912457	0.0230272	2.91e-18	0.439516	0.0180722	0.132083	0.0677306	4.1e-19	0.0259706	0.00541681	0.0313874
CRC.SW.U1007.T	0.014402	0	0.00340529	0.00228174	0	0.137101	0	0	0	0	0.0146336	0.0109335	0	0.091078	0.0147241	0.0578799	0	0	0	0.0713066	0	0.0784183	0.016	0.250678	0.993456	0.496164	0.153453	5.33e-19	0.111262	0.000606878	0.0165936	0.00797482	2.65e-18	3.83e-19	0	0	0.00186231	6.2e-19	0	2.72e-18	0.0857495	0	0	0.091822	0	0.0119454	0.0404572	0	0.304194	1.2e-19	5.53e-18	2.47e-18	0	0.0271284	0.204544	0.0488285	0.0227908	0.061672	0.0285907	9.92e-19	0	0.000674901	0.000599771	0	0.0648622	0	0.10247	3.47e-18	0.319091	0.0219745	1.02e-18	0	0.000514773	0.0672483	9e-19	0.0525611	2.12e-19	0.0353471	1.03e-17	0.0397446	0	2.12e-17	0.018117	0.0280915	3.01e-21	0.363665	0.0113972	0.11608	0.107684	3.51e-19	0.162629	0.0202286	0.182857
CRC.SW.U1013.T	0.0258407	0	0.0174681	0.0171391	0	0.0812601	0.0052633	0.0126575	0	0	0.0244267	0	0	0.10009	0.0105712	0.00809438	0	0.0188457	0	0.0931999	0	0.181544	0.025	0.213975	1.02918	0.596401	0.257789	0	0.0866755	0.0188476	0.0484772	0.00686519	0	0	0	2.48e-18	5.66e-19	0	2.87e-18	0	0.0501932	0	1.2e-18	0.0774449	0	0.0136788	0.0412417	0	0.298618	8.21e-19	0	0	0	0.00100876	0.0314965	0.0379924	0.0156039	0.0881878	0.0436418	5.64e-21	0	9.4e-20	0.00490496	0.000303116	0.0507911	0.00820557	0.129483	0	0.218045	0.0203801	0	0	0.00075544	0.13269	0	0.121995	0	0.0459282	0.0137234	0.0365362	1.91e-18	1.32e-17	0.0122867	0.0215794	0	0.39575	2.15e-20	0.105591	0.088202	1.06e-18	0.255258	0.0206209	0.275879
CRC.SW.U1017.T	0	0.0127293	0.107381	0.0145709	0	0.133468	0	0	0	0	0.029664	0	0.00308877	0.0510212	0.0197625	0.00474151	0	0.00424125	0	0.0911836	0.00733809	0.00972343	0.004	0.360876	0.937132	0.488914	0.150665	3.1e-21	0.00865409	1.5e-19	0.0104037	0.0232886	0	0	5.56e-18	0	0.00338232	0	2.16e-18	0	0.072905	0	0.00407684	0.057509	0	0.00896759	0.056381	0	0.274661	2.87e-05	0.016123	0.0410659	4.56e-18	0.137033	0.217085	0.023417	0.0278634	0.0640108	0.0418898	0	0	0.00072761	0	1.07e-17	0.0712506	0.0183032	0.0128433	0	1.06e-17	0.0282718	0	4.77e-18	0.000451138	0.0139497	0	0.0632548	0	0.0148496	1.94e-19	0.0233044	4.26e-20	5.62e-18	0.00545054	0.0281369	0	0.494267	0.0466531	0.0373948	0.114549	0.0104741	0.0665142	0.036252	0.102766
CRC.SW.U1018.T	0.0120134	0	0.0688181	0.0120081	0	0.138747	0	0.00470499	0.0117102	0	0.0140532	0.00256003	0	0.046629	0.00814065	0.072402	0.00126667	0.00756431	0.0103207	0.00377606	0	0.00229326	0.011	0.283405	0.969526	0.417008	0.149339	0.00519865	0.100538	0.0219523	4.58e-20	0.018084	0.00185502	2.34e-19	0.00683198	0.000520946	0.00124496	1.14e-19	0	0	0.145639	0.0773651	0	0.0522112	1.19e-18	0.0211455	0.00726706	0.00429465	0.297523	0	0.0937342	0.076649	0	0.177887	0.30661	0.0418507	0.00281993	0.0493731	0.0332834	2.27e-18	0.00961997	0.00128745	0.000868429	5.52e-19	0.038828	0.019002	0.00140295	2.28e-19	0.0735156	0.000985287	0.00119471	3.08e-19	0.00207839	0	0	0.0965308	0	0.00883597	0	0.0267744	9.83e-05	0	1.33e-18	0.0220108	1.1e-18	0.529607	0.00271784	0.0804168	0.136696	0.0137719	0.071859	0.0531	0.124959
CRC.SW.U1022.T	0.00240976	0	0.0584494	0.0281671	0	0.153511	0	0.00277209	0	0	0.0113918	0	0.0111296	0.0408663	0.00495455	0.0295012	0	0.00621803	0	0.0469301	0.0178857	0	0.02	0.229218	0.994957	0.414187	0.0389868	0.00176605	0.0219779	0	0.0225877	0.00756688	4.63e-19	0	0	0	2.68e-21	7.36e-19	0	2.7e-18	0.0854169	1.28e-18	0.0211315	0.0847251	0	0.00237996	0.0217302	1.2e-18	0.303383	0.000579169	9.73e-18	0.00506136	6.91e-18	0.18958	0.249108	0.0457998	0.00873675	0.0459327	0.035085	1.64e-18	0.000239679	0.000203285	0	0.00733011	0.0601729	0.0307908	3.5e-19	0	0.0439153	0.0138944	1.69e-18	0	0.00129987	0.00484015	2.46e-18	0.172152	0	0.003237	2.9e-18	0.0115363	5.45e-18	0	6.23e-18	0.0141241	0	0.427035	1.08e-18	0.0573406	0.17706	0.00807767	0.035595	0.0117481	0.0473431
CRC.SW.U1031.T	0.00916221	0	0.173943	0.0157525	0	0.09244	0	0.00815056	0	0	0.017472	0	0.00366416	0.0101648	0.0012996	0.033296	0.00774589	0.00179937	0	0.030754	0.00909267	0.00433018	0	0.535557	0.844295	0.419067	0.114939	0	2.74e-21	0.0272636	0.0140884	0.0118271	0.00555001	1.22e-18	0.00280518	1.5e-18	0.00103156	6e-20	3.06e-18	0	0.120054	0	0.00465134	0.0398781	0	0.015624	0.010116	0.0058289	0.305247	0	0.00624211	0.0691549	2.25e-18	0.165929	0.271084	0.0328622	0.00169266	0.0324586	0.0222562	0	0.0133823	0	2.43e-19	0.000523612	0.0711523	0.0185214	5.67e-21	5.35e-19	0	0.00363158	7.56e-20	7.96e-19	0.000858549	0.00684626	0	0.12498	2.95e-19	0.0124986	1.39e-18	0.0602346	0	1.33e-17	3.29e-18	0.022395	2.53e-18	0.444091	0.0108168	0.0469521	0.0880015	1.76e-19	0.0676025	0.00817907	0.0757815
CRC.SW.U1032.T	0	0	0.0778507	0.135682	0	0.127029	0.0889495	0.00316624	0.011207	0	0.0628844	0	0	0.056623	0.0638479	0.114522	0	0.0202197	0	0.00634789	0.000757528	0.0467852	0.041	0.15849	1.02269	0.815871	0.326887	0	0	0.0621851	0.148665	0.0729653	0.00559238	0.0177036	0	2.25e-18	0.0199403	0.0512386	0.113142	0.0114427	0.093549	7.29e-19	0.0232472	0.10235	2.22e-18	0.035575	0.0171351	0	0.23086	6.04e-20	0	0	3.42e-18	0.0552816	0.169682	0.0283779	0.00517208	0.108491	0.0704753	0.0100324	0.00430303	1.71e-20	0.00302424	0.0101014	0.0807833	5.41e-19	0.00583064	0	0.168912	0.00971507	0	1.13e-18	0.000331721	0.024729	0.00194713	0.0536028	1.33e-17	0.0876363	9.77e-19	0.0404512	0	0	0.0219455	0.0159983	0	0.405271	0.0614352	0.104121	0.36378	0.0282394	0.208002	0.00856755	0.21657
CRC.SW.U1034.T	0.0107757	0	0.0564241	0	0	0.118913	0	0	0.000681087	0	0.0312116	0	0	0.091821	0.00698064	0.0607528	0	0.0363736	0	0.0493622	0	0.0371459	0.025	0.216415	0.996642	0.500442	0.204396	0.0109109	0.197552	2.92e-18	0	0.000316626	4.04e-19	3.52e-18	0.00829205	0	2.46e-19	0	0	1.9e-18	0.0892652	0.0345094	0	0.0472823	0	0.0226652	0.0619448	0	0.330626	0	0.0532295	0.0240127	0	0.197173	0.39804	0.0456581	0.0265015	0.0622247	0.0546499	0	0	0.00113601	0.00245705	0	0.0356125	0.0343538	0.0376988	4.92e-19	0.210917	0.0305615	0	9.34e-18	0.000651566	0.0206846	0	0.0577353	0	0	0.0594311	0.0121303	0	0	2.6e-17	0.0346693	6.62e-18	0.402272	0.0138754	0.0303932	0.0323029	0.0130861	0.0955156	0.0630426	0.158558
CRC.SW.U1037.T	0.200184	0.186347	0.169408	0.0623992	0	0.112067	0.0325259	0	0.0412494	0	0.0271433	0	0	0.0960784	0.0707179	0.100977	0	0.0138495	0.0249644	0	0	0	0	0.581302	0.815608	1.13791	0.427861	0.00679517	0.0508946	1.01932	0.00770445	0.0587944	0.197553	0.0258215	0	0	0	0.0419763	0.0878749	0	0.340863	5.97e-19	0.256227	0.00462194	1.35e-18	0.089959	0.0311791	0.00571209	0.151986	0	0.183702	0.156564	0.00270749	0.237788	0.851243	0.0140386	0.0111081	0.113362	0.0808795	0.0159172	0.0348168	2.42e-05	0.002613	0.365425	0.0310778	0.00460403	0.029336	3.79e-21	0.121177	0.012979	2.22e-19	0.182141	9.77e-05	0.00381632	0	0.077882	4.51e-18	0.095956	0	0.0616705	0	1.54e-18	0.10133	0.00507538	0.00173002	0.292422	0.00450945	0.0379536	0.0332358	0.00673677	0.909412	0.110838	1.02025
CRC.SW.U1040.T	0.00783461	0	0.0673598	0.0105019	0	0.0832209	0	0	0.00666132	0	0.0106829	0	0.00436109	0.0570548	0.00999146	0.0406104	0	0	0	0.0171032	0.00138754	0	0.004	0.361335	0.935199	0.31677	0.0507238	4.84e-19	0	0	0.00498062	0.00182495	3.75e-19	0	0.0144193	0.0235857	3.08e-19	0	3.77e-18	8.58e-18	0.0752514	0	0.00390531	0.0507791	0	0.00427554	0.0122551	0.00154346	0.319842	0	0	0.0160767	0	0.0953318	0.204497	0.0360809	0.00195688	0.0325959	0.0232177	5.49e-20	0.00498392	0.000707125	7.76e-20	1.04e-18	0.0459241	0.00468164	5.08e-19	0	0	0.00823785	0	0	0.000994208	0.00082654	0	0.116506	0	0.000880103	1.39e-18	0.0120902	0	0	4.01e-18	0.0233407	0	0.412856	0.00467851	0.0489886	0.00743224	0.0013333	0.0294836	0.00612756	0.0356111
CRC.SW.U1041.T	0.0195149	0	0.0694702	0.0087534	0	0.139946	0.00570802	0.0181117	0.00490334	0	0.0356068	0	0.0103603	0.0639511	0.0442659	0.0665032	0	0.00909113	0	0.0410361	0	0	0.017	0.246175	0.983458	0.537222	0.23994	0	5.72e-18	0.0196063	0.0973925	0.0216066	0.0104447	0	0	6.17e-18	0.00402947	0.020187	0.00452411	1.12e-19	0.145402	2.4e-18	0.0132652	0.0548376	1.71e-18	0.027386	0.0632571	0	0.323865	0	0	0.00870677	0	0.101511	0.230503	0.057073	0.0238319	0.0775361	0.0525391	1.55e-19	0.00696506	0.00389843	3.4e-18	0	0.0288902	0.0015646	0.0122015	1.38e-17	0	0.0277806	0	0	0.00108511	0.00603801	0	0	1.11e-19	0.0499173	0	0.0294982	1.32e-18	6.91e-18	0.00436635	0.0386352	0	0.455418	0.0483087	0.0253707	0.0610396	0.0332443	0.11328	0.0316286	0.144909
CRC.SW.U1044.T	0.00423138	0	0.0789225	0.0415675	0	0.0954901	0.00346405	0.0221435	0.0112705	0	0.0238686	0	0	0.113859	0.0188728	0.0648307	0	0.00390588	0	0.027233	0.00260079	0.00865987	0.017	0.24342	0.987647	0.52092	0.193947	0.00524062	0.205568	1.07e-21	8.15e-18	0.0115622	0	0	0	0	0.00781036	2.52e-18	0.000689981	2.03e-18	0.0982365	0.0380845	0.00881366	0.0670061	0	0.0173542	0.0247844	0	0.252135	0	0.0750463	0.0471238	0	0.197321	0.293506	0.0350395	0.00814219	0.0870865	0.0450027	0.00195983	0	2.18e-21	0.00383829	0	0.059743	0.00416441	0.00350545	3.06e-19	0.257776	0.00691269	2.63e-20	2.53e-19	0.000764622	5.99e-19	4.24e-18	0.0686176	0	0.0115137	0	0.022684	0	0	0	0.0162854	0	0.435124	0.00136461	0.0585715	0.0989882	0	0.0719641	0.0525357	0.1245
CRC.SW.U1045.T	0.00938034	0	0.0278902	0.00430853	0	0.0931107	0	0.00714472	0.00339324	0	0.0193509	0	0.00526518	0.101256	0	0.0844055	0	0.0288023	0	0.0932078	0.000111387	0.0292692	0.087	0.11316	1.05126	0.506895	0.313574	0.0535255	0.256428	0	0	2.19e-19	0	2.71e-18	0	8.51e-18	0	9.13e-19	0	1.94e-18	0.193857	0.097548	0.00104266	0.0163405	7.97e-19	0.0567453	0.0527894	9.2e-19	0.246194	0	0.207515	0.0733068	9.14e-19	0.308592	0.628502	0.0522613	0.0241558	0.11921	0.0796248	0	0	0.000740131	0.00348663	0	0.02951	0	0.0857123	0	0.305665	0.024762	0.00238671	4.73e-18	0.000477672	0.0137468	0	0.0351475	1.13e-17	4.69e-18	0.0969998	0.00636214	7.82e-19	0	0	0.0312455	0	0.361831	0.0032702	0.0686096	0.0514885	1.47e-18	0.18361	0.156915	0.340525
CRC.SW.U1046.T	0.0967877	0	0.205818	0.0160462	0	0.11583	0	0.0110426	0	0	0.0131332	0	0.000889314	0.0056551	0.00289194	0.0271424	0	0.000856422	0	0.00767251	0	0	0	0.619035	0.785484	0.503766	0.117024	5.4e-20	1.01e-17	0.237961	0	0.0232365	0.00745934	1.22e-18	0.0677527	0.00736477	0.0145996	0.00310003	0.0103257	0	0.089865	8.99e-19	0.0757992	0.0528277	0.00296546	0.0103832	0	0.0080626	0.319041	0	1.15e-17	0.028474	1.23e-18	0.0411932	0.13717	0.0356846	1.9e-19	0.0219011	0.0128951	0	0.0175121	0	9.42e-20	0.0776442	0.0531699	3.79e-20	0	0	0	1.49e-18	0	0.0277716	0.000459382	9.04e-19	0	0.154827	0	0.0181137	0	0.0567142	0	0	0	0.0119649	3.09e-18	0.310674	0.000333685	0.0512694	0.0193556	0	0.19928	5.78e-18	0.19928
CRC.SW.U1047.T	0.0224666	0	0.0935345	0.0216913	0	0.119928	0	0.0106352	0	0	0	0.0689343	0	0.0858807	0.0458213	0.0488482	0	0.0083282	0	0.05691	0.00997229	0.0781619	0.018	0.237768	0.99201	0.671113	0.225432	0	0.0770452	0.0322422	0.0597716	0.0116741	0	0	0	0	0.00794637	8.77e-19	0.0218625	7.22e-19	0.142715	0	0.0212274	0.102981	3.19e-18	0.0383989	0.0415537	0	0.31895	0	0.000498857	0.0147427	5.38e-19	0.113023	0.25758	0.0545895	0.0179398	0.0917207	0.0587688	0.000244271	0.00173613	0.00197554	0.00319831	0	0.0803475	0.0132413	0.0666197	1.61e-19	0.227235	0.0217548	1.56e-19	0	2.78e-06	0.0504134	0.00684139	0.0290952	0	0.0893204	0	0.0433536	0	1.22e-18	0.0143448	0.0350235	0.00134757	0.339313	0.0504988	0.142241	0.118786	0	0.191982	0.0210263	0.213008
CRC.SW.U1049.T	0	0.0228125	0.0785999	0.0221949	0	0.119542	0	0.00700789	0	0	0.0337832	0	0.0100829	0.0794281	0.00809175	0.0018963	0.016997	0.00934964	0	0.0197344	0	0	0.005	0.343045	0.943596	0.429521	0.156466	0.000799039	0.0579378	0.0061403	0.00587079	0.00723749	2.7e-18	0	0	0	0.00276812	6.15e-19	0.00557551	1.51e-18	0.09958	1.65e-19	0.0165686	0.0656784	1.28e-18	0.0184777	0	0	0.299083	0	0	0.0272761	2.94e-19	0.172751	0.216387	0.0429423	5.41e-20	0.0467901	0.0288479	0	0.00119162	0	0.00569224	9.65e-19	0.0690379	0.0228309	2.57e-18	0	0.0947782	1.33e-19	0	0	9.52e-05	0.000352686	0	0.066283	0	0.0043578	1.77e-18	0.0285684	0	0	0	0.0375722	0	0.481195	0.0157526	0.0519661	0.0473955	0.01323	0.0486349	0.000399519	0.0490344
CRC.SW.U1059.T	0.000343727	0.000272021	0.25899	0.0108059	0	0.125834	0.0492907	0.0056604	0	0	0.0240564	0	0	0.0604327	0.000582599	0.0249282	0	0.0153225	0	0.00353467	0.00315027	0.0166063	0	0.551611	0.834373	0.599811	0.23139	0.00033966	0.0104915	0.0789779	0.123867	0.0437399	0.0333301	0.00189787	0.0392585	4.97e-19	0.0139425	0.0159849	0.012381	7.88e-19	0.111008	6.94e-19	0.0211321	0.0168862	0.00014143	0.0164573	0.0333817	2.84e-18	0.212602	0	0.00424729	0.0456776	4.75e-19	0.158106	0.19376	0.0185477	0.00999504	0.0348645	0.0209472	1.1e-18	0.010728	0.000241093	4.36e-05	1.02e-18	0.081381	0.0117286	2.62e-18	8.34e-19	0.00279265	0.017253	0	0	0.000840597	0.0102423	1.38e-18	0.0535967	1.45e-18	0.0343569	5.58e-19	0.101914	7.79e-18	0	0	0.022166	0	0.477945	0.0387352	0.0509893	0.0855382	0.0250867	0.112769	0.0189843	0.131753
CRC.SW.U1062.T	0.00668524	0	0.133171	0.0289449	0	0.0675062	0.0101572	0.0353293	0.00052682	0	0.0111558	0	0	0.0780167	0.0140798	0.0559149	0	0	0	0.0301982	0.00563619	0.0050021	0.001	0.4207	0.907396	0.482325	0.163099	0.00557493	0.15452	0.0159241	0.00569815	0.0100569	8.74e-20	0	1.78e-18	5.83e-19	0.00981459	0.00833895	0.016856	2.23e-18	0.0714194	0.00556758	0.0103009	0.038322	2.11e-18	0.0213335	0.0127753	0.00312939	0.271064	0.000276109	0.108086	0.0435154	2.49e-20	0.164977	0.439151	0.0380932	0.00377549	0.048904	0.0353446	3.88e-19	0.00100452	0	0.00509989	0	0.0588438	0.0209731	0.00882389	1.64e-20	0.165416	0.00863926	0	5.71e-19	0.00100656	0.00653061	5.9e-18	0.0572485	0	0.0258808	0.0236196	0.0331674	0	0	0	0.0401621	0	0.384803	0.00705291	0.0729329	0.0752023	0	0.0759926	0.0632182	0.139211
CRC.SW.U1065.T	0.0182274	0	0.079736	0.0151895	0	0.122444	0	0.00760856	0.0068029	0	0.0233036	0	0	0.0857752	0.0159395	0.0794363	0	0.00432106	0	0.0830791	0	0.0531254	0.017	0.245773	0.985253	0.594989	0.199103	2.32e-21	0.14292	0.0156111	2.39e-18	0.0194968	0.00218614	0	2.38e-18	1.01e-18	0	0.000712912	0.0272461	0	0.07864	0.00978152	0.00471542	0.0507207	3.77e-18	0.0213763	0.0310813	0	0.26615	1.15e-20	0.0662026	0.0222852	0	0.0955579	0.18898	0.040731	0.015563	0.0817993	0.0379647	0	0.00508739	0.00044464	0.000953576	4.4e-19	0.0375826	0	0.102996	0	0.254954	0.0176098	0	1.02e-18	0.000667542	0.0399374	0	0.0617808	6.2e-19	0.0199482	6.14e-19	0.0246959	1.12e-19	0	0	0.0220413	1.37e-18	0.417111	0.0122432	0.0223615	0.103799	0.0153694	0.178347	0.048642	0.226989
CRC.SW.U1067.T	0.057427	0	0.0874001	0.0119377	0	0.113468	0.00215548	0.017563	0.0100162	0	0.0237895	0	0.00155842	0.0494026	0.0203147	0.0362361	0	0.00873701	0	0.0215066	0	0.00887973	0.001	0.425288	0.90454	0.470392	0.130303	0.00877794	0.117616	0.0186572	0.00406494	0.013132	0	3.49e-19	0	8.84e-19	0.0183112	8.97e-19	0	0	0.0729184	0.0231233	0.00707089	0.0910226	0	0.00874255	0.00490523	0	0.241469	0.00148009	0.0625716	0.0230536	6.12e-18	0.25111	0.252218	0.0282264	0.000653155	0.0449862	0.0303927	0	0.00223538	2.54e-20	0.000399852	0	0.114021	0.000138886	0	0	0.177353	0	0.00316831	0.00644794	0.00135796	0.00637043	1.46e-18	0.0524008	0	0	0	0.0264503	2.3e-18	0	0	0.0221798	0	0.497273	0.00597553	0.0895266	0.126911	0	0.0539945	0.0381274	0.0921219
CRC.SW.U1069.T	0.0403103	0	0.141791	0.0913434	0	0.22899	0.0647162	0.0204	0.00605719	0	0.0554821	0	0	0.156003	0.0865315	0.0687343	0	0.0057603	0	0.0941329	0	0.0664212	0.016	0.251007	0.981737	1.12667	0.470413	4.96e-20	0.115455	0.169259	0.0818745	0.0610242	0.0665602	0.0361387	0	0	2.15e-21	0.0358278	0.131359	0.0339865	0.185555	0.0234368	0.0671715	0.0221427	0	0.0696676	0.0627666	6.72e-19	0.258311	0	0.079098	0.0809753	0.000727351	0.120268	0.356437	0.027737	0.027151	0.157076	0.101651	0.00752816	0.0110721	0.000342845	0.00746816	0.0130679	0.0374931	0.0179647	0.134315	2.1e-19	0.12927	0.0305568	0	6.67e-19	0	0.069376	0.0107005	0.0435634	1.65e-19	0.135858	0.0180535	0.0719069	0	0	0.00529161	0.0233273	0.00295086	0.305444	0.0720233	0.0688919	0.141606	0.0611319	0.462289	0.0709323	0.533221
CRC.SW.U1071.T	0.0315052	0.00109098	0.191447	0.0142478	0	0.283168	0	0	0.00578123	0	0.0713031	0	0	0.0728273	0.047829	0.0438047	0	0	0	0.0937333	0.00343221	0.0211874	0.004	0.3644	0.934258	0.881357	0.411464	0.00336678	0.10892	0.227938	0.0760113	0.0388555	0.0524574	0	0.0288234	1.21e-18	0.018258	0.0264519	0.0474317	0	0.208241	0.010266	0.0755959	0.024455	0	0.0740634	0.0567996	0.0171487	0.262691	0.000651315	0.0746262	0.105501	9.27e-20	0.148296	0.67938	0.0293783	0.0151196	0.0850702	0.0568221	0	0.0108298	0	0.0013166	0.0568112	0.0372953	0.00811793	0.0433987	2.97e-19	0.109162	0.0370524	4.29e-21	0.0186415	0.00135071	0.0134527	5e-19	0.0322705	0	0.0365463	1.66e-19	0.0594024	1.51e-18	3.69e-19	0.0094254	0.013356	6.49e-20	0.341346	0.0305392	0.0246323	0.0938037	0.000596531	0.332236	0.0673963	0.399632
CRC.SW.U1073.T	0	0	0.115345	0.0276705	0	0.131409	0	0	0	0	0.0174232	0	0.000915417	0.0149002	0.00589124	0.045214	0	0	0.0164707	0.0108373	0	0	0.001	0.434373	0.901554	0.386077	0.0566645	0	0	0.0530596	0.0282206	0.0138946	0	0.000337228	0.0713147	0.0421701	0.00738329	0.0315128	0.0168611	0	0.114809	2.84e-18	0.0353614	0.0499864	0	0.0073416	0	0.00572441	0.291172	0	0	0.0502497	1.12e-17	0.136936	0.19687	0.0350809	0	0.0272126	0.0173228	0	0.00965783	5.54e-20	0	0.00116822	0.0318666	0.00433917	1.66e-18	0	5.23e-18	7.99e-20	0.00448565	3.12e-19	0.00149556	0	5.07e-19	0.0162704	3.43e-18	3.2e-20	1.75e-18	0.0560866	0.00140907	0	0	0.0151023	1.4e-19	0.522592	0.00123924	0.0301375	4.96e-19	0	0.0898974	0	0.0898974
CRC.SW.U1074.T	0.00410291	0	0.0570046	0.0338769	0	0.145554	0.0120193	0.0117222	0.00640054	0	0	0.0140913	0.00131868	0.0368482	0.0185836	0.0996487	0.00542727	0.00608764	0.0159929	0.0152314	0.0197093	0.00664586	0.027	0.201272	1.00015	0.510265	0.209366	0.00541662	0.0757379	0	0.0435699	0.00270252	0.00276111	0	1.26e-19	0	0.00518506	0	0.00905978	3.12e-18	0.112133	1.25e-17	3.16e-20	0.0564203	1.66e-18	0.0209907	0.00682316	0.00893467	0.284205	0.000640825	0	0.0856467	3.5e-20	0.219904	0.295455	0.0349539	0.00140525	0.0624058	0.045007	0	0.00828248	0	0.000936124	0	0.068999	2.31e-18	0.00307217	0	0.257637	0.00318162	0	1.58e-18	0.000435493	0.00887942	0	0.079198	0	0.00300201	0	0.0144439	0	0	0	0.021732	5.25e-18	0.352897	0.0280959	0.0768785	0.0206326	0.00961472	0.0750435	0.00611989	0.0811634
CRC.SW.U1075.T	0.00980588	0.0109326	0.11937	0.0460604	0	0.177362	0.0654951	0.0144293	0	0	0.0108109	0.0432914	0	0.0646702	0.0415851	0.103408	0.00725027	0.0109909	0.0245515	0	0.00818076	0.0213	0.009	0.293386	0.962008	0.779495	0.310627	7.11e-21	0.118072	0.133379	0.126315	0.0494712	0.0264014	0.0142233	0	4.64e-18	0.0096787	0.0199918	0.0485796	0.00387167	0.200984	0	0.0490368	0.0723348	3.37e-19	0.0526392	0.00246933	1.99e-18	0.209772	0.0015455	0.00650759	0.079475	2.58e-19	0.0223706	0.500861	0.0310494	7.74e-20	0.0976469	0.065371	8.61e-19	0.0123423	0	0.00332975	0.030164	0.0575311	0.0101355	0.0228437	0	0.15001	0	4.41e-18	0.00448695	0	0.0222753	0.00240011	0.0585008	7.39e-19	0.112588	1.5e-18	0.0424761	0	2.54e-18	0.0255364	0.0139111	3.2e-20	0.456246	0.0563514	0.0561806	0.23551	0.0117003	0.251828	0.00448846	0.256316
CRC.SW.U1078.T	0.0134443	0	0.0105497	0.0118288	0	0.120479	0	0.00446115	0	0	0.0317649	0	0	0.153783	0.00252449	0.0373029	0	0.0301869	0	0.144591	0	0.0782647	0.026	0.209209	1.02099	0.639181	0.259069	6.61e-20	0.13806	0	0.0176351	0.0035338	0.00434027	0	1.63e-18	0	0.00215174	0	0.00719577	0	0.180291	1.75e-18	0.00440034	0.0779846	2.62e-19	0.0425599	0.0659214	0	0.248933	9.2e-05	0.0218407	0.0144413	0	0.0435516	0.425329	0.0547196	0.0227235	0.0886879	0.0617568	2.99e-18	0.00425527	8.05e-06	0.003606	1.33e-18	0.0880501	3.67e-18	0.11039	0	0.186898	0.0390416	1.76e-18	0	6.57e-05	0.0709234	8.09e-21	0.10731	1.13e-18	0.0309469	0.0095338	0.00839954	0	9.87e-20	0.00511177	0.0346822	1.06e-19	0.295339	0.0173267	0.112596	0.130317	0.000192197	0.211211	0.043881	0.255092
CRC.SW.U1086.T	0	0	0.176105	0	0	0.16444	0.0154178	0	0.00124924	0	0.0189758	0	0	0.0602503	0.00583892	0.0978192	0.0119252	0.0193236	0.0102529	0.0295706	0.000152452	0.0178398	0	0.451975	0.891968	0.629161	0.293244	0.0123182	0.0909672	0.0451314	0.0507002	0.0261655	0	0	0.0176665	0.00617784	0.00852007	0.000602146	0	1.86e-18	0.182746	6.98e-21	0.022341	0.0529577	0	0.0475787	0.0181968	0.0040419	0.26237	0.000907027	0.118065	0.053103	0	0.155678	0.455606	0.0213841	0.003235	0.0653621	0.0472497	1.24e-18	0.010844	8e-20	0	2.84e-21	0.0632281	0.013038	0.0109407	1.7e-19	0.019767	0.00721478	0	0	0.000717552	0.0153899	0	0.074067	0	0.0322212	2.11e-18	0.0455471	0	0	0	0.0225523	3.32e-19	0.442307	0.0169771	0.0142272	0.041766	0.0263919	0.133261	0.0742897	0.20755
CRC.SW.U1088.T	0.0203794	0	0.169922	0.0396554	0	0.130566	0.0137499	0.018352	0.00182287	0	0.0305763	0	0.000228118	0.0960754	0.0293013	0.0861866	0	0	0	0.00871299	0	0.0076978	0.002	0.417353	0.908941	0.653227	0.346852	0.00388367	0.0961353	0.069169	0.10323	0.0130239	0.0119346	0	0.00543119	0	0.00459624	0.0230482	0.0281917	9.79e-19	0.0671196	0	0.0250947	0.02183	0	0.0251746	0.0196455	1.46e-19	0.261647	0	0.064787	0.0101917	6.67e-21	0.150661	0.156006	0.0356886	0.00808731	0.103408	0.0662054	0.00297601	0.00256184	0	0.00151611	0.0068585	0.0450391	0.0342486	0.013604	1.73e-19	0.176882	0.00984048	0	0.00273101	0.00235203	0.000887129	0	0.0238715	0	0.0287624	1.18e-18	0.0441236	0	6.23e-20	0.00687392	0.0246606	4.11e-19	0.403483	0.0256925	0.122671	0.0581432	0.0314364	0.158569	0.0441581	0.202727
CRC.SW.U1094.T	0.0160602	0	0.0140089	0.00335777	0	0.129628	0.00596407	0.000443095	0.00443638	0	0.0260202	0	0	0.0884563	0.00579422	0.0925388	0	0.0543555	0.018237	0.00351576	0.00563608	0.0342809	0.102	0.10132	1.04428	0.502734	0.236093	0.00895391	0.283454	0	0	0.00325559	8.86e-05	0	0	0	0	3.44e-19	0	0	0.148522	0.104453	0	0.0320971	0	0.0230732	0.0838482	0.00237317	0.23191	0	0.306435	0.0447061	0	0.30666	0.343148	0.0333406	0.0404509	0.0643335	0.050078	4.56e-19	1.49e-19	0.00635814	0.00364812	1.55e-17	0.0218205	0.0448074	0.0391743	0	0.224426	0.0408905	0.008979	5.87e-18	0.00186892	0.00603174	5.47e-19	0.0635499	2.66e-18	1.12e-18	0.186074	1.8e-18	0	0	0	0.0106507	6.42e-18	0.449234	0	0.0209185	0.0628907	0.0309158	0.0899906	0.199619	0.289609
CRC.SW.U1095.T	0	0	0.0295154	0.0124626	0	0.146636	0.0130266	0.0122615	0.00966462	0	0.0258015	0	0.000507571	0.055051	0	0.0567942	0	0.036438	0	0.0428318	0	0.0110029	0.103	0.101037	1.04667	0.451994	0.188158	0.00332009	0.0366145	0	0.00427343	0.00661154	0.00471994	0	0	0	3.66e-19	0	6.31e-18	3.77e-18	0.0460485	2.02e-18	0.01737	0.0739947	8.15e-19	0.0101051	0.0315398	0	0.26049	0.000781486	0.010423	0	1.51e-19	0.0880507	1.03e-18	0.0278544	0.00862051	0.039187	0.0213862	0.00119637	3.02e-19	0	0.00153847	0	0.0614928	0	0.00839532	8.07e-18	0.0573991	0.0183959	0	0	0.000238109	0.00836596	7.37e-18	0.197409	1.95e-18	0.0245629	1.11e-17	0.0155084	0	0	9.83e-18	0.0187022	2.93e-18	0.336574	5.31e-21	0.0867446	0.0211695	0.033532	0.0440356	0.0226414	0.066677
CRC.SW.U1097.T	0.0280238	0	0.107993	0.00748218	0	0.0921763	0	0.00265172	0	0	0.0144533	0	0.00321424	0.0595006	0.00893197	0.0369802	0.0108574	0.000285628	0	0.0359662	0.0122009	0.00455668	0.001	0.44884	0.893161	0.425274	0.167529	0.0058091	0.211612	1.53e-18	2.6e-18	0.0121206	2.41e-19	2.65e-18	0.0132796	0	0	0	0	0	0.107164	0.059567	2.28e-19	0.0440605	6.64e-18	0.00817325	0.0483071	0	0.236328	2.5e-22	0.104134	0.0605155	7.17e-19	0.265347	0.259665	0.0288188	0.0153882	0.078728	0.0470232	0.00380609	6.15e-19	0	0	0	0.0416382	0.0132345	0.0141217	2.88e-20	0.220045	0.0250627	1.84e-19	5.57e-18	0.00111654	0	2.15e-18	0.125006	4.52e-18	0.00827905	0	0.0228619	0	0	3.14e-18	0.0302469	5.37e-18	0.474143	0.00174823	0.0476101	0.0419347	9.81e-20	0.0673486	0.0791251	0.146474
CRC.SW.U1099.N	0.0241784	0	0.200967	0.0282803	0	0.085016	0	0.00635175	0.0124054	0	0	0.012852	0	0	0	0.0875795	0	0.00271152	0.043063	0	0.00324407	0	0	0.557398	0.830591	0.506649	0.171311	0.0100303	0.0339137	0.042681	0.0236056	0	2.14e-20	1.44e-18	0.0200611	0.00630968	7.43e-20	0	2.49e-18	0	0.155562	0	0.0377516	0.0213165	0.025587	0.038969	0.0356734	0.0317601	0.295546	0.000747922	0.0873849	0.0257564	0	0.159676	0.611512	0.0270536	0.0118616	0.0573078	0.0503413	0	0.00802193	0	0.00171207	0.0175144	0.0735385	0.0318235	0.00264248	0	0.0783403	0.0380747	0	3.59e-18	0.00225958	0.0115556	3.43e-20	0.194643	3.68e-19	0.0531898	1.34e-17	0.0582115	5.26e-18	0	2.38e-17	0.00908151	5.01e-19	0.294796	0	0.0511033	9.98e-18	0	0.128625	0.0665443	0.19517
CRC.SW.U1099.T	0.0166712	0	0.0645573	0.00380013	0	0.134342	0	0.0260964	0.0093218	0	0.010302	0.0164016	0	0.072991	0.0222314	0.0380109	0	0	0	0.0451336	0	0.00785001	0.016	0.24977	0.985151	0.467709	0.160743	0	0.0278518	0.0245209	0.0787842	0.0429677	0.00328144	0	0.000475323	0	0.00534485	0.00823943	0.00907274	1.27e-18	0.0529758	3.01e-19	0.00440391	0.0595277	4.77e-19	0.0119461	0	0	0.237016	0	8.61e-19	0	1.29e-18	0.0163217	0.174651	0.0307601	0	0.03948	0.0144875	0	0.00678889	1.7e-19	0.0014678	5.11e-19	0.0410331	1.32e-19	0	2.38e-19	0.0366278	1.13e-19	2.33e-19	0	0.000455997	0	0.00251789	0.0319601	0	0.0307955	8.16e-20	0.0340864	0.00174197	0	0.0188696	0.0162024	1.46e-22	0.406607	0.014939	0.13553	0.207679	0.0133838	0.0623288	4.31e-19	0.0623288
CRC.SW.U1102.T	0	0.00378205	0.0360731	0.0586304	0	0.168858	0.0623183	0.0053341	0	0	0.0711765	0	0.00405266	0.0789344	0.0277423	0.0538804	4.85663e-05	0	0	0.0442171	0	0	0.094	0.107446	1.05098	0.615048	0.260281	0.00946041	0.0612382	0.00660475	0.143967	0.0348014	0	0	0	0	1.07e-19	0.000659911	0.0390892	0	0.0573427	7.65e-18	0.0101785	0.0827001	1.72e-19	0.0424583	0.00607699	0	0.269414	0	0	6.26e-18	0	0.0351681	0.303223	0.0239356	0.00326066	0.0618726	0.0378872	0.00292055	0	0	0	0.000113959	0.0558326	3.78e-19	2.16e-18	0	0.0793365	0.00341742	0	0.00158926	0.000297645	0.000249863	4.23e-18	0.11409	0	0.0642817	8.37e-19	0.0210102	0	0	0.00460062	0.0216038	3.28e-18	0.314767	0.018797	0.111136	0.159021	0.0299039	0.0745636	0.0077687	0.0823323
CRC.SW.U1103.T	0.0254379	0	0.0299417	0.0145128	0	0.110657	0	0.0171903	0.0270148	0	0.00519271	0	0.000140833	0.0773668	0.00787027	0.103086	0.00624453	0.0095297	0.0252373	0	0	0.0010447	0.035	0.169981	1.01683	0.460467	0.238175	0.0099833	0.116157	2.44e-19	0.0318558	0.00408571	9.24e-21	3.47e-19	0.0117938	0	0.00740775	7.25e-20	6.38e-05	0	0.0781246	0.02361	0	0.0423534	0	0.0169203	0.00504153	0.000428324	0.300772	0	0.0971459	0.0307571	0	0.243995	0.0693551	0.0363266	0.00220364	0.0707331	0.0487067	5.63e-19	0.00793087	1.29e-20	0.000628792	0	0.0184431	0.0223853	0.0036402	0	0.118987	0.00252208	0	0	0.00165482	0.00219134	2.74e-18	0.0353931	0	0.000808269	0.0213605	0.0169159	6.31e-19	0	1.16e-18	0.0225063	2e-18	0.449417	0.0124327	0.0119808	0.0132506	0.0199255	0.0678961	0.0560854	0.123982
CRC.SW.U1104.T	0	0	0.0971732	0.0234357	0	0.101516	0.0092391	0.00208683	0.020071	0	0.016317	0	0	0.0500452	0.00441546	0.0656601	0	0.00427772	0	0.025468	0	0.00222244	0.004	0.351434	0.939595	0.421927	0.0642271	1.62e-19	0	0.0100301	0.0162897	0.0146205	0	1.97e-18	1.03e-18	0.0155574	0.0024018	0.00557805	0	0	0.103119	0	8.86e-06	0.0617954	0	0.0259961	0.0070698	2.18e-18	0.241783	0.000319915	2.19e-18	0.00463421	3.31e-18	0.123763	0.431329	0.041303	0.00176144	0.0383517	0.0157231	4.08e-19	0.00436624	0	0	1.22e-18	0.06094	0.00249217	0	0	2.18e-18	1.7e-05	5.66e-19	0	0.00152131	0	0	0.121978	2.98e-18	0.0157853	0	0.0487698	2.48e-19	8.66e-18	0	0.026402	0	0.516885	0.016099	0.0727574	0.164052	0.0215049	0.0562147	0.0035349	0.0597496
CRC.SW.U1107.T	0.000846933	0	0.105486	0.00582538	0	0.102336	0.0187214	0.0018363	0	0	0.0263258	0	0	0.118889	0.00442371	0.0621384	0	0.00726583	0	0.0274623	0.00712069	0.0115266	0.005	0.329282	0.950288	0.500205	0.158294	0.00672663	0.149058	0	0	0.0203957	3.62e-20	3.24e-18	0.0148576	5.03e-18	0.00621267	9.77e-19	0	1.77e-19	0.127701	0.0629623	1.94e-18	0.0517792	0	0.0139502	0.0276878	0	0.215918	0	0.201952	0.0469172	3.57e-19	0.278585	0.278169	0.0225684	0.0094221	0.0624314	0.0413033	5.7e-19	0	0.000269918	0.0013909	3.25e-18	0.0704527	0.0169509	1.07e-19	0	0.0961798	0.011988	0.0043891	0	0.00160085	0.00689326	0	0.0653582	0.0105471	7.02e-19	0.00773704	0.0237395	0	0	4.68e-18	0.0141976	1.49e-18	0.430243	0.00411066	0.0557961	0.130128	0.00887427	0.0555165	0.118183	0.1737
CRC.SW.U1111.T	0.0423592	0	0.0788675	0.0271357	0	0.124345	0.00660101	0	0.00716728	0	0.0209545	0	0	0.0649523	0.0226908	0.104628	0	0.0105326	0.021859	0.033933	0.00712719	0.0153237	0.005	0.320868	0.949907	0.588477	0.268635	0.0117943	0.193421	0.0466701	0	0.00191861	0.00640138	0	1.58e-18	0	0	1.52e-20	0	5.81e-18	0.16895	0.0296234	0.0294886	0.000507472	1.73e-18	0.0639848	0.0373	0.0125415	0.265046	1.1e-21	0.156832	0.158593	9.06e-22	0.280452	0.769449	0.0378076	0.0101995	0.0752131	0.0561582	0	0.00618727	0.00059196	0.0030633	0	0.0359703	0.0480634	0.0220115	2.33e-19	0.0827605	0.0184901	0	0	0.000465414	0.0142972	1.93e-18	0.0855199	2.04e-18	0.0120451	0	0.0282898	1.36e-18	1.98e-18	0	0.0286212	0	0.401777	0.0145926	0.0268478	0.0172376	0.0148953	0.160604	0.102963	0.263567
CRC.SW.U1114.T	0.0131749	0	0.01505	0.00672657	0	0.0715629	0.00554898	0.00384469	0	0	0.016615	0	0	0.0573796	0.017259	0.0542028	0	0.00916939	0	0.015873	0	0.0114245	0.077	0.120837	1.03797	0.297831	0.0874881	6.22e-19	0.0169219	5.53e-19	0	0.00338928	0	0	0	8.98e-18	0.00189043	0	4.8e-18	0	0.0663994	0	2.37e-20	0.1101	0	0.00384249	0.0514226	1.05e-18	0.328186	0.000124705	7.56e-19	0.00392929	0	0.137742	0.22337	0.0538631	0.0162665	0.0366149	0.0232935	1.36e-20	0.000432471	0.000500155	6.73e-20	0	0.0655686	0.000225888	0	0	0.117502	0.0276893	0.00232672	6.5e-18	0.000499789	3.83e-22	0	0.052749	3.92e-18	0.00742853	1.61e-19	0.00923394	8.25e-19	0	0	0.0254496	2.6e-18	0.484702	6.63e-21	0.0658179	0.198919	6.86e-18	0.0272599	0.0257113	0.0529712
CRC.SW.U1120.T	0.0249822	0	0.154617	0.00693425	0	0.124659	0.0288314	0.00404497	0	0	0.0258618	0	0	0.0576915	0.0146257	0.0322977	0.00697378	0.0110762	0.0166079	0	0	0.0168251	0	0.497238	0.868201	0.526028	0.278061	0	0.0428823	0.0839603	0.0503834	0.0135367	0	8.37e-19	0.0168389	2.51e-19	0.00928598	0.00227609	0.0117294	2.82e-18	0.109299	9.22e-19	0.0203579	0.034883	8.26e-20	0.0146683	0.0252254	3.76e-19	0.259256	0.000341385	0.0271557	0.0592917	0	0.182491	0.0714988	0.0246523	0.00661392	0.0638135	0.0536238	0.000269445	0.011363	0	0.000506679	0.0239876	0.104092	0	0	0	0.174116	0.013123	5.3e-20	2.52e-21	9.62e-05	0.020989	8.53e-18	0.0466518	0	0.0464725	4.57e-19	0.0642477	0	1.34e-18	1.32e-19	0.0236128	0	0.333653	0.0386102	0.0717407	0.0242963	0.00655852	0.13138	0.0261905	0.157571
CRC.SW.U1122.T	0.0262051	0	0.0249277	0	0	0.167993	0	0.0235631	0	0	0.0220279	0	0	0.0770572	0.0415113	0.0213642	0	0.0035759	0	0.0808215	0	0.0457372	0.079	0.119006	1.04484	0.534784	0.209772	2.64e-19	0.0438638	0.00946889	0.0717337	0.0129111	0	0	2.6e-19	8.42e-19	0.00397735	0	0.00715935	0	0.046771	0	0.0073793	0.0570702	7.1e-19	0.0108138	0.0166891	8.94e-19	0.307721	0	0	2.6e-19	0	0.0384167	0.0848593	0.0934407	0.00591057	0.0354008	0.0152733	0	0.00555668	3.36e-20	5.1e-20	0.00163854	0.0880367	0.00839173	0.0270254	0	0.177423	0.0110947	0	2.5e-19	0.000153866	0.0325721	0	0.0424327	6.16e-19	0.0261794	1.16e-17	0.0199258	1.49e-18	2.91e-19	0.0193668	0.0470526	0	0.397832	0.00634281	0.0942204	0.161241	0	0.0805584	0.00834457	0.088903
CRC.SW.U1127.N	0	0.0274656	0.33223	0.0253487	0	0.107533	0	0.0187145	0.00993238	0	0.00779887	0.000745287	0	0.0194852	0.00133985	0.0891087	0	0.00494436	0.0414611	0.00455164	0	0	0	0.600728	0.79987	0.690659	0.266018	0.000907353	0.00775286	0.146341	0.043205	0.00520564	0.0230239	0	0.0738285	0.0133893	0.00916627	0.0120959	0.0307725	3.05e-18	0.15233	9.23e-20	0.0802	0.0192775	0.0284513	0.0444848	0.0112453	0.0215282	0.306165	0	0.0745303	0.00704259	3.64e-19	0.202073	0.466843	0.0355485	0	0.0540094	0.0453787	8.12e-19	0.0199641	8.59e-20	0.00010705	0.0443772	0.075469	0.0238251	0.00458069	0	0.0898609	0.016385	8.27e-19	0	0.00175194	0.00365057	0	0.109776	1.51e-19	0.0481696	8.69e-18	0.101313	0	0.00609588	0	0.0158189	0	0.326557	2.88e-18	0.0556622	2.98e-18	0	0.204437	0.0433414	0.247778
CRC.SW.U1127.T	0.00679829	0	0.126815	0.000505914	0	0.0927949	0.00587894	0.0102878	0.00948121	0	0.0190766	0	0	0.0724973	0.00328839	0.0282313	0	0.0109645	0	0.0769718	0	0.0119639	0.001	0.42484	0.905513	0.475556	0.192917	0.0013961	0.0402489	0.00790231	0.0370525	0.0167691	0.00898212	4.76e-19	0.051151	0	0.0191916	0.00553076	0	0	0.0650416	1.15e-18	0.0015872	0.029548	0.00392984	0.0155966	0.00443816	1.6e-19	0.238515	0	0.00061342	0.0414976	4.52e-19	0.189585	0.212319	0.0271785	0.000213738	0.0261688	0.0130598	0	0.00866528	0	0	0	0.0879614	0.00783594	0.00180483	6.72e-18	0.136872	0.00248127	0	2.65e-18	0.000954394	0.00994441	1.27e-18	0.0809772	2.15e-18	0.00397879	1.11e-17	0.0457706	0	0	2.97e-18	0.0257695	0	0.482632	0.0173947	0.0893572	0.0325943	0.0154805	0.0504086	0.00322384	0.0536325
CRC.SW.U1129.T	0.0125219	0	0.00602896	0.0211037	0	0.0613148	0.00937755	0.0168428	0.00912205	0	0.0175008	0	0	0.147584	0.0121402	0.0472134	0	0.0107334	0	0.0124157	0	0.00302752	0.033	0.178778	1.03397	0.386927	0.225859	0.00573966	0.117448	0	0	0.0019848	0.00811006	0	0	1.45e-18	0.00556156	0	0	1.03e-19	0.066885	0.0425093	0	0.0399745	3.64e-19	0.0113478	0.0917171	2.61e-18	0.196969	9.85e-05	0.0524283	0.0168565	9.92e-19	0.267557	0.0834173	0.0213881	0.0379118	0.0703255	0.0521761	1.06e-18	3.89e-19	0.00192279	0.000983657	2.87e-18	0.0574595	6.6e-18	2.66e-19	5.39e-19	0.433071	0.0430359	0	0	0.00179139	0.000574017	2.2e-18	0.0562592	0	0.00983777	0.104953	0.00108018	0	0	0	0.0202981	4.66e-18	0.373625	0.00748251	0.109085	0.0382881	0.00689109	0.0548316	0.0749425	0.129774
CRC.SW.U1130.T	0.0034151	0	0.158973	0.041711	0	0.111188	0	0	0.0135206	0	0.0193421	0	0	0.00983146	0.00968567	0.0572792	0	0.00343755	0	0.0207007	0	0.00529018	0	0.476607	0.879029	0.454374	0.0825522	0	1.68e-17	0.0436911	0	0.0121175	0.009032	4.89e-19	0	0.0484593	0.00379385	0.0157313	0.0302866	0	0.125431	0	0.0260414	0.0325304	7.66e-20	0.0147344	0.0102115	1.56e-19	0.299161	5.18e-05	7.73e-18	0.0339051	7.01e-19	0.0440394	0.331428	0.0482733	0.000502544	0.0543156	0.0346046	1.79e-18	0.00892303	2.07e-20	0	0.00352954	0.0475703	0.000680593	0.00967719	0	0	0.00849704	7.06e-20	3.16e-20	0.000440191	0.00285611	0	0.117478	0.0140828	0.011202	5.71e-19	0.0427885	5.62e-20	5.56e-18	3.92e-19	0.0143778	8.02e-19	0.443396	0.0111521	0.0484274	0.0551242	0.00660371	0.0999525	0.00510574	0.105058
CRC.SW.U1145.N	0	0	0.196775	0.0312069	0	0.0814493	0	0.00112886	0.00509756	0	0.00449226	0.00935165	0	0	0.0124389	0.0974799	0	0	0.0312044	0	0	0	0	0.544347	0.838938	0.470625	0.201698	0.0225216	0.0902581	0.00999328	1.51e-19	0	2.73e-20	1.27e-18	0.00939092	0.000622207	2.52e-19	6.83e-19	0	2.85e-19	0.155416	0.0190372	0.0286973	0.0177489	0.0085345	0.0412699	0.0337185	0.0332368	0.312025	0.000918361	0.161655	0	0	0.183743	0.607897	0.0325773	0.00637381	0.0701034	0.068224	2.04e-18	4.27e-20	0	0.00256953	0	0.0649105	0.0385379	0.00548101	6.92e-18	0.0491256	0.0381135	0.000214983	0	0.00229943	0.00539935	0	0.178566	9.77e-19	0.0595385	7.02e-18	0.0462879	2.1e-18	4.87e-19	7.36e-18	0.0108119	0	0.330702	1.46e-18	0.0637464	1.03e-20	0	0.110323	0.108947	0.21927
CRC.SW.U1145.T	0.0387812	0	0.162476	0.0335209	0	0.175034	0.00823009	0	0	0	0.0084659	0	0	0.120746	0.0132187	0.0312151	0	0.00699489	0	0.035047	0	0.0470682	0.003	0.413656	0.910855	0.680798	0.176652	0.00435667	0.0993206	0.0731092	0.0334707	0.00967074	0.0129406	0	0.0115798	0	0.00421056	0	0	8.52e-19	0.113153	0.000440897	0.0409578	0.0288436	5.9e-21	0.0317858	0.0554022	0	0.228335	2.22e-21	0.0668631	0.00495493	0	0.213919	0.493543	0.0199082	0.0147951	0.0950106	0.0757797	1.98e-20	0.00339335	0	0.00725613	0.00862276	0.0530053	0.05215	0.0597244	0	0.0497994	0.0340475	1.39e-18	0.00109904	4.18e-05	0.0562244	0	0.0762541	1.88e-18	0.0208148	0	0.0529158	0	1.64e-18	0	0.017498	0.000867201	0.371554	0.0207774	0.0357519	0.0126127	0.0166729	0.212832	0.063311	0.276143
CRC.SW.U1147.T	0.016544	0	0.202068	0.0182434	0	0.138771	0.00800125	0	0.019396	0	0.0300675	0	0	0.075858	0.0100381	0.101078	0	0.0233231	0.031734	0.0230203	0.00599454	0.00183051	0	0.461685	0.886944	0.705967	0.265032	0.00480548	0.152675	0.0776348	0.0240598	0.014223	0.0155084	0	0	4e-18	0.000318113	9.69e-19	0.0166385	1.89e-18	0.155057	0.03561	0.027882	0.0179609	9.08e-19	0.044199	0.0373909	0.00714583	0.226016	0	0.103656	0.121835	0.000892827	0.204005	0.483621	0.0178652	0.00765033	0.103912	0.0900574	0.00112459	0.00904324	0	0.00802212	0.00407929	0.0617163	0.0229542	2.91e-19	0	0.190846	0.0138959	1.1e-18	0.00175349	4.18e-05	0.00246882	7.08e-18	0.128384	0	0.0131635	0.044817	0.0529446	6.67e-20	0	9.95e-19	0.0195004	3.04e-18	0.391632	1.61e-18	0.0562214	0.0774	0.0466889	0.162936	0.0729262	0.235862
CRC.SW.U1150.T	0	0.0240419	0.0576937	0.0167741	0	0.177519	0	0.0285629	0	0	0.0987082	0	0	0.103713	0.0568707	0.000624783	0	0.00860007	0	0.116169	0	0.0982562	0.048	0.148417	1.03436	0.787534	0.248808	7.23e-21	0.0355792	0.0402942	0.130962	0.0139751	0.00885154	0	0.010062	0	0.00448174	4.89e-21	0.0142966	8.42e-19	0.0989942	1.41e-18	0.0225635	0.0329274	8.68e-19	0.0181778	0.0359868	9.46e-20	0.340569	5.79e-19	0.034967	0	2.9e-22	0.0548482	0.236684	0.044456	0.0156524	0.0645587	0.0524929	0	6.43e-21	1.4e-19	0.00446884	1.85e-20	0.0140755	0.0604846	0.0890583	0	0.223371	0.0221703	0	0.00248794	0.000276052	0.0887706	5.77e-19	0.0533936	1.37e-18	0.054143	0.0207778	0.0240206	0	4.33e-18	0.0103426	0.0260883	0	0.273469	0.0111545	0.0843753	0.0721409	0.0320596	0.200573	0.0354769	0.23605
CRC.SW.U1155.T	0	0.00882468	0.0272998	0	0	0.103483	0	0.0110879	0.0197126	0	0	0.0152798	0	0.0313431	0.0126278	0.0526737	0	0.00595362	0	0.024145	0.000413814	0.0113468	0.16	0.0688741	1.0596	0.324191	0.0465725	0	2.15e-18	2.91e-20	0.0023589	0.00903578	0	1.88e-18	2.36e-18	3.02e-19	0.00563854	0	0	6.69e-19	0.0338137	0	0.0061017	0.0746403	0	0.00062449	0.0122077	0	0.294841	0	0	7.58e-18	0	0.0958498	0.0862513	0.0380262	0.0014096	0.0151073	0.000240078	0	0.00285584	2.04e-20	0.000159228	5.93e-18	0.103616	0.0135616	8.9e-18	3.11e-18	0.0786587	0.00347018	0	3.39e-19	0.00281024	3.25e-20	5.39e-19	0.0623665	7.19e-18	0.00902748	5.42e-19	0.012638	2.24e-18	0	0.00788125	0.0173507	1.57e-18	0.425015	0.0269156	0.116215	0.0914634	0	0.0123917	0.00610384	0.0184956
CRC.SW.U1158.T	0.0277268	0	0.0127334	0.00250696	0	0.137542	0	0.023945	0	0	0.00949022	0	0	0.0277038	0.0509798	0.0647446	0	0.0116979	0	0.076348	0	0.0605079	0.052	0.144407	1.03365	0.505927	0.241882	0	1.41e-18	2.66e-20	0.0881147	0.0114013	0	0	1.49e-17	0	0.00821634	0	1.77e-18	1.84e-18	0.0925778	1.34e-17	0.0050565	0.0762729	0	0.0215052	0.00991779	1.62e-17	0.306293	0	0	0	1.12e-18	0.0428388	0.217499	0.047778	0.00493771	0.081409	0.0424678	0.0035461	0.0027789	0.000167706	0.00254652	5.21e-18	0.0767356	4.38e-18	0.0412459	7.41e-18	0.159773	0.00697714	3.93e-19	2.72e-18	0.000543969	0.0347272	0	0.0182976	3.27e-19	0.0191531	0	0.0160208	0	0	0.0215359	0.0250097	1.06e-18	0.356529	0.035071	0.112418	0.148664	2.97e-18	0.121111	0.00495889	0.12607
CRC.SW.U1160.T	0.0193285	0	0.0827617	0.0465144	0	0.106516	0.0135565	0.0144034	0	0	0.0246335	0	0	0.0255866	0.0193609	0.0699954	0	0.00253985	0	0.035285	0.0017081	0.0140056	0.005	0.345395	0.94085	0.476196	0.213974	0.0118784	0.125584	1.72e-18	0.0609934	0.0303246	4.6e-20	0	0	0	0.0196441	0.00533068	0.00366305	6.33e-18	0.0549384	0.000218274	5.51e-18	0.0620722	5.05e-18	0.00782687	0.0232904	1.02e-19	0.245382	0.0011278	0.127488	0.0497801	4.28e-18	0.22671	0.105214	0.0279505	0.00764421	0.062648	0.039572	1.04e-18	0	0	0.000407448	6.18e-18	0.081519	0.0236624	1.03e-19	0	0.0833134	0.00748495	4.2e-19	1.14e-18	0.00125095	0.0043712	6.17e-18	0.073147	0	0.0101538	7.66e-19	0.0227022	1.91e-18	0	0	0.0247304	1.66e-19	0.449875	0.027091	0.0488431	0.061338	3.03e-19	0.0534511	0.0813285	0.13478
CRC.SW.U1162.T	0	0	0.0791052	0.0478041	0	0.205731	0.0228982	0.0296674	0	0	0.00388825	0.00886493	0	0.0674146	0.0162209	0.100606	0	0.0218397	0.00422215	0.0129077	0.0244689	0.0193198	0.032	0.187292	1.0092	0.664959	0.246685	0.0036401	0.126298	0.0026274	0.0361276	0.0474191	0.0236934	0.0114626	0	0	0.0076637	0.00803426	0.0456446	0	0.186351	6.42e-21	0.00478259	0.0440964	0	0.044738	0.0350652	0.000868981	0.202538	0	0.0786865	0.111573	0	0.290284	0.46547	0.0190377	0.00802153	0.103663	0.0769498	6.26e-19	0.00786405	0	0.00141161	0	0.0953352	0.00742012	0.00956955	3.61e-19	0.158778	0.0138893	2.61e-19	6.6e-20	0.000152818	0.017015	0	0.0474183	2.84e-18	0.0398953	0	0.0277207	1.01e-18	1.23e-17	5.74e-19	0.0165398	0	0.37348	0.0471972	0.061017	0.0590979	0.0600025	0.137229	0.0586959	0.195925
CRC.SW.U1183.T	0.0657138	0	0.332973	0.00730112	0	0.122369	0.00098488	0.0469033	0.0143175	0	0.0151221	0	0.00289859	0.00807175	0.0161679	0.0933544	0.0396629	0.00448468	0	0.0101385	0.00481176	0.0166942	0	0.595624	0.803637	0.801969	0.528705	0.00367343	0.108636	0.290883	0.0192122	0.0521247	0.0867844	0.0172435	0.0272978	0	0.00822661	0.0139702	0.0121751	0	0.241289	0.00301046	0.0876453	0.0174259	4.95e-22	0.0466867	0.0785017	0.00500385	0.179223	0	0.149433	0.0695769	0.00135611	0.338736	0.188199	0.0126865	0.0293298	0.0884227	0.0703994	0	0.0202812	0.00392683	0.00107375	0.0556526	0.0222739	0.0243408	0.0324867	4.18e-19	0.143298	0.0395925	0	0.0244971	0.00293678	0.0257207	0	0.0783215	3.96e-18	0.0124857	0.0554244	0.1238	2.04e-19	0	0	0.00680789	0.000297497	0.284102	0.01212	0.00706385	1.98e-18	0.0592978	0.360466	0.115804	0.47627
CRC.SW.U1184.T	0.0117506	0	0.115467	0.0226582	0	0.185959	0	0	0.00983923	0	0.0247392	0.0053962	0	0.0934513	0.0114916	0.118094	0	0.00445474	0	0.0548255	0.0119773	0.0397595	0.012	0.27695	0.970387	0.709864	0.220157	0.000988268	0.178793	0.0213587	0.0433768	0.0231805	0.0129164	1.7e-18	0	0	0.00249475	0.0162405	0.0239287	0	0.207062	0.0433108	0.00892	0.0274068	0	0.0624763	0.0380942	6.95e-19	0.268667	9.11e-22	0.142915	0.0742978	6.3e-19	0.204723	0.782845	0.0398799	0.0101518	0.0921918	0.0578669	0	0.00238386	0	0.00106095	4.12e-19	0.0284893	0.0292074	0.0813295	0	0.184828	0.0205416	0	0	0.000735842	0.026511	0	0.0508106	1.46e-18	0.0461566	0	0.0284769	3.72e-18	9.36e-18	0	0.0248428	0	0.317402	0.00707946	0.0409612	0.157016	0.0263199	0.201661	0.0909989	0.29266
CRC.SW.U1188.T	0.0122851	0	0.0376235	0.0464025	0	0.210938	0.0267965	0	0.00825996	0	0.043661	0	0	0.111286	0.0522692	0.120355	0	0.0336072	0	0.059981	0	0.0189272	0.099	0.103084	1.04531	0.782393	0.537195	0.00536221	0.1007	0.0438691	0.121436	0.0362919	0.00526625	0.00186412	0	0	0.0080232	0.0204956	0.0694693	0.0167354	0.36176	1.91e-18	0.0123308	0.0613556	0	0.133945	0.0359632	0	0.11262	3.49e-05	0.036844	0.0648084	2.86e-19	0.0499911	1.03513	0.0181049	0.00917543	0.200826	0.131846	0.00346314	0.00292568	0	0.00203113	2.42e-20	0.0738203	0.0343854	0.101196	0	0.101968	0.0211426	0	0	0	0.0267372	0	0.0326555	9.26e-18	0.0853072	2.05e-18	0.0209882	0	0	0.00731401	0.00327213	2.08e-19	0.489588	0.0585612	0.0927236	0.206793	0.0315374	0.354572	0.0390847	0.393657
CRC.SW.U1201.T	0	0.0133394	0.0382211	0.0257359	0	0.0777031	0	0.00887545	4.09635e-05	0	0.00528873	0	0.0139002	0.0182436	0.0112228	0.017924	0.0010458	0	0	0.0490146	0.0241912	0	0.016	0.251334	0.982774	0.304747	0.0294661	0.00589239	0.0678787	0	0	0.00743056	1.65e-18	0	0	0	0.0106744	9.5e-19	0	0	0.0410034	0	2.41e-19	0.0817425	0	0.00126591	0.006178	7.93e-19	0.262052	0	1.95e-18	0	1.66e-18	0.181167	0.297439	0.0328148	0.00292801	0.0317964	0.0151287	0.00143765	0	0.000131643	0	4.52e-18	0.0660691	2.16e-20	8.66e-18	0	0.179903	0.00201294	0	0	0.00146102	0	2.13e-18	0.0363846	0	0.0101086	1.73e-19	0.0142135	6.15e-18	0	0	0.0223739	8.36e-18	0.514343	0.0138502	0.0584913	0.0392567	7.25e-18	0.0220416	0.00603519	0.0280767
CRC.SW.U1204.T	0.0282771	0	0.0662953	0.00784767	0	0.117918	0	0.00511999	0.0143922	0	0.0213013	0	0	0.0856944	0.00912526	0.0694883	0	0.00556447	0	0.0505936	0	0.00554428	0.012	0.273097	0.973569	0.487162	0.225608	0.00143071	0.109421	0.0178376	0.0259133	0.0173439	0	3.31e-19	0	1.02e-18	0.00784813	2.17e-19	0	4.93e-19	0.129532	4.06e-20	0.0295624	0.0517275	0	0.0472909	0.00862176	0.00353266	0.276965	0	0.0583136	0.0340591	0	0.141314	0.583765	0.0395506	0.00115255	0.0709524	0.0501184	1.4e-19	0.0067168	3.68e-21	0.000990156	0	0.0740156	0.0289335	0.00697928	7e-18	0.18206	0.00274554	0	1.8e-18	0.000565412	0.00417058	0	0.0412136	1.05e-18	0.00819024	2.26e-18	0.0162018	2.68e-18	0	0.0053569	0.0272729	1.51e-20	0.380659	0.024168	0.0883389	0.0488374	0.0134786	0.104987	0.034183	0.13917
CRC.SW.U1208.T	0	0.01916	0.0567228	0.0169303	0	0.16771	0	0	0	0	0.0562855	0	0.0161561	0.0113128	0.00803158	0.026523	0.0012259	0	0	0.0283406	0.00632062	0	0.017	0.247925	0.992333	0.41472	0.159018	2.33e-19	0	0.0408588	5.46e-19	0.0119051	0.0131063	0.00347119	0.0137729	0.0169413	0.0084451	0.00387076	0.0118707	0	0.131657	2.1e-18	0.0381009	0.0668569	1.88e-18	0.0152878	0.00938852	0.0143506	0.325393	0	0	0.0238474	0	0.0992638	0.140329	0.0469526	9.35e-21	0.0321173	0.0239318	1.69e-18	0.00666949	0.000336696	0	0.0066154	0.0562809	0.00903217	0	5.98e-18	0	0.00401392	0.000629387	0.000272964	0.000308511	0	1.72e-19	0.0843669	0	0.0111455	1.11e-18	0.0163732	0	4.26e-18	3.65e-18	0.0170555	0	0.3876	0	0.0627804	0.0081988	0.00988806	0.0777506	0.00469426	0.0824449
CRC.SW.U1212.N	0	0.0134242	0.242111	0.0104984	0	0.121325	0	0	0.012322	0	0	0.017731	0.00346878	0	0.00174474	0.0821466	0.00597636	0	0.0224041	0.0020994	0	0	0	0.567052	0.823901	0.535251	0.178349	0.00347703	2.72e-18	0.0838703	0.0736437	0	7.28e-19	3.04e-18	0.00408743	0.0168707	1.41e-19	1.09e-18	8.84e-22	0	0.131491	8.4e-19	0.0436398	0.0216338	0.00297407	0.0370717	0.029791	0.00957864	0.332058	0	0.000774894	6.78e-18	3e-20	0.0470843	0.437062	0.03637	0.00537176	0.0704622	0.0472226	2.94e-18	0.00724784	1.66e-21	0.000829767	0.019715	0.0609813	0.00945575	0	0	0	0.0223376	0	4.86e-18	0.00122444	0.00657359	0	0.172401	0	0.0611996	7.01e-18	0.0740142	0	0	0	0.0136084	5.46e-18	0.322861	0.0055109	0.0717151	0	0.00129299	0.143203	0.0170214	0.160224
CRC.SW.U1212.T	0.00360667	0	0.014	0	0	0.197761	0	0.00389775	0.00776722	0	0.0392094	0	0.00520018	0.0258298	0	0.0198449	0	0.0403181	0	0.0489334	0	0.00268365	0.161	0.0681555	1.07954	0.409052	0.152324	0.00388711	0.0816847	3.33e-20	1.16e-18	0.0218026	0	0.00290719	5.21e-18	0	0	8.06e-19	0	2.56e-18	0.0365723	0	0.00222542	0.0365055	4.92e-19	0.00398635	0.00803745	1.52e-19	0.322331	0	0.0371803	0.00321267	0	0.188455	0	0.0469384	0.00121935	0.0409676	0.0276566	1.02e-17	2.48e-21	2.87e-20	0.00605363	3.19e-18	0.0412564	0.0274828	0	0	0.107223	0	0	3.17e-18	0.000797759	0	4.68e-18	0.0642279	0	0	1.7e-18	0.0147769	0	0	1.45e-17	0.0384317	0	0.507631	0.0152738	0.0530477	0.0922744	0.0592759	0.0319075	0.0245524	0.0564599
CRC.SW.U1213.N	0	0.00317739	0.175276	0.0112636	0	0.0968599	0	0	0.00238713	0	0	0.0107185	0	0	0	0.0815948	0.00511193	0.000425305	0.0205113	0	0	0	0	0.551916	0.834216	0.407326	0.155126	0.0343195	0.122175	0	3.64e-18	0	9.62e-19	1.65e-18	0	6.64e-18	3.29e-20	0	4.04e-19	6.32e-18	0.169001	0.0478603	0.00936622	0.0198424	0.0182371	0.045886	0.0480705	0.019647	0.295609	0.00130579	0.255602	0.00379765	0	0.300581	0.695736	0.0317247	0.0123506	0.049448	0.04106	6.98e-19	3.41e-21	0	1.15e-18	5.41e-18	0.0806032	0.0352877	0	0	5.3e-18	0.0381746	0.00406475	7.26e-18	0.00583318	0.0105343	0	0.101709	0	0.0325479	0	0.0340813	2.39e-18	0	0	0.00915572	9.27e-19	0.42579	0	0.0524945	0.0224887	6.83e-18	0.0836769	0.168996	0.252673
CRC.SW.U1213.T	0	0.010002	0.0770384	0.0265713	0	0.223149	0.0304101	0.0266417	0.0171044	0	0.0245445	0.00273754	0	0.119728	0.0501161	0.135632	0	0.0263262	0	0.037923	0	0.049146	0.045	0.153441	1.02134	0.857071	0.471042	0	0.102472	0.11804	0.114797	0.0453079	0.0217638	0.0154312	1.71e-20	2.97e-18	1.1e-19	0.00321091	0.0251069	0	0.131459	3.91e-19	0.0256461	0.0604804	0	0.0539583	0.0207408	3.96e-19	0.3031	0	0.0283636	1.78e-19	1.16e-19	0.03636	0.205385	0.0507766	0.00752132	0.207828	0.113248	0.0284896	0.00886107	0	0.00737535	0.0193029	0.030425	0.0354573	0.0778906	0	0.165453	0.00912292	0	0.00603046	0	0.0518704	0	0.0705586	8.21e-19	0.0903433	0	0.0364305	0	1.44e-18	0.0266766	0.0419348	0.000459487	0.320654	0.0239324	0.0638691	0.141449	0.0944042	0.358061	0.0245522	0.382613
CRC.SW.U1220.T	0.0172612	0.000446846	0.0501109	0.0276907	0	0.105931	0.0462571	0.0110176	0	0	0.037764	0	0	0.0689086	0.0200357	0.0497474	0.000104496	0.00929343	0	0.075604	0.0261491	0	0.028	0.195881	1.00391	0.546322	0.254014	0.00924113	0.170664	2.25e-18	0.0354064	0.0127593	0	3.18e-18	0	2.36e-18	0.00974092	0	0.00393826	3.52e-19	0.0977164	0.00384625	0	0.0502466	0	0.0243305	0.00889164	0.00247865	0.249629	0.000363219	0.0670944	0.133652	0	0.267681	0.277149	0.0249253	0.00281726	0.0762106	0.0554491	0	0.00710505	0	0.00114335	8.1e-19	0.049711	0.0286469	0.0133292	2.77e-19	0.215784	0.0038317	1.58e-18	0	0.00174195	0.0186507	7.27e-19	0.0474862	0	0.0522043	0.00572933	0.0270474	0	0	0	0.0238327	0	0.450852	0.029399	0.0223983	0.0697395	0.00956065	0.0947365	0.0426136	0.13735
CRC.SW.U1228.T	0.0238633	0	0.123175	0.0158099	0	0.126905	0.0132879	0.00515586	0	0	0.0249127	0	0	0.083443	0.0131336	0.0589544	0	0.00678609	0	0.0465928	0	0.0291807	0.004	0.375518	0.927741	0.5712	0.212879	0.00174632	0.147402	0.0494363	0.0138823	0.0155505	0	0	2.46e-18	9.66e-19	0.00110186	7.36e-19	0.00646838	1.46e-18	0.0823896	0.0155482	0.0161526	0.0660417	0	0.0140634	0.022977	0	0.271096	0.000135319	0.0458266	0.0234513	0	0.103814	0.209953	0.0394442	0.00987509	0.0663528	0.0438772	0	0.0031049	0	0.000573853	0.0114169	0.0700423	0.0157211	0.0272643	0	0.22243	0.0133132	0	0.00105694	3.26e-05	0.0109878	1e-20	0.0969631	0	0.0140167	2.13e-19	0.0416841	0	0	0.00876398	0.0274159	0	0.352954	0.0181241	0.128349	0.134839	3.06e-19	0.11414	0.035275	0.149415
CRC.SW.U1235.T	0.0261845	0	0.0993149	0.0142855	0	0.0955363	0.00509689	0.014119	0.00653066	0	0.0230579	0	0	0.055555	0.0271348	0.00376457	0	0.0115815	0	0.0808592	0.0209801	0.00138146	0.004	0.374924	0.92939	0.485382	0.163347	7.32e-20	7.01e-18	0.0294983	0.0942626	0.0225213	0	0	0	1.49e-17	0.00765159	4.08e-19	0	0	0.0535606	0	0.0157173	0.0795761	0	0.00726492	0	0	0.29235	0.00114042	6.35e-18	0.00468708	2.94e-18	0.0447334	0.0830947	0.0332475	0	0.0420606	0.0221935	4.45e-19	0.00397227	0	0.0019516	0	0.0901862	0.0126369	9.97e-18	0	0.00736757	0.00217102	1.24e-18	2.27e-19	0.000461548	0.00199966	7.99e-18	0.062269	0	0.0440943	1.5e-17	0.0551558	0	2.99e-18	0.0253421	0.022552	5.74e-19	0.390628	0.0362143	0.198432	0.110099	0.006949	0.0565306	3.21e-18	0.0565306
CRC.SW.U1239.T	0.0187223	0	0.142228	0.0222042	0	0.157317	0.00721192	0	0	0	0.00817158	0.00114014	0	0.028035	0.0122589	0.102146	0	0.00814339	0.00664056	0.0209307	0.0203153	0.00953858	0.001	0.43066	0.902098	0.565003	0.146363	0.00261521	0.0968811	0.0158838	0.0365019	0.0145215	0.00450778	7.11e-20	1.93e-19	0	0.00122467	0.000746155	0.0137682	1.51e-18	0.153621	0.00361124	0.018861	0.0277164	0	0.0286941	0.0349199	0.0108873	0.270956	0.00193736	0.0833774	0.123699	1.85e-18	0.246314	0.485911	0.0322552	0.0101039	0.0689948	0.054385	0	0.00868032	0.000627727	4.42e-20	3.86e-18	0.045518	0.0210447	0.00390764	0	2.36e-18	0.011718	0	4.54e-19	0.00107145	0.0153167	0	0.0652635	4.65e-18	0.00937305	2.87e-18	0.0314149	0	4.55e-18	0	0.0249206	2.06e-18	0.47978	0.0118403	0.0229101	0.0338555	0.0202521	0.102074	0.0604563	0.16253
CRC.SW.U1240.T	0.0120802	0	0.0579876	0.00289279	0	0.12925	0.00534204	0	0	0	0.0170974	0	0	0.0699115	0.00753396	0.0565889	0	0.00819129	0	0.0261611	0.000169608	0.0115825	0.012	0.27356	0.972764	0.404788	0.0812795	0.00757786	0.155181	0	0	0.0120948	6.71e-19	0	0	0	0.00668021	1.21e-19	0	3.94e-18	0.0895508	0	1.06e-17	0.0362441	0	0.0194385	0.0419838	4.38e-20	0.244868	0	0.0877096	0.0522001	0	0.199925	0.494349	0.0318449	0.0159935	0.0531234	0.0348717	4.29e-18	0.0028265	0	0	0	0.0541876	0.0256717	0.00813904	7.39e-19	0.125114	0.0190665	4.47e-18	2.3e-18	0.000359164	0.00688234	7.36e-18	0.0532236	0	0.00185938	0	0.0194236	4.99e-18	0	4.76e-19	0.0275017	0	0.51721	0.0233486	0.0322742	0.0606547	5.19e-19	0.0602732	0.0686356	0.128909
CRC.SW.U1241.T	0.0268171	0	0.107493	0.0380618	0	0.110147	0.00546299	0	3.50773e-05	0	0.00802952	0	0.000955246	0.0251444	0.00768423	0.0646317	0	0	0.0162698	0	0.00670794	0	0.001	0.448734	0.893419	0.41744	0.0978097	0.0114009	0.15169	0.0133638	0.0305172	0.00331243	4.81e-19	0	0	0	0.00890126	0.00691018	0.0138113	7.65e-19	0.0909144	0.0929529	0.007839	0.0822467	0	0.0169934	0.00494216	0.0166674	0.329832	0	0.181395	0.0392778	0	0.173682	0.393124	0.0612761	0.00276424	0.0591176	0.0461217	0	0.00667125	0.00215672	0.00192256	1.5e-18	0.0120689	0.0396365	0.000385577	0	2.19e-18	1.76e-19	0.00255067	0	0.00575382	6.52e-20	0	0.019184	0	0	0.0492386	0.0223542	4.17e-19	0	1.56e-18	0.0275236	0	0.450274	0.00781615	1.35e-18	0.0415088	0.0117264	0.0800728	0.0988693	0.178942
CRC.SW.U1246.T	0	0	0.114774	0.0201115	0	0.120655	0.000711245	0	0.000878456	0	0.0452411	0	0	0.0175573	0.00553541	0.0796184	0.00435762	0.0107513	0	0.0312952	0.000688934	0.0127107	0.003	0.397962	0.917436	0.464886	0.166155	0.0180714	0.00523837	3.86e-18	0	0.00155764	1.81e-19	0	0	0	0.00724999	3.01e-18	0	0	0.115823	3.43e-18	0.00336256	0.0676668	0	0.0271095	0.0166514	0.00395576	0.297401	0.000735922	3.49e-18	0.0362547	1.69e-18	0.225151	0.375421	0.0399719	0.00541849	0.0477374	0.0366809	4.61e-19	0	0	0.00174281	0	0.0559943	0.0189241	0	0	0.0469477	0.00878714	0	4.62e-19	0.000672299	0.00461882	0	0.136409	0	0.0301366	0	0.025713	0	0	0	0.0263667	1.54e-18	0.459757	0.00420784	0.0336479	0.00442387	0	0.0556143	0.0173614	0.0729757
CRC.SW.U1250.T	0.0145539	0	0.0503989	0.0328286	0	0.0876147	0.0184756	0.0184941	0	0	0.00844901	0	0	0.067973	0.0124407	0.0597219	0	0.0116133	0.0245245	0.0103565	0	0.00950137	0.025	0.216413	0.993267	0.426946	0.1823	0.00792242	0.0734924	0	0.0488156	8.59e-21	1.99e-19	4.33e-18	1.07e-18	2.37e-18	0.00385763	3.76e-18	9.44e-19	1.58e-18	0.0477312	0	6.37e-21	0.068202	2.36e-18	0.0079356	0.0215036	0	0.240963	0.00205398	5.08e-18	0.0184475	0	0.179748	0.129556	0.0236808	0.00551525	0.0558911	0.0316617	0.0027414	0.00131871	0	0.00355523	0	0.0902305	0.0178389	1.18e-17	0	0.0459047	0.0175518	1.08e-18	0	6.43e-05	0.00539426	0	0.102545	0	0.0146243	0	0.0163785	7.04e-18	0	0	0.0229803	0	0.367831	0.0203221	0.0771331	0.108238	8.9e-18	0.0470264	0.014713	0.0617394
CRC.SW.U1251.T	0.0190093	0.0021549	0.0908278	0.024258	0	0.0725434	0.00175447	0.0251397	0.00389677	0	0.0019752	0	0	0.0368517	0.0128087	0.0353325	0.00704551	0	0	0.0463073	0.00461481	0	0.003	0.413939	0.910436	0.38452	0.119998	0.0154351	0.0974777	0	0	0.00746522	2.99e-18	5.69e-19	0	3.47e-18	0.000175327	1.44e-18	0	0	0.0405103	0.00437651	0.000953973	0.0511916	0	0.0111744	0.0175749	0	0.331591	0.00131121	0.13734	0.0249908	0	0.233951	0.152814	0.0380789	0.00554735	0.0375246	0.0233448	0	0.00101311	0.000195455	1.67e-19	3.24e-18	0.0681967	0.0190558	0	0	0.0725501	0.00715389	2.59e-19	0	0.00117602	0	3.31e-19	0.0404025	0	0	0	0.0211444	0	0	1.47e-19	0.0329683	0	0.572513	0.00648696	0.0274894	0.0725002	0	0.0331414	0.0851751	0.118317
CRC.SW.U1252.T	0.0126017	0.025195	0.0950358	0.0748584	0	0.100642	0.0478205	0.073296	0.012233	0	0.041551	0	0.0200853	0.0389903	0.0468936	0.0637595	0.00467582	0.0116547	0	0.0452389	0	0	0.01	0.286798	0.966733	0.714531	0.465271	0.000953803	0.000348281	0.111178	0.0704317	0.0740575	0.0162895	0.0258238	0.000193804	0	0.0294565	0.0402179	0.0642656	0.000134512	0.112534	6.14e-18	0.0462386	0.0587747	0	0.0348699	0.00248468	0.00759953	0.291262	0	0	0.0278177	0	0.0855722	0.103497	0.0554522	0.000443119	0.106203	0.0645881	0.00396026	0.0119394	0	0	0.013068	0.0931724	0.0134707	0	5.96e-19	0.1773	0.00141011	4.9e-19	0.00362853	2.82e-05	1e-19	0	0.0500893	0	0.0538808	0	0.0418104	0	0	0.0143935	0.0190585	0	0.373777	0.0333275	0.133566	0.142485	0.0846823	0.225221	0.00171924	0.22694
CRC.SW.U1253.T	0.00485035	0	0.209594	0.0294181	0	0.0767467	0.0139427	0.0018648	0.00580237	0	0.00150458	0	0.00148067	0.0225327	0.007581	0.058755	0	0	0.0143661	0	0.000149741	0.00527698	0	0.562972	0.826703	0.453866	0.11432	0.00902915	0.153199	1.78e-18	0.0016184	0.0174612	0.0121938	0	0	0	0.0109632	0.00680058	0.0199839	0	0.028017	0.0594833	0	0.0424068	0	0.00168917	0.0561312	5.74e-20	0.165167	0	0.269062	0.0623321	2.9e-20	0.343485	0.0811498	0.0125701	0.0140385	0.0611033	0.0412046	0	0.000343725	0.00173264	0.00345994	5.02e-18	0.0655125	0.0313344	0.00927253	4.7e-19	0.00406151	0.0180026	0.0077089	7.24e-18	0.00252864	0.00217407	1.53e-18	0.0532167	0.0144785	0.0134258	0	0.0371824	2.58e-18	0	1.46e-17	0.00483888	0	0.583108	0.00959278	0.0270099	0.110044	0.000332028	0.0542556	0.167111	0.221367
CRC.SW.U1257.T	0.0340741	0.0036454	0.0923954	0.0551555	0	0.141271	0.0204263	0.00370031	0.00662417	0	0.0226828	0	0	0.0803403	0.017076	0.107896	0	0.0111643	0.0318375	0.00264609	0	0.00472962	0.005	0.328757	0.947373	0.635665	0.293304	0.00706147	0.105225	0.0961775	0.036944	0.0181536	0.0201276	0	2.5e-19	0	0.00663565	0.00491848	0.0115702	1.42e-18	0.176904	6.88e-19	0.0327617	0.055197	0	0.0503592	0.0304398	0	0.254909	0.000557574	0.0585409	0.0991338	0	0.21156	0.551467	0.0221424	0.00686207	0.0711318	0.0579105	0	0.00254955	0	0.000355574	0.0277712	0.0948277	0.0178984	1.47e-18	3.13e-20	0.0737123	0.0175549	0	0.00843056	0.000146574	0.00394948	3.91e-18	0.117353	0	0.0474536	4.01e-19	0.030157	2.04e-18	0	0.00224502	0.0219717	7.78e-19	0.377704	0.0159669	0.0880482	0.0431976	0.0232174	0.152724	0.048021	0.200745
CRC.SW.U1258.T	0.0317636	0.00555072	0.152837	0.0246838	0	0.140862	0	0.0150956	0.00890278	0	0.0110948	0	0	0.0276238	0.018694	0.0707311	0.00222945	0.0221346	0.00207321	0.0225562	0.0165493	0.00433213	0	0.47355	0.880354	0.577714	0.254269	0.00213189	0	0.108085	0.0520522	0.0203402	5.15e-20	0	0.0100067	1.91e-18	0.0046023	3.02e-19	1.06e-18	0	0.102732	0	0.0184801	0.106082	8.25e-19	0.0185931	0.0153966	0	0.231395	0	0.0285784	0.0764287	3.19e-18	0.180061	0.160078	0.0190843	0.00219687	0.0501057	0.0306217	6.07e-19	0.00618473	4.55e-20	0.000297684	0.0206572	0.109884	0.0192204	0	0	0.0327297	0.00617291	1.41e-18	0.0165612	0	0.0037486	0	0.170501	9.92e-19	0.0183202	1.64e-18	0.0503332	0	0	0	0.0139171	2.99e-18	0.493084	0.0285334	0.0981165	0.0809298	0.0115659	0.124478	0.0230535	0.147532
CRC.SW.U1264.T	0.00154673	0.0179947	0.0543756	0.033261	0	0.100196	0.019149	0.0151015	0.00424988	0	0.0199491	0	0	0.0366398	0.00624174	0.00177652	0	0.0120519	0	0.0594719	0.00186293	0.00860383	0.01	0.284616	0.971712	0.392472	0.0409581	9.69e-20	0	0	0.0054104	0.0175646	0	0	1.93e-18	9.68e-18	0.0107736	0	5.16e-19	4.5e-18	0.0431156	0	0.0157599	0.11027	2.33e-18	0	0.00320467	1.49e-18	0.272406	0	1.82e-17	5.19e-20	0	0.113252	0.156822	0.0310218	0	0.0373236	0.018145	0	5.41e-19	1.34e-19	0.000508948	0	0.110905	0	5.54e-18	0	0.0180896	0.00351519	0	0	0.000384713	2.95e-19	9.17e-19	0.133921	0	0.00844057	1.16e-18	0.0321878	0	0	0	0.0239944	0	0.527024	0.0276247	0.12596	0.0877034	1.11e-19	0.0248824	0.00160233	0.0264847
CRC.SW.U1267.T	0.0243287	0	0.15489	0.0137039	0	0.0998445	0.0275771	0.0122893	0	0	0.0061252	0	0	0.0599319	0.00522433	0.0808712	0	0.0200974	0.00190483	0.00964016	0.0203712	0.0135506	0	0.532601	0.85043	0.55035	0.259932	0.00203819	0.0410998	0.0477291	0.0269567	0.0125305	0	0	0	0	0.00104037	0	0.00911496	0	0.0919776	0	0.0149005	0.0471421	2.25e-18	0.0240427	0.0113958	0	0.276065	0.000409723	0.028547	0.0933266	0	0.195897	0.178506	0.0281374	0.00184338	0.0592894	0.0368161	2.62e-19	0.00433844	0	0.00489834	0.00293895	0.0613086	1.13e-19	0.00848437	0	0.035469	0.00241567	1.52e-20	0	0.00101511	0.0136596	0	0.0607116	0	0.0307385	1.26e-18	0.0490858	0	0	1.03e-17	0.0324151	3.94e-20	0.533497	0.0148558	0.0486003	0.0270652	0.0146896	0.105029	0.0209905	0.126019
CRC.SW.U1274.T	0.0213645	0.00615569	0.0518205	0.0137228	0	0.141227	0.0189029	0	0	0	0.0182927	0	0.00153132	0.00506883	0.000729952	0.0637608	0.00390578	0.0176654	0.0367947	0.00653872	0.0042718	0.00148659	0.01	0.290153	0.963619	0.41324	0.212458	0.0109106	0.0551625	0.0198321	0	0.0117087	0.018238	0	3.93e-19	1.43e-18	0.00914203	1.25e-18	0	0	0.134498	0.0162439	0.0178462	0.0534348	4.65e-18	0.0242126	0.0251939	0	0.27	0	0.126993	0.0451193	0	0.283895	0.32392	0.0350302	0.00688447	0.0480026	0.0379346	0	5.76e-20	0.000581276	0.000710669	0	0.115391	0.000812926	0	0	0.0414823	0.0138227	0.00170754	2.92e-19	0.000674183	0	4.17e-18	0.062499	0.013452	0.0144654	1.48e-17	0.0266526	4.32e-20	0	0	0.01005	0	0.521908	0.0153458	0.0531381	0.0819841	0	0.0613648	0.0815486	0.142913
CRC.SW.U1276.T	0.0303335	0	0.0593089	0.0134577	0	0.110781	0	0.00677613	0.00406549	0	0.0115911	0	0	0.0783842	0.0289405	0.0612356	0	0.0057486	0.0160709	0.000929533	0	0.00111248	0.007	0.299531	0.961846	0.428736	0.191092	0.00969889	0.147088	0	0.00743187	0.00454567	0	0	2.74e-19	1.24e-18	0.00267328	0	0	3.51e-18	0.0760918	2.24e-18	2.22e-20	0.051601	0	0.0198549	0.00584541	0.000285301	0.285243	0.000326093	0.0746029	0.030378	2.21e-18	0.214988	0.289853	0.0348111	0.00204981	0.057883	0.0404095	0	0.0020968	0	0.00213425	0	0.0896595	0.0229746	0	7.78e-18	0.22077	0.00403783	1.02e-18	0	0.000693394	0.00170325	1.58e-17	0.0405287	0	0.0157663	0	0.0199127	0	0	2.92e-18	0.0236066	0	0.427652	0.0191601	0.0410626	0.0646395	0	0.0545488	0.0450736	0.0996224
CRC.SW.U1292.T	0.0194695	0	0.142307	0.0649547	0	0.164816	0.0272628	0.0110359	0	0	0.0627767	0	0	0.0619199	0.035756	0.0652694	0.0148292	0.0178744	0	0.0589659	0	0.00442789	0.005	0.329457	0.948453	0.751665	0.343948	0.00224467	0.0498684	0.151845	0.122917	0.0578254	0.0115855	6.57e-20	0	1.65e-17	0.0180892	0.0419775	0.0850276	0.00441815	0.152623	0.00933828	0.0331726	0.0889348	3.04e-18	0.0591081	0.0163047	8.19e-19	0.191912	0.000215787	0.0325939	0.0534189	9.99e-20	0.125001	0.474181	0.0128444	0.00509179	0.147988	0.0855569	0.017769	0.00356988	7.36e-22	0	0.0147579	0.0834331	0	0.0129259	4.46e-18	0.178283	0.0114973	0.0030714	0.00607361	0	0.00514492	4.24e-18	0.0462521	1.98e-18	0.0866561	6.25e-19	0.0705421	6.34e-20	0	0.0215558	0.012922	0	0.428654	0.0514453	0.129853	0.226681	0.009176	0.281706	0.0255716	0.307278
CRC.SW.U1301.T	0.0152165	0	0.159216	0.0669722	0	0.19512	0.0100477	0	0	0	0.0244187	0	0.00110482	0.0671426	0.0129045	0.0662638	0.00253648	0	0	0.0541021	0.00543992	0.00584838	0.004	0.383112	0.925592	0.686334	0.144958	0.00889829	0.0703376	0.0776616	0.035748	0.0417991	0.023486	0.00598681	0.00537598	0.0354604	0.0010362	0.0361115	0.0577268	0	0.213861	0.00642731	0.0427713	0.0407541	1.05e-19	0.0230065	0.0380396	8.78e-21	0.261927	0	0.111716	0.0565391	3.93e-19	0.228302	0.305705	0.0338391	0.00932273	0.106682	0.0654363	6.83e-20	0.0251413	0.00100176	0.00210911	2.61e-18	0.0210761	0.0397574	0.023871	2.13e-19	0.0583382	0.0158353	0	0	0.00375503	0.0129198	0	0.0558323	0	0.0125221	0	0.0349036	0	3e-18	0	0.0250639	3.69e-05	0.427593	0.0182104	0.00374358	0.0171869	0.0453534	0.207587	0.0793267	0.286913
CRC.SW.U1303.T	0.010832	0	0.0668835	0.0109845	0	0.0955984	0.00892585	0.00211555	0.000189258	0	0.0235765	0	0	0.0555093	0.00806768	0.0752369	0	0	0	0.0170474	0	0	0.006	0.316584	0.954402	0.374967	0.0810625	0.00708337	0.0704753	0	0.0115954	0.00391933	0.00885023	0	0.0053454	0	0.0103031	0	0.00257579	8.23e-18	0.105033	0.0118847	3.93e-20	0.0438282	8.8e-19	0.00914067	0.0226158	0.0094466	0.240046	0	0.0608729	0.0633582	1.8e-18	0.201183	0.344924	0.0200504	0.00593037	0.0578826	0.0446758	0	0	0.000455714	0.00119467	0	0.0561228	1.34e-18	0	1.5e-19	0.124758	0.00964884	0.00129581	0	0.00212606	2.83e-20	4.08e-18	0.0602644	0.0177298	0.0242111	0	0.0156045	2.14e-20	0	6.09e-18	0.0179959	8.87e-18	0.499392	0.0178883	0.0377952	0.00798042	0.0169167	0.0509799	0.0452861	0.096266
CRC.SW.U1304.T	0.00640878	0	0.0619397	0.0379355	0	0.175175	0.0120586	0	0.0150821	0	0.00988159	0	0	0.054978	0.0165185	0.0515769	0	0.00051435	0	0.0313594	0	0.0157366	0.021	0.224333	0.997777	0.489165	0.136872	1.19e-18	4.34e-19	0.00838595	0.0160356	0.0156619	2.8e-19	0	0	5.71e-18	0.00201516	0	0.00480512	1.16e-18	0.0841641	0	0.00839092	0.0631019	7.24e-18	0.00892553	0.0279111	5.43e-19	0.301584	0.000670643	6.26e-18	0.0238204	0	0.0673474	0.154448	0.0713023	0.00308891	0.0423397	0.0301561	3.24e-19	0.00273958	0	1.64e-20	0.00128094	0.0927955	0.0321469	0	2.93e-18	0	0.0093051	1.06e-18	0.00120494	0.000981211	0.00513513	0	0.139017	0	0.0256946	7.47e-18	0.0231933	0	0	2.99e-20	0.0444597	0	0.437914	1.91e-18	0.101036	0.0924266	0.0213645	0.0450172	0.0139556	0.0589728
CRC.SW.U1317.T	0.0279645	0	0.0528576	0.0359356	0	0.169455	0.0375201	0.0147644	0	0	0.0268437	0	0.00486042	0.027357	0.0172332	0.0316647	0	0.00578717	0	0.0450985	0	0	0.018	0.237549	0.993431	0.497342	0.21691	0.00997698	0.0706645	0.032351	0.0512332	0.0281895	0.0163684	0.00894588	0.0296065	0	0.00216228	0.00883759	0	1.98e-18	0.0781526	0	0.0220417	0.0372511	7.07e-19	0.00523497	0.0182182	4.77e-18	0.251968	0.000780703	0.0606665	0.0168601	0	0.179164	0.0813948	0.0169271	0.00580071	0.0168012	0.0109684	0	2.92e-19	0.00101613	0.002058	0	0.0743242	0.00746313	0	0	0.00889098	0.00615259	0	0.00135429	0.00049743	1.29e-19	0	0.161789	0	0.00396245	0	0.0285517	3.54e-18	0	0	0.0165792	4.6e-18	0.353892	0.00794652	0.0739613	0.0776512	0.042171	0.0481138	0.0444308	0.0925446
CRC.SW.U1321.T	0.014886	0	0.08884	0.00318802	0	0.159623	0	0	0.00369814	0	0.0371613	0	0.00131776	0.0881596	0.0155851	0.0690278	0	0.00574384	0	0.0444722	0.0119573	0.0171083	0.012	0.279469	0.969299	0.560768	0.190861	0.00916958	0.212287	1.03e-19	0.013956	0.00918672	1.66e-19	0	1.06e-19	2.67e-18	0.000528929	0	5.63e-21	0	0.136378	0.0139069	0.00651502	0.0460631	0	0.0361451	0.051489	3.5e-19	0.263938	0.00119425	0.19534	0.0940366	0.000376277	0.225006	0.539892	0.0541425	0.0125033	0.0906516	0.0604955	0	0.00960347	0.0017645	0.0043201	4.37e-18	0.0494079	0.0156292	0.0572585	2.73e-19	0.13434	0.0220627	0	0	0.00139513	0.0157714	0	0.0356896	1.15e-18	0.000802822	0.0688763	0.0154594	0	1.19e-17	0	0.0391682	0	0.503582	0.0107288	0.00563698	0.120708	0.00528646	0.13962	0.127999	0.26762
CRC.SW.U1327.T	0.0197791	0.00147237	0.114181	0.0174157	0	0.103291	0	0	0	0	0.00898085	0.0171789	0	0.0492175	0.0220447	0.0240819	0.00224048	0	0	0.0467944	0	0.0200779	0.001	0.422005	0.906559	0.446756	0.116403	6.02e-19	4.94e-19	0.00643263	0.114649	0.0129697	0	0	9.55e-19	0	0.00222716	0	0.000399012	0	0.0800281	7.43e-20	0.0186601	0.0465962	0	0.0120047	0.0113881	4.68e-18	0.289627	0	5.7e-18	7.8e-18	1.36e-18	0.0667763	0.251658	0.0286099	0.00764076	0.0616568	0.0272348	0.00608995	0.00177068	0	0.00370692	5.27e-19	0.0525703	2.46e-18	0	0	0.196628	0.00762024	0	3.63e-20	0.000649692	0	0	0.0332823	0	0.0246919	0	0.0355759	9.81e-19	0	0.0100703	0.0211681	0	0.336703	0.0208049	0.110707	0.161085	0	0.0545765	0.00569403	0.0602706
CRC.SW.U1332.T	0.0639225	0	0.125522	0.0117353	0	0.14695	0	0	0	0	0.0212654	0	0	0.0267551	0.0146184	0.0809995	0	0.00110822	0	0.103695	0.0332914	0.0323593	0.003	0.39264	0.920063	0.662222	0.197981	0.0118656	0.175281	0.0555644	0.00151191	0	0.00284847	8.43e-18	9.93e-19	1.11e-19	0	0	2.79e-18	9.29e-18	0.182348	0.0299203	0.0144202	0.02757	1.85e-18	0.0546629	0.0406859	0.0423215	0.28477	0.000239921	0.162645	0.156696	3.94e-19	0.22408	0.819365	0.0277693	0.0106339	0.0680435	0.0433796	3.01e-18	0.0054161	0	0.00235828	0.0103197	0.0637975	0.0211163	0.055507	0	0.0668606	0.0361697	4.45e-20	0.00358142	0.000883113	0.0243268	0	0.171585	1.78e-17	0.00566664	1.31e-19	0.0405234	0	0	0	0.0238735	0	0.40633	0.000896125	0.0691729	0.100023	8.13e-20	0.203895	0.107598	0.311493
CRC.SW.U1338.T	0	0	0.00315546	0	0	0.0751994	0	0	0	0	0.0224968	0	0	0.131769	0.00903483	0.0338021	0	0	0	0.0617924	0	0.139123	0.004	0.362938	0.956249	0.476373	0.143979	0.00254212	0.296686	9.58e-18	0	0	0	1.69e-17	0	2.27e-18	2.37e-19	1.51e-18	0	6.12e-18	0.127841	0.0458039	3.05e-18	0.057638	4.45e-18	0.0147392	0.0913286	5.54e-18	0.196477	0	0.183347	0	0	0.206217	0.372254	0.0246121	0.0370756	0.0932856	0.049987	0.00369025	0	0	0.00260305	0	0.0304438	3.29e-19	0.155815	9.4e-20	0.2988	0.0568569	0	0	0.00059988	0.174177	1.94e-17	0.0636587	0	0	0.0847495	0.00646091	1.6e-18	0	0	0.0248077	3.51e-19	0.357645	0.00478176	0.0787063	0.0358107	0	0.292011	0.138609	0.43062
CRC.SW.U1343.T	0.00915141	0.00403561	0.121458	0	0	0.124746	0.000407611	0.0276097	0.00424241	0	0.0205209	0	0	0.0580887	0	0.028527	0	0.0305529	0	0.0349722	0	0.022486	0.001	0.439219	0.897786	0.486799	0.12037	1.48e-19	0.0383863	0.0323773	0.0542274	0.0185933	0	0	0	0	0.00457293	0	2.29e-18	0	0.0641707	0	0.0278488	0.119177	3.4e-18	0.00581604	0.0464104	2.5e-18	0.299932	0	5.16e-18	1.24e-17	0	0.119013	0.10371	0.0385955	0.00886041	0.0286803	0.0135855	1e-18	0.00300076	0.000430524	0	0	0.0912725	0.0279866	9.27e-19	0	0.114167	0.0220749	0	1e-18	0.000744472	0.0101246	0	0.0833015	0	0.0133783	6.05e-19	0.0532354	9.66e-19	2.67e-17	0.00911689	0.0350919	7.53e-20	0.451287	0.0365217	0.0670171	0.162157	0	0.0533326	0.0232052	0.0765378
CRC.SW.U1344.T	0.0127474	0	0.0642102	0.0193057	0	0.109631	0.0125103	0.0167448	0	0	0.0292764	0	0.00233588	0.0485614	0.0194008	0.0434312	0	0.00621801	0	0.0268924	0	0.00519859	0.012	0.278574	0.970191	0.416465	0.238922	0.00490476	0.0594852	8.63e-19	0.0325828	0.00432355	0	9.91e-19	1.35e-19	3.91e-19	0.0102269	0	0	0	0.0687296	1.18e-18	4.54e-20	0.105858	6.14e-19	0.0144629	0.0281082	0	0.24956	0.000816013	0.0151178	0.0259099	0	0.246447	0.0961339	0.0282187	0.00830533	0.0466199	0.030375	0	0.00186795	0.000148711	0	2.26e-18	0.12825	2.68e-18	0	0	0.296213	0.0158237	0	0	0.00164448	0.00766567	0	0.0482637	2.43e-18	0.00788713	0	0.0163509	0	0	2.89e-18	0.0198704	0	0.399384	0.000420095	0.103922	0.111906	0	0.0470776	0.0240654	0.071143
CRC.SW.U1346.T	0.00341962	0.0089282	0.0718533	0.109717	0	0.210044	0.085521	0.0127671	0.000266974	0	0.0178765	0.00579671	0.00331353	0.0399926	0.0390145	0.105967	0	0.0107462	0.0104237	0.0112211	0	0.0234606	0.034	0.174952	1.01682	0.770331	0.372403	3.66e-22	0.0989195	0.134041	0.135705	0.048685	0.0124805	0.00257819	0	0	0.0211911	0.0547334	0.0761558	0.0165275	0.0884795	6.9e-19	0.0360417	0.0913457	2.7e-19	0.0343344	0.00994315	0	0.268961	0	0.0644375	0.0457214	0	0.0373982	0.174207	0.0334719	0.00141309	0.139377	0.0825251	0.00462515	0.0130288	5.28e-21	0.00218888	0.0212215	0.0548527	0.0140364	0.0365516	0	0.163962	0.00706455	0	0.0115512	4.11e-21	0.0107895	6.66e-19	0.0318211	1.17e-17	0.109357	0	0.0517458	1.92e-20	3.66e-18	0.0242111	0.0196875	2.43e-20	0.460646	0.0563158	0.0362946	0.265294	0.0198433	0.283623	0.0371903	0.320813
CRC.SW.U1347.T	0.0814892	0	0.18615	0.0217836	0	0.0471524	0.00823266	0.0210907	0	0	0.00828185	0	0.00945329	0.02191	0.00974714	0.0238317	0	0.0016901	0	0.0277357	0.0137224	0	0	0.599236	0.800209	0.482271	0.17648	2.69e-19	0.00225205	0.0415562	0.0976087	0.00859063	0	0	1.48e-19	0	0.0134014	2.15e-18	0	3.59e-18	0.0861474	0	0.0138639	0.0759198	0	0.0201545	0.0160843	0.0071294	0.262157	0.00216204	0	0.0573067	3.46e-19	0.0951698	0.309789	0.0250151	0.00202777	0.0408429	0.0297287	0	0.00490203	0	4.37e-19	0.0115109	0.100036	0.0216263	4.9e-19	0	0	0.00887515	2.03e-18	0	9.29e-05	0.013475	1.64e-18	0.113853	3.44e-19	0.0322536	1.59e-20	0.0603597	0	0	0.00495517	0.0191742	4.55e-19	0.397979	0.0179994	0.080207	0.0711058	0.00226848	0.0853733	0.00804215	0.0934155
CRC.SW.U1349.T	0.0496127	0	0.0755701	0.0245722	0	0.108512	0	0.0253844	0.0038969	0	0.0257744	0	0	0.0728194	0.014696	0.0350643	0.00408491	0.00371478	0	0.0226477	0	0.0775972	0.006	0.313038	0.956875	0.543947	0.167414	0.00418502	0.0418949	0.0486762	0.0108283	0.0112201	4e-21	0	2.74e-18	1.6e-18	0.00851281	1.79e-19	0	0	0.0877792	8.01e-19	0.0149028	0.081222	0	0.00644671	0.00500512	0	0.293775	0	0.0189006	0.0270443	1.24e-17	0.145811	0.155453	0.0506892	0.00038796	0.050906	0.029822	0	0.00722889	0	0.000145029	0.0115733	0.0801392	0.0160188	0.011145	1.62e-19	0.0397994	0.00250682	0	0.00210241	0.00031536	0.0682317	0	0.166598	1.79e-18	0.00553012	2.56e-18	0.0333665	0	0	3.54e-18	0.02412	0	0.486676	0.00555197	0.105815	0.0651465	0	0.128423	0.0140454	0.142468
CRC.SW.U1352.T	0	0	0.0965	0.0109885	0	0.125072	0.0198382	0	0.000872097	0	0.0205601	0	0.0228543	0.0387598	0.0115558	0.0716518	0	0.016661	0	0.0251843	0.00754551	0.00176348	0.005	0.336398	0.943662	0.469807	0.186294	0.0173864	0.0832912	4.66e-19	0.0645484	0.0198495	1.44e-18	0	0	0	1.78e-19	2.58e-19	1.3e-18	5.48e-19	0.177264	0.0416266	8.84e-19	0.0655529	1.45e-18	0.0342235	0.0346976	0	0.238512	0	0.240111	0.037796	1.11e-22	0.251824	0.514131	0.0253897	0.00935932	0.09538	0.074164	2.08e-19	0.00280749	0.000188226	0.000414101	0	0.0633607	0.00934848	0.0583632	0	5.35e-18	0.0209218	0.00234556	6.27e-19	0.00330368	0.00348459	0	0.0619162	0.000532882	0.00423682	0	0.0142903	3e-18	0	1.93e-20	0.0197173	0	0.44144	0.00744849	0.00701216	0.0688556	0.0456197	0.129506	0.146098	0.275604
CRC.SW.U1366.T	0.0214305	0	0.0630611	0.00616422	0	0.099015	0.00326744	0.00553244	0	0	0.0169123	0	0.000692728	0.0823962	0.00739136	0.0317133	0	0.000970356	0	0.0287094	0	0.000591533	0.005	0.32532	0.952439	0.367848	0.0445173	0.00894928	0.058397	0	1.01e-18	0.00943848	0.00493317	0	4.61e-19	0	0.00457267	0	7.41e-20	2.37e-18	0.117452	0.00856786	0.010445	0.0683574	0	0.00701841	0.00830224	7.8e-19	0.259314	0.000408694	0.0463336	0.0168802	0	0.191011	0.227591	0.0369605	0.00144619	0.0342024	0.0227447	0	0	0.000736979	0	0	0.0695206	0.0352668	0	5.78e-20	0.0433942	0.00122064	0	6.37e-19	0.00211906	0.00314319	6.43e-19	0.062768	6.02e-18	0.0015489	0	0.0166157	0	0	9.46e-18	0.027304	4.84e-19	0.558277	0.0119327	0.077497	0.01566	1.1e-20	0.029576	0.0317926	0.0613686
CRC.SW.U1369.T	0.0187508	0	0.0287724	0.0514776	0	0.0994162	0.0140154	0.0282335	0	0	0.022709	0	0	0.0663421	0.0191988	0.0312675	0	0.00387199	0	0.0404688	0	0.00445691	0.038	0.164275	1.02413	0.428981	0.161371	0.00365307	0.00899684	6.3e-19	0.108724	0.00342967	0	1.82e-19	0	0	0.0154158	1.92e-19	0	8.53e-18	0.0272245	0	0.000585545	0.120476	0	0.00514145	0.00866521	4.62e-19	0.22229	0.000708211	0	0	0	0.116239	0.13975	0.0247278	0.0047139	0.0330529	0.0178054	4.85e-18	0	0	0.00115127	5.07e-19	0.108584	2.29e-18	0	0	0.173193	0.00798021	1.31e-18	0	0.000384151	0	0	0.0996077	2.54e-18	0.0362179	0	0.0145881	1.9e-18	0	0.0117794	0.0200212	0	0.443577	0.013379	0.211483	0.135222	0	0.0254629	0.00615914	0.0316221
CRC.SW.U1374.T	0.0107289	0	0.0665728	0.00246982	0	0.1129	0	0	0.0084401	0	0.0229111	0	0	0.0464095	0.00696062	0.0414335	0	0.00540232	0	0.0287725	0	0.00990642	0.005	0.321447	0.952072	0.362908	0.106421	0.00633024	0.0805091	7.36e-20	0.0299899	0.00109558	6.35e-19	4.4e-18	0.00386851	3.21e-18	0	0	0	0	0.0487092	0	1.46e-19	0.0277571	0	0.0102044	0.0270621	0.00265777	0.287542	0.000334376	0.00591812	0.0481088	0	0.138877	0.232166	0.0346507	0.00636734	0.0322576	0.0266042	0.000107064	0.00271655	0.000957689	0.000799535	3.74e-19	0.0755572	0.0143791	0	0	0.175621	0.0132545	0	6.57e-19	0.000212248	0.0089746	0	0.0890477	2.19e-18	0.00513941	0.0060525	0.0200771	0	0	0	0.0364818	4.32e-19	0.343539	0.00723155	0.0597042	0.0283764	4.93e-21	0.0378739	0.0196552	0.0575292
CRC.SW.U1384.T	0.00708831	0	0.0216489	0.0130523	0	0.11912	0.0450409	0.0144747	0	0	0.0191129	0	0	0.0362001	0.0560065	0.0283253	0	0.0317649	0	0.012001	0	0.0876982	0.079	0.11923	1.04789	0.491534	0.150112	0	0.0460565	0.014124	0	0.026519	1.95e-18	0	3.9e-18	0	0.00293391	2.7e-20	0.00471505	0.000684428	0.0469598	0	6.1e-05	0.136962	1.5e-18	0.0121619	0.00639579	2.13e-18	0.258994	0	0	3.42e-18	0	0.0490685	0.108289	0.0297842	0	0.035311	0.00676197	2.83e-19	0.00437055	0.000293662	1.94e-19	0	0.0467167	0.00122842	0.0441943	0	0	0	0.00979498	0	0.000204	0.039286	0.00896831	0.100505	4.46e-18	0.0313347	3.61e-18	0.00865266	3.29e-20	0	0.0281367	0.00901	0	0.486534	0.0154523	0.0486295	0.29267	2.1e-18	0.105611	0.0031979	0.108809
CRC.SW.U1386.T	0.00948978	0	0.0466452	0.0291656	0	0.201698	0.00473064	0.0183845	0	0	0.0220315	0	0.0150698	0.0067976	0.0572987	0.123222	0.0023553	0.00915135	0.0226901	0.0127981	0	0	0.043	0.154576	1.02476	0.581528	0.31835	0.00552266	0.136792	0	0.0317877	0.0181163	6.32e-19	1.5e-18	5.87e-19	3.32e-18	0.00384172	0	0.00630966	0	0.127099	0	0	0.041356	6.67e-20	0.0321301	0.0452167	0	0.266709	6.67e-05	0.0395471	0.0987519	2.2e-18	0.195191	0.312939	0.0310032	0.0165571	0.100297	0.0819681	1.28e-18	0.00125669	0.000344284	0.00683662	0	0.0664306	0.00843399	0.0126958	0	0.287312	0.0199335	6e-19	4.16e-19	0.000393651	0.00798738	1.06e-18	0.0470465	0	0.0358096	5.9e-18	0.0104626	3.64e-22	0	3.76e-18	0.0268505	2.36e-18	0.429989	0.0203358	0.108344	0.08107	0	0.102911	0.0451432	0.148054
CRC.SW.U1392.T	0.00335964	0.00281511	0.103546	0.0369498	0	0.119572	0.0323142	0.023349	0.0277705	0	0.0087181	0.0129939	0	0.113042	0.0222568	0.162987	0.00368087	0	0	0.0396554	0	0.0148171	0.018	0.237775	0.98725	0.727827	0.344093	0.0111195	0.0997008	0.0672758	0.0756007	0.0371822	0	2.29e-19	0	6.75e-18	0.00880694	1.08e-20	0.0303038	0	0.0870777	0	0.0316604	0.0826121	5.72e-19	0.04743	0.00915131	0	0.244652	0.000830411	0.0310825	0.00678648	1.39e-18	0.0858133	0.281876	0.0254281	0.00146619	0.132132	0.0868005	0.0211987	0.0018135	0	3.17e-06	0.0223478	0.0814611	2.28e-19	0.0133896	1.02e-17	0.197948	0.00608381	0	0.000370812	0.000252471	0.00648278	0.00437071	0.0514305	7.15e-18	0.0854959	1.11e-18	0.0276009	0	0	0.0110484	0.0253974	0	0.344263	0.0243234	0.0961013	0.149367	0	0.181929	0.0256767	0.207606
CRC.SW.U1396.T	0	0	0.0776287	0.0914957	0	0.187028	0.0223866	0.0154614	0	0	0.0127012	0.00307165	0.00120167	0.0179259	0.0311323	0.0696556	0.0111921	0.00611058	0.0279594	0.00188796	0.00800124	0.00618169	0.025	0.213473	1.00358	0.591022	0.274662	0.00346218	0.0242563	0.0641866	0.0268584	0.0463363	0.0185127	0.00198549	0.0119759	0	0.017005	0.0538939	0.0311844	2.92e-19	0.118864	0	0.0177151	0.0666353	3.05e-19	0.0212025	0.00030317	1.75e-19	0.274497	0.000684552	0.0285776	0.0690598	0	0.136427	0.19544	0.0547115	8.64e-20	0.0789374	0.0446645	0.000685047	0.0061763	0	0.00270835	0.0134017	0.0796326	0.012769	0	6.56e-21	0.0131054	5.53e-19	0	0.00155275	0.000794593	0	7.55e-19	0.143544	0	0.0232129	1.59e-17	0.0397378	3.53e-20	0	1.26e-18	0.031039	9.3e-19	0.516254	0.0340734	0.0448765	0.116595	0.0290161	0.150921	0.0161715	0.167093
CRC.SW.U1401.T	0	0	0.142479	0.0121168	0	0.103925	0.00172719	0	0.00263726	0	0.00886354	0	0.00358817	0.0582216	0.0222957	0.0339928	3.49269e-05	0.00182648	0.0163489	0.0071313	0	0	0	0.51412	0.858103	0.415189	0.143877	0.00753513	0.0618002	0	0	0.0107652	0.000514703	2.56e-18	9.03e-05	1.14e-18	0.00186998	0	0	4.37e-19	0.0726161	0.00423879	0.00391054	0.0660699	0	0.00751626	0.00814545	1.88e-20	0.293865	9.73e-05	0.00993359	0.042281	0	0.24616	0.127272	0.0313822	0.00216221	0.0429739	0.0280719	0	0.000788787	0	2.49e-20	0	0.0773144	0.0249016	2.91e-18	0	0.18973	0	1.52e-18	1.82e-18	0.000533551	0	0	0.0597403	0	0.00894847	1.82e-18	0.0293236	5.6e-19	0	0	0.020258	0	0.451881	0.0282661	0.0315889	0.0390634	4.48e-19	0.0341859	0.0128071	0.046993
CRC.SW.U1429.T	0.016566	0	0.0590274	0.00445654	0	0.102368	0.00246014	0.00982741	0	0	0.0203962	0	0	0.076249	0.00766608	0.0614877	0	0.015629	0.0128583	0.0262636	0	0.00877401	0.014	0.26363	0.975503	0.42403	0.16323	0.00553943	0.0866389	4.45e-18	0.0227304	0.00548923	0	0	1.29e-18	0	0	0	0	5.24e-18	0.0662265	0	0.000756679	0.0377432	1.33e-19	0.0174506	0.00127722	0.00115173	0.285848	0.000296236	0.0445522	0.0299731	1.36e-19	0.177758	0.281671	0.0380931	0.00122451	0.0380475	0.0242106	1.61e-18	0.000301979	0	0	1.24e-17	0.0765617	0.0177725	2.1e-18	6.3e-18	0.193957	0	1.16e-18	0	0.000420771	0.00415752	0	0.0500434	0	1.01e-19	4.62e-18	0.0237695	6.16e-18	0	0	0.0318774	7.76e-19	0.407939	0.0154778	0.088028	0.0826091	0	0.0407396	0.0256844	0.066424
CRC.SW.U1432.N	0.0557471	0.0616621	0.209859	0.0421182	0	0.127611	0	0.0138252	0.0180424	0	0.0133307	0	0	0.0409872	0.00252716	0.104002	0.0091965	0.0089838	0.0109702	0.0231459	0	0	0	0.555536	0.832946	0.742009	0.310639	0.0272721	0.116627	0.342073	0.0366005	0	0.0296355	0	0.00683766	9.07e-18	0.00405503	0	0.0136905	4.42e-18	0.239514	0.0216108	0.108387	0.0176585	0.0160192	0.0438764	0.0190982	0.0220716	0.254662	0.000570943	0.350127	0	0.00532822	0.214669	0.419425	0.0268991	0.00191989	0.055438	0.0461184	6.43e-19	0.0102655	1.51e-19	0.00149826	0.16336	0.0624058	0.0288158	0.00680902	1.83e-17	0	0.0204455	0	0.038279	0.00498456	0.0110541	0	0.11815	2.76e-17	0.0621096	0.0251663	0.0548034	0	0.00578607	0.0296126	0.00841996	0.00110686	0.333634	0	0.0486983	0.0159874	9.2e-18	0.327725	0.198248	0.525973
CRC.SW.U1432.T	0	0.0011125	0.106044	0.015385	0	0.166513	0	0	0	0	0.00296293	0	0	0.017534	0	0.0173576	0	0.0192769	0	0.0443023	0.0169039	0.00601218	0.004	0.375847	0.930889	0.413404	0.0883806	6.2e-19	0	0.019832	0.00661095	0.0205269	0	1.15e-17	0.00052791	0.0299918	0	4.72e-19	0	1.66e-17	0.0928587	0	0.0191255	0.0824638	0	0.0114497	0.000210163	6.92e-19	0.280085	2.68e-05	1.39e-17	0.02181	1.77e-18	0.0826114	0.237612	0.0374048	0	0.0253136	0.00986954	2.35e-20	0.00589837	0	2.22e-19	0	0.0808739	0.00982847	2.13e-18	7.4e-18	6.48e-18	3.45e-06	0	0	0.00082296	0.00140248	0	0.224005	8.38e-18	0.00804263	1.74e-18	0.042978	0	0	0	0.0234985	1.16e-17	0.448148	0.0194379	0.0669512	0.135368	0.000600731	0.0425974	0.000105081	0.0427025
CRC.SW.U1436.T	0.0305718	0	0.0664076	0.00356976	0	0.121062	0	0.00982015	0.00015591	0	0.0289493	0	0	0.126786	0.0283772	0.0475965	0	0.00664007	0	0.0766452	0	0.0517723	0.024	0.218531	0.999355	0.598354	0.226238	0.00912513	0.221631	0.0276138	0.0152893	0.0066632	0	1.91e-18	5.62e-19	0	1.16e-19	2.04e-19	0.00134268	0	0.0671206	0.0309319	0.0204307	0.06205	1.4e-18	0.0145119	0.0276886	0	0.260657	0	0.0601784	0.0182684	7.78e-19	0.146416	0.145777	0.0305239	0.00965134	0.0957659	0.0683344	0.00468572	0.001746	0	0.000771261	2.92e-18	0.0591643	1.53e-18	0.0377546	2.3e-19	0.32794	0.0162709	0	0	0.000778555	0.0464262	9.01e-19	0.08418	0	0.0112786	0	0.0372192	1.26e-18	1.89e-20	2.31e-18	0.0233657	0	0.347268	0.000118714	0.0652323	0.102804	0.00383838	0.149212	0.0484961	0.197708
CRC.SW.U1446.T	0.0640541	0	0.250272	0.0332391	0	0.191156	0.0316731	0.0421654	0.022655	0	0.0485956	0	0	0.116497	0.0384641	0.08779	0.00320443	0	0	0.0496837	0.00706456	0.00490312	0.001	0.447748	0.893612	0.991417	0.43837	6.31e-20	0.183849	0.235765	0.0847465	0.0366749	0.0454366	0.00536184	0	2.93e-18	6e-21	0.0206562	0.0471935	0	0.193885	0.0173055	0.0836523	0.0149331	2.77e-20	0.0754762	0.0718355	0.0127214	0.194732	0.00065273	0.144608	0.158364	1.66e-20	0.210271	0.509405	0.0142043	0.0267559	0.12651	0.0942576	9.93e-19	0.0224242	0	0.00334037	0.0509125	0.0321818	0.0187276	0.00926645	0	0.111312	0.0377103	9.77e-20	0.0170788	0.000866202	0.0118948	1.11e-18	0.121713	0	0.0694364	0	0.0843178	0	0.0134206	0.00330047	0.0162221	0.00155358	0.317032	0.0189641	0.0384403	0.106084	0.0555031	0.346717	0.108222	0.454939
CRC.SW.U1447.T	0.00862934	0.000725741	0.0662335	0.0185194	0	0.0631882	0.0159369	0.0037751	0	0	0.0239119	0	0.0134252	0.0470401	0.00535131	0	0.00118374	0.00279392	0	0.0771328	0.0138261	0	0.008	0.297729	0.966898	0.361673	0.0906511	3.4e-19	8.69e-18	0.00117346	0.0131711	0.0110935	0	3.21e-19	0	0	0.000842686	8.52e-19	0	2.85e-18	0.0578831	0	0.0101654	0.0384208	1.24e-18	0.000817128	0.00724794	0	0.232176	9.49e-21	3.98e-17	9.5e-20	7.1e-19	0.0772626	0.0649717	0.02249	0.0031286	0.0248782	0.0131346	0.00274326	1.04e-19	0	0.000269017	3.9e-18	0.11561	0	0.000828181	1.24e-17	0	0.00354705	7.82e-21	6.12e-18	0.000906127	0.00881109	9.23e-19	0.0983586	0.0164875	0.0287141	1.8e-17	0.0362926	0	0	0.0086518	0.0141486	4.81e-18	0.435858	0.00716982	0.132752	0.115405	2.07e-19	0.0243387	0.00362397	0.0279626
CRC.SW.U1448.T	0.00452522	0	0.0949772	0.0142244	0	0.0972483	0.0109519	0	0.000535745	0	0.00753108	0	0	0.0346602	0.0098511	0.0889918	0.00171467	0.00133135	0.01547	0.0105497	0.0140228	0	0.004	0.390648	0.920752	0.406586	0.0434486	0.00652741	0.0886672	3.65e-18	0	6.43e-21	1.92e-18	3.31e-18	9.31e-18	1.89e-17	0	0	0	9.54e-18	0.156866	0.0250513	0	0.0502682	0	0.012099	0.0146491	0.0003371	0.29693	0	0.0660459	0.0651383	0	0.295023	0.348946	0.0355612	0.00207034	0.0582753	0.0437544	2.53e-18	0	0	0.00321796	0	0.0708798	0.0231623	0	0	0.0807719	0.00598249	0	0	0.0011941	2e-05	1.43e-18	0.072227	0	0	0	0.0104466	5.68e-18	0	0	0.0205956	0	0.490479	0	0.0607364	0.0292642	1.44e-20	0.0471543	0.0436112	0.0907655
CRC.SW.U1454.N	0.0359101	0	0.212322	0.028475	0	0.058133	0	0	0.0134541	0	0	0.0136209	3.38431e-05	0	7.02642e-05	0.0685162	0.0164248	0	0.036903	0	0	0	0	0.58907	0.808225	0.483863	0.214147	0.0137966	0.0155483	0.105211	0.051558	1.17e-19	1.71e-18	0	0.0167163	2.26e-18	0.00551674	0	1.2e-19	4.26e-18	0.128644	0.00309168	0.0591376	0.0287742	0.0231385	0.026995	0.0301726	0.011425	0.309749	0.000200409	0.0394365	4.69e-18	2.68e-20	0.110935	0.348892	0.0326666	0.0047064	0.0517585	0.0441475	2.98e-18	0.0104761	0	0.000407742	0.0365794	0.0584095	0.0183551	0	0	0.0735059	0.0314238	0	1.79e-18	0.00166185	0.00563358	0	0.143001	1.28e-17	0.0620896	1.4e-18	0.0694414	7.2e-19	1.18e-18	0	0.0104144	0	0.304538	0	0.0443218	7.09e-19	0	0.141	0.0417028	0.182703
CRC.SW.U1454.T	0.0146064	0	0.083406	0.0200686	0	0.117535	0.00667226	0.0316722	0.0264225	0	0.0220332	0	0.00041026	0.0637899	0	0.0667505	0.0175528	0.02147	0	0.0195413	0	0.00134331	0.008	0.298518	0.961848	0.513275	0.26093	0.00251192	0.112097	0.0234452	7.97e-18	0.0241736	0.00224478	0.00392936	0.0135471	0.00378542	0.00595044	0.00449793	0.00837123	0	0.0885617	0	0.00460271	0.0780531	3.34e-18	0.0134019	0.0123874	1.54e-18	0.248117	0	0.0470348	0.0140891	7.84e-19	0.205579	0	0.036369	0.00243644	0.0819896	0.0458622	0.0042268	0	2.05e-20	0.00397108	0	0.0602919	0.0116547	0	1.02e-18	0.188905	0.00638798	0	0	0.000593205	4.79e-19	6.06e-19	0.0902975	0	0.00985289	0	0.0329447	0	0	1.28e-18	0.0290982	0	0.408831	0.0152449	0.0649623	0.0832323	0.0471387	0.0848427	0.0309671	0.11581
CRC.SW.U1472.T	0	0.0111447	0.144182	0	0	0.115962	0	0	0	0	0.0120077	0	0.00888234	0.0161138	0.0237368	0.0213264	0.00158176	0.00751324	0	0.06092	0.0133768	0	0	0.484857	0.874035	0.436747	0.11492	0	3.56e-17	0.0146162	0.119279	0.0087195	0	8.72e-18	0	0	0.0141111	0	1.14e-18	0	0.0785224	0	0.00384479	0.123622	0	0.0175897	0	1.13e-19	0.292105	0.00159556	0	0.014591	2.42e-18	0.0786747	0.323202	0.0586455	3.99e-20	0.0350741	0.0216225	0.00140763	0.00490397	1.01e-19	3.85e-18	0.00576516	0.123091	1.94e-19	0	8.64e-18	0	2.37e-19	2.37e-19	1.12e-19	0.0010919	0.0126262	2e-17	0.0687142	0	0.0220398	0	0.0451019	8.27e-19	1.14e-18	0	0.0250669	8.6e-18	0.424242	0.0103853	0.077525	0.0581778	5.7e-19	0.0565401	0	0.0565401
CRC.SW.U1473.T	0.0308057	0	0.0223464	0.0777965	0	0.121265	0.0218545	0.0566793	0.0234332	0	0.00743844	0.0218254	0.00147377	0.062244	0.0240053	0.0614039	0.000627863	0.01348	0	0.0274342	0	0.00371562	0.047	0.149725	1.03482	0.577829	0.270261	0.00302506	0.0584734	0.0431829	0.077354	0.0325101	0	0.00702454	0	1.22e-17	0.0156019	0.0111933	0.034584	6.19e-21	0.056876	3.93e-19	0.0298915	0.0978972	0	0.0163984	0.000357131	0	0.218234	0	0.0222172	0	1.15e-18	0.0550118	0.0331223	0.0192205	0.000991801	0.0625598	0.0370925	0.00251438	4.32e-05	0	0.000349349	0.00158704	0.0826367	0.000729432	2.38e-18	0	0.173471	0.00213308	0	0.000829758	0.000629374	8.6e-19	0.0132786	0.111317	1.28e-18	0.0281916	3.22e-19	0.0118077	0	0	0.0194176	0.0149069	0	0.272275	0.018093	0.153779	0.206189	0.023096	0.102454	0.0127997	0.115254
CRC.SW.U1474.T	0.00612491	0	0.165055	0.0305203	0	0.177675	0.000230138	0	0.000477416	0	0.039687	0	0.0085523	0.0122657	0.00527864	0.0296951	0	0.000814045	0	0.0387019	0	0	0.001	0.441977	0.898954	0.515078	0.164588	5.45e-19	1.14e-17	0.137541	5.49e-20	0.0253451	0.0271573	0.0025253	0.0194087	0.0238032	0.00275973	0.0162661	0.0252643	2.19e-18	0.106581	0	0.0784311	0.0674289	0	0.0153877	0.00202783	0.0014588	0.301503	2.34e-19	2.66e-18	0.0241554	8.37e-19	0.119494	0.146277	0.045999	0	0.0427564	0.0309013	6.18e-20	0.0123213	0	1.24e-18	0.0251779	0.0516872	0	1.91e-18	2.69e-18	0	4.99e-05	6.81e-20	0.000760577	0.000331195	0.000966722	3.28e-18	0.120859	0	0.0103069	1.43e-17	0.0733497	0	8.44e-06	0	0.0182986	4.54e-18	0.455358	0.00700061	0.0344445	0.015797	0.017048	0.152816	0.00101391	0.15383
CRC.SW.U1483.T	0	0.00801206	0.0334359	2.0206e-05	0	0.122838	0.078308	0	0	0	0.0366269	0	0.00108132	0.0330721	0.00186377	0.0428301	0	0.029016	0	0.0183134	0	0.00965005	0.065	0.133855	1.02744	0.415068	0.141309	5.77e-20	2.2e-18	0.00753574	0.0554101	0.0231025	7.26e-18	0	0	0	2.5e-21	0.00413427	0	2.51e-18	0.0367787	0	0.00703166	0.0639942	5.68e-18	0.00457106	0.000272287	1.34e-18	0.280258	2.11e-21	1.2e-18	0.0189786	2.77e-18	0.0790135	0.0535731	0.0260045	0.000681856	0.0207497	0.0104859	0	0.00425399	1.13e-20	0.00080933	0	0.122308	0.0217801	0	0	0	0	4.8e-19	0.000827676	0.000400157	0.00305909	0	0.10199	0.00198816	0.0247516	0	0.0149808	6.03e-19	0	0.0131459	0.0151741	0	0.446586	0.0113579	0.17094	0.10793	0.00567331	0.0295359	0.000136144	0.029672
CRC.SW.U1486.T	0.0768937	0	0.139584	0.0655271	0	0.182991	0	0	0	0	0	0.00364556	0	0	0.0263497	0.169932	0.0100461	0.00303531	0.0687294	0	0.0235771	0	0.001	0.426478	0.903965	0.770311	0.410094	0.021439	0.0608833	0.176998	0	0.00210116	0.0412112	0	0	0	0.00304904	0.0266249	0.0355948	0	0.301495	0.0316143	0.0451563	0.0153783	0.0063996	0.0953393	0.0315164	0.0461046	0.258566	0.000698426	0.260338	0.147382	0	0.316841	0.90516	0.025497	0.00735203	0.0893275	0.0800637	2.06e-18	0.0235669	0	0	0.0596101	0.0248255	0.0267688	0.0193732	0	0	0.0209545	7.91e-20	0.0236195	0.00368162	0.0150206	0	0.127226	0	0.0485631	5.62e-18	0.0681689	2.66e-18	0	0	0.00666328	0	0.45872	0	0.00148767	0.01477	2.89e-19	0.328237	0.156647	0.484883
CRC.SW.U2747.N	0.0133968	0.00975718	0.0792637	0.0100065	0	0.0923386	0	0.0105172	0	0	0.0113024	0.0128627	0.00448748	0	0.000418637	0.0550816	0	0.00705173	0.0173715	0	0	0	0.003	0.392082	0.921803	0.323856	0.0850211	0.0226191	0	0	0.00810525	0	0	3.02e-18	0.00971885	0	0	1.24e-18	1.22e-17	0	0.0256641	0.000537711	0.0283859	0.0193853	0	0	0.0828431	0.00774581	0.32838	0	0.031966	0	0.00155649	0.180349	0.10259	0.0362568	0.0359042	0.0217158	0.0182553	0	0	0.00544443	0.0012204	0.00126401	0.0644982	0.0044985	0	4.55e-19	0.0182124	0.0482373	2.31e-19	0	0.00287871	0.00666196	3.59e-19	0.178085	3.34e-18	0.0256831	0	0.015091	1.52e-20	0	1.38e-17	0.008497	3.47e-19	0.292942	1.66e-18	0.0293696	1.57e-18	4.68e-18	0.0240824	0.0687141	0.0927965
CRC.SW.U2747.T	0.0354147	0	0.0943801	0.0244371	0	0.128598	4.37053e-05	0.000741868	0.00359691	0	0.0106808	0.0015086	0	0.0280422	0.0237	0.0735738	0	0.00378126	0.014873	0	0.0114135	0	0.002	0.416052	0.909022	0.454786	0.162537	0.00145978	0.0277111	5.06e-20	0.0307032	0.00940606	0	3.05e-18	0	0	0	2.62e-18	0.00372947	3.49e-18	0.163939	0	0.00721245	0.0466373	3.84e-19	0.0236363	0.0274112	0.00180803	0.269445	0.00230393	0.0246423	0.0717059	0	0.144841	0.322192	0.0324849	0.00843982	0.0688013	0.0512095	3.15e-18	0.0104044	0.000483022	0.000654337	0	0.100985	0.0182961	0	0	0.0699856	0.0167027	0	2.89e-19	0.000266526	0.00535867	0	0.0915569	1.62e-18	0.0117355	1.15e-18	0.0259518	0	0	0	0.0239313	0	0.430031	0.0213106	0.106336	0.157446	4.21e-18	0.0733391	0.0267566	0.100096
CRC.SW.U2753.N	0.0324324	0	0.281999	0.0416859	0	0.0887554	0.000302458	0	0	0	0.00362977	0.00437988	0.00339111	0	0.00565507	0.119717	0.0187375	0	0.0173842	0	0	0	0	0.58953	0.807896	0.61807	0.245691	0.00101552	3.01e-20	0.118089	0.0836509	4.62e-20	0.0132399	1.6e-18	0.0286757	0.00905428	1.84e-19	0	0.0197805	1.45e-18	0.261832	0	0.0503811	0.0146815	0.0176067	0.0500159	0.022492	0.0499781	0.331424	0	0	4.7e-18	0.00669479	0.0328193	0.661264	0.0361407	0.00347018	0.105781	0.0880286	0.00410229	0.0100404	6.88e-19	0	0.0266465	0.0269004	0.0415625	0.0132296	1.57e-18	0	0.0179845	0	0	0.00132413	0.0208145	0	0.203505	2.39e-18	0.108448	0.0143429	0.0992706	0	1.67e-18	0	0.0141691	4.28e-18	0.224897	7.37e-19	0.00692926	0	0.00814417	0.245299	0.0117538	0.257053
CRC.SW.U2753.T	0.0684768	0.0100288	0.101577	0.0721254	0	0.20377	0	0	0.0128595	0	0.0352584	0	0	0.0956595	0.0403843	0.117661	0	0.00753916	0	0.0159442	0	0.0147607	0.005	0.317952	0.9543	0.796045	0.39695	0.00867608	0.167008	0.156717	0	0.024837	0.0835223	0.0139913	0	0	0.00105321	0.00560013	0.0304777	0	0.143405	0.0310246	0.0630282	0.0221254	3.14e-18	0.0584492	0.0686956	1.38e-20	0.230651	0	0.196581	0.104861	3.45e-19	0.314153	0.46573	0.0247236	0.0235041	0.0849879	0.0735398	0	0.000361439	0.00217001	0.0030015	0.0269677	0.0481917	0.0373482	0.00841692	0	0.0106288	0.0371958	5.6e-20	0.0243564	0.000902021	0.00640553	6.09e-18	0.0559288	1.78e-18	0.015581	3.84e-18	0.0294584	1.29e-18	4.52e-18	8.17e-18	0.0172591	0.000436759	0.392302	0.0141997	0.0436486	0.076871	1.62e-19	0.223286	0.136976	0.360262
CRC.SW.U2754.N	0.185983	0	0.377774	0.0778677	0	0.0799517	0.0225919	0.0591406	0.0210842	0	0.0488689	0	0	0.0368625	0.00830639	0.0660207	0	0.0204478	0	0.0562319	0	0	0	0.579215	0.814624	1.06113	0.456475	0.00574654	0.0291544	0.597866	0.0943754	0.0246412	0.0812868	6.51e-20	0.0187885	0	0.00536081	0.00631551	0.0495385	0	0.198385	1.24e-18	0.164586	0.0293924	0.0179928	0.0667996	0.0208223	0.00522446	0.273653	0.000935855	0.0815096	0.0111966	0	0.0780988	0.607626	0.0303521	0.0011356	0.070076	0.0590269	0	0.0193953	4.52e-19	0.0015637	0.21468	0.0817426	0.0163522	0.00432789	1.15e-18	0.0421338	0.0217302	1.25e-18	0.0797751	0.000557523	0.0109312	0	0.198177	3.68e-18	0.0638231	7.81e-19	0.115078	3.72e-18	0	0.0983056	0.0226102	0	0.25578	0.00590529	0.0802047	0.00375663	0.00740669	0.520624	0.0540392	0.574663
CRC.SW.U2754.T	0.00807195	0	0.231875	0.02175	0	0.2068	0.00421177	0	0	0	0.0343382	0	0.00605063	0.0381693	0.00524078	0.0509092	0	0.0201333	0	0.0344731	0	6.87014e-05	0	0.486774	0.873375	0.662092	0.340206	0	0.0190021	0.121165	0.0645377	0.0645311	0.00424397	0.00887867	0.0440624	0	0.0157921	0.0128793	0.0262765	1.96e-18	0.122334	1.72e-18	0.0641798	0.0485977	2.49e-19	0.0379484	0.047702	0.00680878	0.251071	0.000263805	0.00766058	0.0538063	5.59e-19	0.131682	0.271349	0.0303307	0.0101672	0.0583971	0.0543587	2.84e-18	0.0122254	0.000582547	0.000883182	0.015577	0.0846453	0.0299268	1.64e-19	7.29e-19	0.0222308	0.0194116	1.8e-19	4.03e-22	0.000369443	0.00373026	4.53e-18	0.0856442	5.22e-19	0.0208683	3.16e-19	0.0734614	1.23e-18	6.22e-18	0.00277012	0.0161231	0	0.375697	0.0212645	0.04092	0.0911163	0.0760832	0.174689	0.0276813	0.20237
CRC.SW.U2761.N	0.0179933	0	0.157011	0.0169051	0	0.0519141	0	0	0.00768126	0	0	0.00597381	0.00403325	0.00269039	0	0.0842987	0	0.00199067	0.0826829	0	0	0.00458418	0	0.54331	0.840827	0.437759	0.0529713	0.129932	0.121465	3.62e-19	0	0	9.58e-19	2.02e-18	0	0	0	0	8.57e-18	0	0.229497	0.0656864	0.0126258	0.0132263	0.0481212	0.0191954	0.0693062	0.00857533	0.268269	0.00124982	0.315102	0.016116	0.00107332	0.483505	0.489976	0.023215	0.0263113	0.0391855	0.041118	4.16e-19	0.0149967	0.00169199	0.0059713	0	0.067991	0.0379521	0.0095837	2.75e-20	0	0.0609988	4.37e-20	0	0.00559781	0.0166322	0	0.0831387	0	0.013693	0	0.0451598	8.03e-18	0.0734783	1.47e-17	0.0103621	0.00261665	0.380634	6.66e-18	0.0265267	6.01e-18	0	0.0721125	0.25717	0.329283
CRC.SW.U2761.T	0.0171018	0	0.0413083	0.000622612	0	0.0776257	0	0.00232313	0.00870387	0	0.0101541	0	0	0.099357	0.0141238	0.0821908	0	0.0132428	0.0147685	0.00731599	0.00987397	0.00916486	0.02	0.228753	0.994193	0.407877	0.198174	0.00679083	0.0792282	1.86e-18	0.0107316	0.000278204	0	0	7.74e-19	0	0.000136922	4.92e-18	0	6.69e-18	0.146777	0	0.00328521	0.0514009	9.95e-19	0.0312613	0.025841	0.0133198	0.282709	0.00130547	0.0685906	0.0705499	0	0.206233	0.372139	0.0290881	0.00591827	0.0749627	0.0535961	4.37e-19	0.00603482	2.8e-05	0.00283841	0	0.0703883	0.015469	0.00230646	0	0.0744251	0.0114322	0	2.52e-18	0.00200745	0.0159321	2.79e-18	0.0588262	0	0.00997014	1.63e-17	0.00187119	3.15e-19	0	0	0.0197848	8.45e-19	0.38925	0.0131442	0.043295	0.0200707	0	0.0958781	0.0506112	0.146489
CRC.SW.U2764.N	0	0.00127669	0.211539	0.0171574	0	0.0626468	0	0	0.0116656	0	0.00471994	0.00992283	0.00173628	0	0.0035216	0.122392	0.0176788	0.00282832	0.0424356	0	0.0144514	0	0	0.545327	0.839167	0.523972	0.236493	0.016356	0.0964746	0.000435141	0.0384813	0	1.93e-18	1.09e-17	2.4e-18	0	1.67e-21	0	0	0	0.270611	0.0430283	0.0212264	0.0194549	0.0153014	0.047859	0.0547203	0.03503	0.293775	0.000697177	0.254771	0.0153295	0.00201886	0.298161	0.575217	0.0324641	0.0169681	0.0786328	0.056327	0	0.00403044	8.8e-05	0.00394177	3.04e-19	0.0520225	0.0407924	0.0121491	1.7e-19	0.0115685	0.0413289	0	0	0.00379231	0.0176731	1.3e-17	0.143242	0	0.0636765	1.79e-18	0.0572854	1.07e-18	5.25e-18	1.31e-17	0.0140673	0	0.335956	7.83e-18	0.043974	0	0	0.13054	0.162924	0.293463
CRC.SW.U2764.T	0.0143304	0	0.0654357	0.0164786	0	0.0813226	0	0.00703642	0	0	0.00520798	0.00167212	0	0.0491378	0.00848527	0.0609601	0	0.0108819	0	0.0678457	0.0451509	0.0729506	0.021	0.225897	0.994842	0.506896	0.192674	0.00703543	0.125946	0.0079771	0.0460469	0.00282841	0	0	0	0	9.49e-23	4.33e-18	0	1.53e-18	0.108695	0	0	0.0355346	0	0.0290983	0.0278215	0.0230919	0.283782	7.81e-21	0.0651635	0.0878053	6.26e-19	0.0769438	0.392695	0.046797	0.00980694	0.0573357	0.0379363	0	0.0045045	0	0.00452063	0	0.0735713	0	0.0616957	0	0.258795	0.0183878	0	0	0.000389757	0.0675261	0	0.0611085	0	4.08e-19	0.0293738	0.0188207	2.99e-19	1.83e-19	0.0053901	0.0225643	4.98e-19	0.386651	0.00662528	0.114216	0.133104	0.0130314	0.167486	0.0500102	0.217496
CRC.SW.U2771.N	0	0.00580788	0.22777	0.0178698	0	0.0787757	0	0	0.0344875	0	0.00515921	0.0166119	0.0225478	0	0.00642086	0.147471	0.0434732	0	0.0581661	0	0.00669156	0	0	0.516431	0.858162	0.671252	0.176487	0.00754728	0.040661	0.0828256	0.124914	1.09e-19	0.00330099	7.13e-18	0.00688457	1.8e-18	0	7.98e-20	0	1.69e-18	0.349365	7.7e-19	0.0519841	0.0134757	0.0133478	0.0485106	0.0285609	0.046829	0.332641	0	0.0480204	0	0.00444286	0.0910092	0.675048	0.0385663	0.00624281	0.115229	0.065646	0.019117	0.0107995	1.04e-20	0.000808183	0.019691	0.00528224	0.0372763	0.0628056	0	0	0.018695	0	0	0.00208328	0.0283359	1.32e-17	0.151088	8.16e-18	0.0927116	4.32e-18	0.0768631	2.35e-18	1.02e-17	4.18e-21	0.015236	1.05e-18	0.257863	0	0.00703212	0	7.41e-19	0.263557	0.0420643	0.305621
CRC.SW.U2771.T	0	0	0	0	0	0.0617798	0.0409461	0	0	0	0.0163445	0	0	0.0541108	0	0.0187547	0	0.0332738	0	0.0424129	0	0.0302956	0.189	0.0542059	1.07319	0.297918	0.0203292	2.08e-20	2.19e-18	0	0.0430791	0.00306275	0	0	5.09e-18	8.3e-18	0.0109841	0	0	1.92e-18	0.0387753	1.49e-17	3.12e-18	0.141091	1.95e-18	5.94e-20	0.0231484	1.12e-18	0.274856	0	9.87e-20	5.24e-19	4.79e-19	0.0398421	0.0947557	0.0367759	0.0045186	0.0202119	0.00115124	0.00450516	0.000387533	0	3.27e-19	3.2e-19	0.103617	1.69e-18	0.000176739	3.92e-18	1.87e-18	0.0161926	4.01e-19	0	0.0020641	0.00942092	2.8e-18	0.090101	0.0155715	0.0289465	0	0.00834888	2.01e-18	0	0.00919539	0.0284457	5.06e-19	0.45373	0.00125973	0.180395	0.0865476	0	0.0201314	0.0115742	0.0317056
CRC.SW.U2774.T	0.0582844	0	0.1279	0.0257333	0	0.0812773	0.016938	0.0190852	0.0060584	0	0.0173884	0	9.37981e-07	0.0213724	0.00464086	0.0363593	0.0155814	0.00101414	0	0.0421146	0	0.00211131	0	0.576301	0.821905	0.475861	0.194179	0.00540089	0.0798928	0	0.0211432	0.0173312	0	3.64e-19	0	4.89e-18	5.09e-19	2.74e-18	7.72e-19	0	0.181545	1.47e-18	0.0158166	0.0506038	2.83e-20	0.0421601	0.0165604	0	0.300137	0.000949545	0.0428031	0.0249602	3.06e-19	0.202472	0.412447	0.0512619	0.00551313	0.075098	0.0528573	0	0.00734804	4.05e-05	2.72e-22	1.54e-18	0.0701171	0.0469381	2.1e-20	0	0.114977	0.00665239	0	0	0	0.00861476	0	0.0668421	0	0	0	0.0257413	3.19e-18	0	0	0.0340206	0	0.418901	0.0395952	0.0317756	0.072232	0.00951466	0.0888139	0.0323822	0.121196
CRC.SW.U2777.N	0.0770726	0	0.302302	0.0713623	0	0.157689	0.000682409	0.0125081	0.0131756	0	0.0179989	0	0.0012182	0.0194752	0.00182081	0.109034	0.0278242	0.00364408	0.024182	0.00128532	0	0	0	0.625544	0.785388	0.841275	0.279302	0.0136498	0.0757768	0.313682	0.0660203	0.00832353	0.0559628	7.26e-19	0.0308632	1.45e-19	0.00239471	0.0109148	0.0244044	0	0.295613	0.00631979	0.0963456	0.0116557	0.0179231	0.0615003	0.0291755	0.0187536	0.281864	0.0010592	0.17716	0.0014579	0	0.198629	0.722565	0.0312519	0.00473869	0.0593069	0.0495408	8.93e-20	0.0139331	0	0.000201281	0.120081	0.050497	0.030966	0.0300826	0	9.46e-19	0.0235311	2.01e-19	0.0304392	0.00233449	0.0146373	0	0.141144	0	0.0749075	6.05e-18	0.0871245	0	0.0112833	0.00269256	0.0167121	0	0.311794	0.0018911	0.0569137	0	5.17e-19	0.34854	0.109993	0.458533
CRC.SW.U2777.T	0.00922653	0	0.0101532	0.0020863	0	0.10942	0.00876368	0.00667045	0	0	0.0222784	0	0	0.0791889	0.014497	0.0337721	0	0.00688702	0	0.0505082	0	0.00696966	0.165	0.0663924	1.06917	0.360421	0.0343478	0.00471524	0.0653585	3.38e-21	0.00319394	0.0152118	0	9.66e-20	2.31e-18	0	0.00389331	0	0.00549036	0	0.0261224	4.82e-18	0	0.0734046	2.67e-18	1.17e-19	0.0231404	0	0.230309	0.000783627	8.31e-18	0.0137878	2.91e-18	0.100482	0.0903562	0.0338853	0.00695003	0.0219985	0.0142125	0	0.000878903	0.000132615	0	0	0.0723184	0.00158505	2.62e-19	7.33e-18	0.0374139	0.00469497	9.71e-21	0	0.00134827	0.00125971	0	0.0796848	1.55e-18	0.0034467	0	0.0127056	0	1.36e-17	0.00142373	0.0234042	0	0.366019	0.0344197	0.0910748	0.112783	0.00150567	0.0160914	0.0139278	0.0300192
CRC.SW.U2779.N	0.0179286	0	0.19185	0.0322478	0	0.0493579	0	0	0.00900544	0	0	0.0101157	0.00848711	0.000420529	0.00628441	0.0393126	0.0119501	0	0.0305801	0	0	0	0	0.592965	0.80527	0.407541	0.13634	0.0265573	0.110651	0	0.0135458	8.21e-19	9.7e-19	7.44e-18	0.0129475	4.48e-18	0.000868237	0	2.72e-18	5.13e-18	0.107544	0.0502796	0.023256	0.0246351	0.0140395	0.0180451	0.0523684	0.0114554	0.271417	0.000625003	0.33368	0	0.00266805	0.338857	0.354852	0.0254537	0.0177329	0.0504744	0.0396295	2.46e-19	0.00150886	0.000219523	0.00202243	0	0.0544387	0.0302465	5.78e-19	4.57e-19	0.00931529	0.0389899	0.0028439	0	0.00537221	0.00601159	1.45e-17	0.0887625	0	0.0324442	0	0.0602696	5.79e-19	0	7.55e-18	0.0113407	0.00149602	0.440658	0	0.0301199	0.00851628	5.74e-18	0.0583303	0.206303	0.264633
CRC.SW.U2779.T	0.0124536	0	0.122396	0.11841	0	0.112757	0.0181827	0.0261448	0	0	0.00845873	0.0162743	0	0.0759076	0.0330704	0.0656931	0	0.0161348	0	0.121432	0	0.0384354	0.014	0.264343	0.978593	0.78575	0.32099	0	0.0304297	0.105231	1.52e-18	0.0430832	0.00475187	0.00743824	0	0	0.00257593	0.0580108	0.12846	0.0417147	0.162773	6.61e-18	0.0408598	0.0702797	0	0.048692	0.0270772	0	0.284369	0.000514839	1.82e-18	0.0164418	0	0.0169554	0.401495	0.0599975	0.0069872	0.119853	0.0727785	0.00237293	0.00620906	0.000897369	0.00346941	0.0158878	0.042692	0.00122604	0.0939864	0.00065464	0.0697786	0.0124992	0	0	0	0.0217869	0.0218889	0.0527461	4.8e-19	0.107817	0	0.0739128	0	0.0141149	0.0150084	0.0346937	1.22e-20	0.356338	0.0468029	0.147985	0.124994	0.0113927	0.322064	0.0135386	0.335603
CRC.SW.U2780.N	0.00551724	0	0.22721	0.045032	0	0.130471	0	0	0.0111913	0	0	0.0236209	0.00957274	0	0	0.104767	0.0146997	0	0.0234612	0	0	0	0	0.516482	0.856236	0.595544	0.199553	0.00458781	0.00174857	0.0907605	0.141968	4.86e-20	0.00598534	3.25e-20	0.0424583	0.0161461	0.0021324	0.00762639	0.0193789	0	0.181825	1.03e-18	0.0512136	0.0157551	0.0133081	0.0392994	0.00950419	0.0305609	0.31261	3.15e-19	0.0231239	4.98e-18	4.91e-20	0.0492095	0.519122	0.0302043	0.00109688	0.0758549	0.0633063	0	0.00908319	3.76e-19	0.00185135	0.0219536	0.0241143	0.0391244	8.51e-19	7.41e-19	0	0.0109131	9.48e-19	2.44e-18	0.00159259	0.0112621	1.27e-17	0.188309	0	0.0868918	0	0.0906531	0	2.47e-17	5.9e-18	0.0119962	5.44e-19	0.259869	0	0.021478	1.35e-18	6.46e-19	0.176298	0.0186079	0.194906
CRC.SW.U2780.T	0.00665094	0	0.113847	0.02009	0	0.156452	0.0129362	0	0	0	0.035178	0	0	0.0582791	0.0148123	0.0520848	0	0.0125689	0.0149253	0.0213569	0	0.017293	0.004	0.365855	0.931792	0.536475	0.234262	0.00517514	0.025585	0.0355625	0.108052	0.0169299	0.00324652	2.57e-18	0.0150905	4.24e-18	0.00442252	0	0	0	0.100767	1.53e-18	0.0167687	0.0524479	6.95e-19	0.0230394	0.0116554	0.000363492	0.256592	0.00127737	4.96e-19	0.0454081	0	0.0994503	0.295814	0.0232428	0.00248421	0.0527373	0.0435766	0	0.00494111	0	0.000218236	0.0112946	0.0835891	0.0128939	0	0	0.0664017	0.00952234	5.18e-19	0.000993804	0.000114877	0.0187824	0	0.0847574	0	0.0217555	5.22e-19	0.046365	0	0	0.00175589	0.0183679	1.26e-18	0.369841	0.0172685	0.0570156	0.0476983	0.00343699	0.0902842	0.00841527	0.0986995
CRC.SW.U2782.N	0	0	0.161875	0.0194568	0	0.0472272	0	0.00824245	0.00602572	0	0	0.0169324	0.00126468	0	0.00626181	0.114073	0.0326789	0.00845253	0.0430744	0	0.00435292	0	0	0.513431	0.859465	0.469918	0.270527	0.0509118	0.10815	0.00382036	0	1.09e-18	0	0	8.04e-18	0	9.52e-20	0	0	0	0.253736	0.0326684	0.0226936	0.0253873	0.0119843	0.0523871	0.0313152	0.0260273	0.27968	0.00103894	0.169866	0.0192825	0.000525748	0.204703	0.659278	0.0319987	0.0034134	0.0598017	0.0558354	4.42e-18	0.001297	2.43e-19	0.00117692	0	0.0846462	0.0407706	0	0	1.49e-18	0.0329047	0	0	0.00247582	0.0132246	2.03e-17	0.211655	0	0.0583389	6.9e-18	0.0274891	0	0.0369022	0	0.00865807	8.09e-20	0.366413	0	0.0776144	0.000604654	0	0.104372	0.126046	0.230418
CRC.SW.U2782.T	0.0300524	0	0.0638242	0.0116421	0	0.0952555	0	0.00777202	0.0137587	0	0.00887031	0.000150407	0	0.112991	0.012973	0.0738	0	0.0111321	0	0.0332413	0	0.0338329	0.016	0.256878	0.981803	0.509296	0.125815	0.00205732	0.197327	0.00447381	1.08e-17	0.00248672	0	0	0	0	0	0	0	0	0.140778	0.00520682	0.0104827	0.0421356	0	0.0211523	0.0240403	1.9e-18	0.287715	0	0.0333324	0.0774591	6.43e-19	0.137823	0.324373	0.0435222	0.0107951	0.0623612	0.0437802	0	0.00230864	0	0.000844549	2.98e-20	0.0910667	0.0158405	0.0060704	5.09e-19	0.285556	0.0129692	0	0	0.000240793	0.0116623	3.84e-18	0.142114	0	0.00905736	0	0.018596	5.5e-18	1.35e-17	1.05e-17	0.0279685	0	0.353132	4.91e-18	0.100239	0.101685	0	0.0720191	0.029715	0.101734
CRC.SW.U2792.T	0.0128991	0	0.0872142	0.0143611	0	0.128108	0.00534923	0.00193906	0	0	0.0268572	0	0	0.0933294	0.00914096	0.0500175	0	0.00953225	0	0.0236667	0.00977038	0.00895969	0.006	0.31022	0.957379	0.481145	0.240245	0.00700437	0.136876	0	0.0534069	0.0101185	0	0	0.0101745	2.48e-18	0.00307159	1.14e-18	6.76e-18	0	0.0896987	0.00196083	0.0020074	0.0319966	0	0.0193394	0.026551	0.00237246	0.258033	0.000571143	0.0363229	0.0500713	1.11e-19	0.203966	0.200787	0.0234904	0.00672995	0.0432257	0.0339597	0	0.00485579	0	0.000161039	7.78e-18	0.0767521	0.0151719	5.11e-19	5.42e-20	0.207758	0.0123273	2.85e-18	2.14e-18	0.00030434	0.0134949	4.88e-18	0.0824506	0	0.0107528	0.0470399	0.0282252	0	0	0	0.0287049	0	0.339905	0.0152272	0.0619505	0.0409802	0.0240832	0.0555255	0.0349391	0.0904647
CRC.SW.U2798.N	0	0	0.195154	0.0895901	0	0.138876	0	0	0.013329	0	0.0176256	0	0.0109465	0	0.0104869	0.0958445	0.012708	0	0.0707128	0	0	0	0	0.45923	0.888043	0.655273	0.200955	0.00127757	0.0359712	0.119255	0.114924	0.00593093	0.0247179	0	0.0137919	0.00887631	0.00771766	0.0316261	0.0464051	5.35e-18	0.180728	2.04e-19	0.0604097	0.0256137	0.0297359	0.0412854	0.00577411	0.0166173	0.283407	0.00103812	0.0499797	0.0212624	2.64e-20	0.0612877	0.436507	0.028938	0	0.0735606	0.0617122	0	0.0191998	0	0	0.0448093	0.0703685	0.0257828	0.00978617	4.34e-18	5.98e-18	0.00439975	5.05e-20	0	0.00167401	0.0162626	0	0.109079	0.00285648	0.111001	6.2e-20	0.0835837	0	0.00111815	8.4e-20	0.0113805	1.01e-18	0.357206	0.0185429	0.060626	0	3.42e-18	0.218395	0.0285157	0.246911
CRC.SW.U2798.T	0	0	0.103434	0	0	0.125323	0.0188947	0	0	0	0.0413299	0	0	0.0486239	0.015736	0.0355903	0	0.00315443	0	0.0323642	0	0.016625	0.004	0.350753	0.939178	0.441075	0.0957733	0	2.14e-18	0.0176901	0.0986827	0.0106503	0	0	0	1.17e-17	0	1.79e-17	0	2.92e-18	0.0477265	0	0.00423203	0.0635217	0	0.0040587	0.0340651	4.17e-18	0.226524	0.000187308	0	0.0128632	3.48e-19	0.0504419	0.112678	0.0185602	0.0126588	0.0366704	0.00967681	0.00338931	0.00387061	0.000190046	0.00271641	0	0.0977375	0	0	9.06e-19	0.157451	0.0184482	0	4.73e-19	0.000184302	0.00559257	0	0.104606	0	0.015051	0	0.0431728	5.05e-18	1.05e-18	0.0209753	0.0178094	0	0.318304	0.0375603	0.113363	0.0689321	0.00468887	0.0452549	0.0170325	0.0622874
CRC.SW.U2803.T	0.0264517	0	0.159322	0.0305753	0	0.171306	0.0115692	0.00470621	0.00676296	0	0.0357793	0	0	0.0591116	0.0053871	0.0215394	0	0.0393444	0	0.0475412	0	0	0.001	0.436688	0.899415	0.619396	0.202082	1.52e-18	0.0124852	0.0632909	0.030075	0.0327147	0.00794589	0.00625316	1.88e-18	1.21e-21	0.00102242	0	0.020191	0	0.101341	1.47e-18	0.0275773	0.0732179	1.4e-19	0.0168292	0.0329299	0	0.306541	0	1.1e-18	0	1.13e-18	0.0377304	0.0966056	0.0551078	0.0114478	0.0230366	0.0141352	1.18e-18	0.00241632	1.81e-19	0.000515988	0.00991724	0.0738261	0.0199003	3.3e-18	0	0.0192068	0.0134323	0	2.85e-19	0.000487934	1.97e-19	0.000179948	0.154094	0	0.0218119	4.67e-18	0.0525247	0	1.13e-18	0	0.0338866	0	0.361236	0.00527791	0.0970559	0.182244	0.0316976	0.0746708	0.0164649	0.0911357
CRC.SW.U2819.N	0.00974556	0	0.157385	0.0154095	0	0.0747092	0	0.000402303	0.0188364	0	0.0146785	0	0	0	0	0.0636925	0.00387023	0.00322178	0.00038875	0.0173728	0.000830155	0.00074727	0	0.559411	0.828928	0.38129	0.117329	0.00626431	0.0755577	0.0150874	0.0100802	0	5.95e-21	0	1.09e-18	5.3e-18	0	0	3.22e-20	3.5e-18	0.075585	0.000945842	0.016902	0.0348193	0.0133277	0.0249513	0.0179376	0.0189286	0.294664	0.00272221	0.105804	0.0143151	2.46e-20	0.132754	0.380924	0.0376608	0.00319389	0.0318654	0.0234697	0	0.00423555	3.63e-20	0.000408576	0.0111104	0.0791046	0.0114655	4.8e-18	1.09e-19	0.0302208	0.0171006	0.00120392	4.55e-19	0.00285362	0.00320573	8.46e-19	0.128606	8.83e-19	0.0523664	6.11e-19	0.0473583	4.56e-19	0.0173887	0	0.011943	0	0.451604	0	0.0880311	0.0314649	0	0.065516	0.065003	0.130519
CRC.SW.U2819.T	0.0568274	0	0.203029	0.00946649	0	0.0934211	0.0011786	0.00262162	0.0111453	0	0.014467	0	0	0.0229817	0	0.0171814	0	0.0241083	0.000249572	0.0169316	0	0.0077661	0	0.627535	0.778984	0.481375	0.162041	0	5.73e-18	0.0591267	0.0047187	0.0302015	0	0.00516925	0.0125704	0.016232	0.00622057	0.00475156	0.00524757	0	0.108989	1.31e-18	0.0306422	0.0647084	0	0.0173083	0.00898717	9.16e-20	0.281713	0	0	0.0310785	0	0.0451665	0.162483	0.0505307	0.000517384	0.02661	0.0132356	0	0.0127388	8.59e-20	0	0.010363	0.0845067	0.00386927	0.004641	2.07e-19	0	0.00588217	8.35e-05	1.47e-19	0.000165525	0.00460589	0.000715566	0.104157	1.04e-23	0.020077	0	0.0450766	0.00269995	0.0168571	0.00518519	0.0337213	0	0.365401	0.014153	0.0929001	0.0761737	0.028094	0.0904447	0.00449359	0.0949382
CRC.SW.U2834.T	0.00804126	0	0.0768203	0.00971561	0	0.120813	0	0.0169786	0.0145975	0	0.0172067	0	0	0.0969389	0.0084582	0.0837593	0.00212391	0.0196906	0	0.0500154	0.0205692	0.0123668	0.018	0.239409	0.98597	0.558096	0.220087	0.0090408	0.207447	0	0	0.00995225	0	0	0	0	0.00811895	0	0.000179491	5.05e-18	0.185599	0.0328318	0.00306701	0.0166411	0	0.0456496	0.0388753	0.00945027	0.222103	1.17e-05	0.236021	0.129389	1.52e-19	0.234337	0.557051	0.0254951	0.0123116	0.0788305	0.063767	0	0.00738183	0.000230811	0.00240563	0	0.0645351	0.0201134	0.0149618	7.25e-18	0.0762697	0.0148695	1.15e-18	0	0.00154954	0.00674078	1.93e-18	0.0564488	2.47e-18	0	0	0.0106744	5.78e-19	1.05e-17	7.79e-19	0.0222217	0	0.406759	0.0140479	0.0474234	0.0475157	0.0298036	0.108676	0.141969	0.250645
CRC.SW.U2837.N	0.0294856	0	0.203748	0.016944	0	0.0594114	0	0.0130507	0.0296838	0	0	0.0279573	0	0	0.00233097	0.0437107	0.000740241	0	0.0154691	0.0100126	0.00696603	0.000382551	0	0.56289	0.826699	0.459893	0.216465	0.161421	0.0891305	0	0.019147	2.97e-19	1.6e-19	2.36e-18	0	1.27e-18	0.00510442	0	8.94e-19	4.37e-19	0.0999496	0.026613	0.0126615	0.0376828	0.0201394	0.0279848	0.0711607	0.00753021	0.281834	0.00190713	0.202131	0.011086	0	0.335289	0.415647	0.0235536	0.0293078	0.0222432	0.0300258	0	0.00506729	1.48e-19	0.00103787	3.05e-18	0.0809551	0.0278781	9.41e-19	0	0.0114593	0.0569476	3.64e-19	4.79e-20	0.00446586	0.00740509	3.52e-18	0.146208	1.45e-17	0.0205365	0	0.0447857	1.17e-18	0.0686106	1.54e-17	0.00592399	0	0.366634	3.52e-18	0.0778917	8.71e-21	5.99e-18	0.0468204	0.217357	0.264177
CRC.SW.U2837.T	0.0291497	0	0.138721	0.0123655	0	0.153494	0	0.00596752	0.0174554	0	0.0167056	0.000916426	0	0.109392	0.0215941	0.0849452	0	0.0105964	0.0057254	0.0254138	0.0156511	0.0135727	0.004	0.373519	0.928798	0.661666	0.298391	0.00455695	0.0957692	0.0603062	0.048646	0.0025862	0.00169849	0	0	0	2.76e-21	2.73e-18	0.000530121	5.15e-20	0.155921	0.0133442	0.0318732	0.0248885	0	0.0379568	0.0480338	0.00324871	0.279798	0.000968191	0.0394178	0.059678	0	0.171071	0.415346	0.0347934	0.0102761	0.0893474	0.0699292	0.00696635	0.00402619	0	0.00505196	0.00882132	0.057863	0.0354483	0.00360111	0	0.00484942	0.0256552	5.45e-19	0.00410935	0.000748639	0.0207308	7.95e-18	0.0839204	0	0.00799232	1.83e-18	0.0409757	0	0	3.12e-18	0.0281014	1.75e-19	0.428254	0.00716363	0.0256216	0.0651048	0.0053293	0.146145	0.0460043	0.192149
CRC.SW.U2842.N	0.011389	0	0.332035	0.036079	0	0.116294	0	0	0.00307533	0	0	0.022776	0.00573784	0.018805	0.0133935	0.0885415	0.0148517	0	0.0292152	0	0.0213398	0	0	0.595697	0.803704	0.713533	0.250398	0.00742296	0.00906996	0.132633	0.0800021	0	1.82e-19	0	0.0198858	0.0750099	0.000595112	0.00538506	0.0432907	0	0.250548	4.74e-19	0.0588859	0.025863	0.00514126	0.0635245	0.0414923	0.0458425	0.334474	3.17e-05	0.0129135	7.5e-21	0.00566241	0.0504575	0.715413	0.0349057	0.0107422	0.10278	0.0899174	2.03e-19	0.0101694	1.21e-20	0.00291506	0.037114	0.028185	0.0243729	0.026978	2.29e-18	9.31e-22	0.0281582	1.72e-18	3.59e-18	0.00142273	0.0217706	0	0.0971865	1.62e-17	0.0842726	0.00521106	0.100752	3.43e-19	0	4.34e-19	0.0104316	0	0.309955	0	0.0270767	7.57e-19	0	0.272722	0.0309143	0.303636
CRC.SW.U2842.T	0.0151002	0	0.205044	0.035859	0	0.1557	0.00231808	0.0221298	0.0113724	0	0.00146939	0.00411242	0	0.0979048	0.0457178	0.151187	0	0	0.0466261	0.00991948	0	0.00172967	0.001	0.428873	0.903027	0.806189	0.412528	0.216223	0.0764889	0.046575	0.011381	0.0199035	0.0162494	2.42e-21	0.00727122	0.0105028	0.00502967	0.0137745	0.0487592	0	0.163104	0.0411557	0.049027	0.014344	0.00299527	0.0863277	0.0823231	0.0152961	0.298296	0	0.171658	0.10842	0.00445201	0.33856	0.541146	0.0300102	0.0265326	0.117232	0.0752933	0.0154422	0.0237517	0.00327626	0.00194788	6.97e-19	0.0214547	0.0329042	0.0295123	5.52e-19	0	0.0506272	0	6.12e-19	0.000718483	0.0107878	0	0.0451533	0	0.0295673	0.0182514	0.0356847	1.69e-19	0.101115	7.21e-18	0.0106219	0.0038679	0.345215	0.0154789	0.0115928	0.0260725	0.0565517	0.228838	0.235102	0.46394
CRC.SW.U2843.N	0	0.00747606	0.319985	0.00735895	0	0.0554899	0	0.00461169	0.0121339	0	0	0.00427499	0.00319287	0	0	0.0846294	0.000472634	0.00280101	0.0532223	0	0.0118415	0.00218392	0	0.594568	0.806937	0.569674	0.17214	0.00619365	0.0304296	0.0752867	0.0235849	2.82e-19	0	9.78e-18	0	0	0	0	0	3.86e-18	0.168447	0.0105536	0.0551268	0.0202296	0.0265153	0.0498312	0.0383917	0.0354856	0.300382	0.00104937	0.115127	0.017026	3.71e-20	0.125706	0.709901	0.0338531	0.00613131	0.0521684	0.0450218	4.05e-18	0.0125175	0	0.00111241	0.023475	0.0802617	0.0280595	0.0179921	1.39e-18	1.5e-18	0.0328038	3.43e-19	4.76e-18	0.00131588	0.01881	1.55e-18	0.232995	3.89e-18	0.0657155	1.72e-18	0.0790126	1.39e-18	0.0376979	8.98e-18	0.0112361	0	0.340771	0	0.0758964	0	0	0.174728	0.0798564	0.254584
CRC.SW.U2843.T	0	0.00327826	0.0346221	0	0	0.11581	0.0137949	0.00193019	0	0	0.0146927	0.00432973	0	0.111775	0.00549599	0.0103006	0	0.00593208	0	0.0621764	0	0.0250134	0.076	0.12414	1.04803	0.409152	0.0214637	0.0045813	0	0.00807722	0.0115136	0.0120118	0	2.48e-18	3.4e-19	4.18e-18	0.00399214	0	7.6e-20	0	0.042313	2.57e-18	0.00298361	0.0822837	1.07e-18	0.00070836	0.0177714	4.43e-18	0.251173	0	7.38e-18	6.11e-18	0	0.0546651	0.204602	0.0283455	0.0066533	0.0200387	0.00910754	0.002054	4.12e-21	1.41e-19	0.00153919	0	0.0852391	9.41e-21	0.00938253	6.17e-18	0.0898278	0.00786031	0	0	0.000588653	0.0102024	0	0.111227	0	0.0249226	0.00999636	0.0414227	0	0	0.00277803	0.0280705	5.63e-19	0.368431	0.0166702	0.112134	0.102609	0.00575115	0.0322728	0.0111764	0.0434492
CRC.SW.U2848.T	0.0244635	0	0.0607268	0.0162928	0	0.18588	0.0144085	0.0296892	0.0215469	0	0.0169659	0	0	0.045898	0.0128609	0.0678138	0.00106598	0.0263576	0.00130627	0.000859184	0	0.00817005	0.017	0.247851	0.987872	0.534305	0.273839	0.0071533	0.0192146	0.00132943	0.0914842	0.0228316	0.012068	6e-20	0	2.14e-18	2.18e-20	0	0.0214134	6.18e-18	0.111763	0.00275229	0.0152426	0.0826433	5.71e-20	0.0324746	0.0574211	1.01e-18	0.223353	8.03e-20	0	2.23e-18	0	0.238215	0.176779	0.0164158	0.0154378	0.0818843	0.0475624	0.00596261	0.00348113	1.86e-19	0.000488826	0	0.0597905	0.0212757	8.26e-18	1.65e-19	0.0203912	0.027299	6.54e-19	3.58e-18	0.00117607	0	1.42e-17	0.0810893	0	0.0117414	0	0.0169412	1.39e-18	0	0	0.0205272	0	0.460157	0.0465397	0.0731203	0.0458194	0.0133279	0.0794463	0.0322872	0.111734
CRC.SW.U2856.N	0.00417974	0	0.237905	0.0202189	0	0.0852495	0	0	0.0283405	0	0.0232399	0	0.0211411	0.00487178	0.00803768	0.0861072	0.00736614	0.000636241	0.0612796	0.0140758	0	0	0	0.543315	0.840424	0.602649	0.296652	0.0523405	0.110659	0.0202112	0.0741673	0	0.0134488	1.28e-18	1.07e-18	0	0	2.75e-18	4.27e-18	1.62e-18	0.219553	0.0258053	0.0227513	0.0165111	0.034935	0.0428589	0.0652556	0.0175082	0.280055	0.000850036	0.253055	7.55e-19	0.00269364	0.21801	0.443108	0.0286984	0.0238831	0.0569564	0.0630979	1.01e-18	0.0145826	4.54e-19	0.000620284	0.00323227	0.0832432	0.0495184	0.0372248	1.17e-19	3.29e-18	0.0510813	0	0	0.00315498	0.024272	0	0.146482	4.94e-18	0.0592447	9.29e-19	0.0451954	4.99e-18	0.0461451	0	0.0131068	0	0.349207	2.31e-19	0.0648978	8.33e-19	0	0.142409	0.185325	0.327735
CRC.SW.U2856.T	0.0023444	0	0.0689923	0.00855747	0	0.167909	0.0051725	0.00837971	0	0	0.0314272	0	0.000741278	0.0651628	0.00814316	0.0398304	0	0.00785379	0	0.0578779	0	0.008527	0.019	0.233734	0.992218	0.480919	0.16938	0	0	0.0252282	0.039609	0.021177	0.00684969	0	0.0121556	0.000123462	0.00393235	2.81e-20	0.000537683	1.12e-18	0.0973873	0	0.0250091	0.0864844	4.33e-19	0.0107334	0.0268651	0.000296532	0.335666	0	0	0	1.17e-18	0.0253112	0.080817	0.0587968	0.00479907	0.0369381	0.0220768	0.00381908	0.00389641	0.000557973	2.69e-20	0.00656818	0.0918402	0.00406874	0.00547927	0	0.119761	0.0144927	6.76e-19	1.05e-19	0.000576853	0.0100083	6.24e-19	0.113141	3.25e-19	0.0217077	4.81e-18	0.027603	0	3.89e-18	0.000867176	0.0369777	0	0.251893	0.00704221	0.0995622	0.07355	0.0115024	0.0617201	0.0134326	0.0751527
CRC.SW.U2861.T	0.0468558	0	0.0687722	0.0237061	0	0.125493	0	0.0110064	0.0174005	0	0.0207392	0	0	0.076134	0.0416505	0.0804653	0	0.0015523	0.00266373	0.0226112	0	0.0152849	0.006	0.310079	0.956528	0.554336	0.255558	0.00305612	0.0381308	0.0162835	0	0.00790593	0	0	1.12e-18	0	0.00548215	0	2.33e-20	0	0.145857	0.00255312	0.0197937	0.0469758	0	0.0372344	0.0190498	0.00847806	0.236936	0	0.0787376	0.121226	0	0.270806	0.405014	0.0305689	0.00473154	0.0868193	0.0701346	0	0.00605901	0.000423324	0.00270337	8.34e-18	0.0550801	0.0193106	0	0	0.10788	0.0061158	2.83e-19	0	0.000540329	0.00706417	2.26e-19	0.0497846	0	0.00188119	1.64e-18	0.0314685	0	0	5.78e-18	0.0273231	0	0.464147	0.028247	0.0485419	0.0386783	0	0.107959	0.0504218	0.158381
CRC.SW.U2882.N	0.00225348	0.0237112	0.250569	0.0347021	0	0.114033	0	0	0.00753861	0	0.0201225	0.00714955	0.0121317	0	0	0.0826144	0.00676399	0.011452	0.0497951	0	0	0	0	0.592242	0.808355	0.622836	0.320414	0.00874105	0.0234513	0.146888	0.0713133	1.16e-19	0.0127506	0	0.0271913	0	0.000314654	0	0.00320034	0	0.181815	0.00771214	0.0819209	0.00934108	0.0267724	0.0431778	0.0380334	0.0296375	0.298058	0	0.111658	0	0.0021604	0.171617	0.371145	0.0258899	0.00959835	0.0526738	0.0576521	1.93e-18	0.0115771	1e-19	0.00200402	0.058041	0.0710771	0.0468723	0	0	0.0577498	0.0309695	3.85e-19	0.000301475	0.00179991	0.00161523	7.47e-18	0.117587	1.44e-18	0.102767	1.28e-17	0.0744459	0	0.0120491	0.00139412	0.00791323	6.79e-05	0.271785	0	0.0623569	0	1.23e-18	0.190379	0.0792161	0.269596
CRC.SW.U2882.T	0.0111753	0	0.0155046	0	0	0.108272	0	0	0	0	0.0303477	0	0	0.0677181	0	0.0301198	0	0.105683	0	0.0466463	0	0.0373726	0.077	0.120548	1.0455	0.452839	0.307167	0.00360969	0.184769	2.96e-18	0	0.0035159	0.00387432	0	2.97e-18	1.65e-18	4.09e-19	7.29e-18	1.49e-19	0	0.145164	0	0	0.025558	2.6e-18	0.0240427	0.155504	7.43e-20	0.180464	0.000138219	0.128522	0.0293663	7.95e-19	0.235104	0.218933	0.0167039	0.0868686	0.0692256	0.0657291	0	1.06e-18	0.00162111	0.00756184	2.37e-18	0.0603558	0.0588707	0.0183352	1.53e-19	0.202843	0.070706	7.96e-19	0	0.000714067	0.0251796	2.13e-18	0.0560528	0	0	0.072577	6.05e-20	0	0	1.06e-17	0.0111215	4.61e-19	0.367906	0.00729849	0.0715285	0.0977611	0.0277049	0.0911887	0.143818	0.235006
CRC.SW.U2889.N	0.00726792	0	0.144137	0.0482132	0	0.098379	0	0	0.00637585	0	0.00846081	0.00443023	0.000488671	0	0.00358545	0.0517996	0.00651142	0.00613031	0	0.063316	0.0180957	0.00540891	0	0.466592	0.88392	0.4726	0.244601	0.00447665	0.00658145	0.035755	0.0405822	0	1.33e-18	1.22e-18	2.17e-19	1.12e-18	0	0	0	3.13e-18	0.119433	2.75e-19	0.0410866	0.038785	0.00454426	0.0291827	0.0359566	0.0128593	0.319349	0.00155865	0.0189271	0.0023475	3e-19	0.0883431	0.407161	0.0462061	0.00960382	0.0384311	0.0328777	2.09e-18	0.00167519	0	0.000616852	0.0195604	0.0928432	0.00153744	5.02e-18	3.04e-18	0.0447279	0.0233594	1.13e-18	5.77e-19	0.00158259	0.00846341	0	0.191132	0	0.0462357	5.5e-19	0.0395943	0	0	0	0.0066459	0	0.33939	0	0.102946	0.0025742	0	0.0842444	0.0296802	0.113925
CRC.SW.U2889.T	0.0127491	0	0.019432	0.0121479	0	0.10911	0.00490989	0.00917282	0	0	0.0368109	0	0	0.11245	0.0299414	0.0240874	0	0.0306201	0	0.041509	0	0.136323	0.095	0.10626	1.06463	0.579264	0.166137	2.9e-20	0.0818457	0.00777162	0.0741044	0	0	0	1.59e-18	0	6.14e-20	6.08e-18	0	3.66e-18	0.0859607	4.03e-18	0.0074735	0.0403328	0	0.0115311	0.0600324	5.97e-18	0.268985	3.92e-19	0.0140769	2.33e-18	0.000366034	0.0612332	0.270407	0.0332011	0.0223661	0.0639357	0.0484872	1.15e-18	0	6.23e-19	0.00363465	0	0.0736476	0	0.0852474	8.02e-19	0.236886	0.0324808	0	0	0.000471448	0.12852	0	0.0975768	1.56e-18	0.0360683	0.0387001	0.00939938	0	1.34e-19	0.00754539	0.0297016	0	0.266427	0.0126326	0.118614	0.0693528	0	0.198004	0.0370547	0.235058
CRC.SW.U2891.T	0	0.0104555	0.0757967	0.0301292	0	0.10262	0.0563051	0.0163506	0	0	0.0249904	0.000909758	0	0.0732235	0.0327425	0.0388344	0	0.0169238	0	0.084432	0.00151983	0.0736767	0.026	0.208291	0.999058	0.63891	0.312808	0	0.0594154	0.047374	0.1072	0.00500859	0	4.49e-19	6.02e-19	0	0.0108902	0	0.00211855	6.99e-19	0.087974	2.07e-18	0.0187652	0.0850834	0	0.0247524	0.029403	0	0.329996	0	1.83e-17	0	0	0.0595928	0.229931	0.116813	0.0105976	0.0649473	0.0514238	0	0	0	0.00523652	0.00010725	0.0985257	0.0399679	0.0373336	4.31e-19	0.186737	0.017179	0	0.00271028	8.53e-05	0.0498209	4.91e-18	0.0762981	1.71e-18	0.119069	0.032307	0.0264318	0	1.78e-18	0.0195133	0.0302164	0	0.336896	0.00637075	0.20683	0.184253	1.14e-19	0.149485	0.0147015	0.164187
CRC.SW.U2896.N	0	0	0.290754	0.0452236	0	0.107172	0	0	0.0281099	0	0	0.0110733	0	0.00843141	0	0.0764541	0.0120014	0.0203683	0.0310455	0	0	0	0	0.569875	0.821845	0.630634	0.361769	0.0133352	0.0353352	0.103805	0.0970228	0.00729143	0.0214991	2.91e-18	0.029235	0.04612	0.00663875	0.00782116	0.0122407	0	0.214996	5.42e-19	0.0546765	0.0312636	0.0183109	0.0684889	0.0142818	0.0284781	0.289274	0.000797146	0.0752001	0.00963729	1.38e-19	0.0987596	0.67937	0.0258548	0	0.0563786	0.0583716	0	0.00769568	1.22e-20	0.00255043	0.0261328	0.0711216	0.0283667	6.98e-19	6.55e-19	0.0184134	0.0109404	4.66e-18	0	0.00139514	0.00980953	0	0.161114	1e-17	0.0822688	1.06e-18	0.101532	0	0	0	0.0105926	8.15e-19	0.332013	0.00474672	0.0701328	0	8.15e-18	0.188318	0.0514085	0.239727
CRC.SW.U2896.T	0.00317179	0.00346621	0.0386991	0	0	0.204849	0	0	0	0	0.0657799	0	0	0.181684	0.00168473	0.0249326	0	0.0442219	0	0.0726087	0	0.0409196	0.095	0.106082	1.05383	0.682018	0.428522	0.00397725	0.211262	4.78e-20	0.00984515	0.0217159	0.0347839	0.00936927	0	0.000569443	0	0.00345112	1.82e-21	0	0.179836	0.00235179	0.00215985	0.0249483	3.6e-20	0.0418643	0.187376	0.00527139	0.308613	0	0.167142	0.0740045	3.48e-20	0.210873	0.221545	0.0503176	0.0942483	0.10948	0.0780355	0	0.011496	0.00778778	0.00665537	0	0.0421371	0.0397985	0.115344	3.33e-19	0.215053	0.0964457	0	1.6e-18	0.000318842	0.0488513	0	0.103925	1.67e-18	0.017351	0.145569	0.0117743	0	2.7e-19	5.22e-19	0.0228536	0	0.25528	0.0249447	0.0433831	0.0291552	0.0959488	0.230085	0.179247	0.409332
CRC.SW.U2902.N	0.0212181	0	0.197764	0.013612	0	0.0775261	0	0	0.00355702	0	0.00925959	0.0051866	0.00817405	0	0.00333168	0.0311886	0	0	0.0170916	0.010404	0	0.00179278	0	0.579032	0.816423	0.400106	0.122502	0	0.00760425	0.0468525	0.0386351	6.22e-20	0	2.8e-18	2.66e-19	4.03e-18	0	0	0.0018115	2.36e-18	0.139448	5.19e-19	0.0382316	0.0440699	0.0138289	0.036362	0.0227354	0.016893	0.301262	0.00119297	1.22e-18	0.000113401	0	0.103553	0.574325	0.0311487	0.00244895	0.0450318	0.032892	1.56e-18	0.0067162	0	0.00051947	0.0129203	0.103265	0.00975265	0	6.8e-18	0.0148446	0.0165992	0	6.69e-18	0.000995443	0.0101911	0	0.16934	4.03e-18	0.0576815	1.3e-18	0.07279	0	0.0270134	0	0.0100589	2.96e-19	0.410258	3.16e-18	0.107487	7.1e-18	0	0.108031	0.0113677	0.119399
CRC.SW.U2902.T	0.0192522	0.00175191	0.166616	0.0336557	0	0.153424	0.028923	0.00851637	0	0	0.0121619	0.0137296	0	0.0724588	0.04935	0.0469125	0.0012346	0.00353899	0	0.0395904	0	0.0341037	0.003	0.405638	0.913963	0.68522	0.284016	0	0.0388031	0.120247	0.0620421	0.0209516	0.0057856	2.98e-21	0	2.78e-18	0.00374209	0.00097283	0.048423	0	0.0955444	0	0.0419555	0.0754025	2.08e-18	0.0260094	0.0269037	0	0.231045	0.000796939	0.017488	0.0167685	0	0.0729962	0.224476	0.023661	0.010351	0.0883476	0.0682865	0.00529802	0.00514562	0	0.00203297	0.0179435	0.080444	0.00261973	0.0237788	7.68e-18	0.174728	0.0137039	8.84e-20	4.94e-20	0	0.0112544	4.25e-20	0.0378746	0	0.0703357	1.89e-20	0.0668241	5.15e-19	0	0.0264417	0.0176532	0.000285214	0.364287	0.046759	0.107006	0.179869	3.53e-18	0.183837	0.0221958	0.206033
CRC.SW.U2917.N	0.000347364	0.0127399	0.321406	0.038689	0	0.0732218	0.00855966	0	0.0088234	0	0.0196264	0	0.0124788	0	0	0.0565542	0	0.00948114	0	0.00609601	0	0	0	0.611658	0.793604	0.568023	0.217948	0.00173906	0.00531528	0.152965	0.0634615	0	0.00850792	1.53e-19	0.0228876	0.00100861	0.0110853	0.0144157	0.0291218	0	0.163465	0	0.0818463	0.0342337	0.0141583	0.0492016	0.0124131	0.020876	0.280094	0	0.0272129	0	0	0.0987371	0.608224	0.0291813	0	0.0592589	0.0524758	3.12e-18	0.0112067	9.17e-20	0.000506469	0.0455627	0.0774413	0.0113848	4.84e-19	5.98e-19	0.0799821	0.00726614	6.49e-20	4.02e-18	0.00177447	0.00766883	0	0.0936049	0	0.0819821	1.15e-19	0.118326	2.44e-19	0.0132023	0.00236268	0.0117207	0	0.375125	0.00486992	0.0792728	0	4.01e-19	0.210395	0.0206825	0.231078
CRC.SW.U2917.T	0.017531	0	0.0889866	0.0348089	0	0.112274	0	0.00200672	0.00322448	0	0.00794472	0.0260384	0	0.0600318	0.0478795	0.0991657	0.0010572	0.000883991	0	0.0495492	0.0230081	0.0294093	0.012	0.273343	0.971709	0.6038	0.269096	4.82e-20	0.042741	0.0415826	0.0454247	0.0131846	1.48e-18	0	0	0	0.0104453	0	0.0329729	2.73e-18	0.129715	0	0.0275247	0.0455568	0	0.049375	0.0269418	0.00926696	0.357675	0.000687492	1.93e-17	0.0645739	8.19e-19	0.04704	0.39368	0.0661417	0.00612695	0.119565	0.0698465	0.00340873	0.00824356	0	0	0.00539385	0.0506638	0.0111776	0.0242588	0	0.140226	0.0141785	0	1.69e-19	0	0.0450773	2.43e-19	0.0417432	2.21e-19	0.0615638	0	0.0466587	0	0	0.00128787	0.0311031	0	0.380971	0.0228066	0.0916749	0.0818136	0	0.198247	0.0134709	0.211717
CRC.SW.U2927.N	0.0735604	0.000622939	0.263016	0.0214988	0	0.137002	0	0.00158269	0	0	0.00765608	0.00708024	0.058074	0	0	0.146298	0	0.00433159	0.0419561	0.0237284	0	0.0430502	0	0.541567	0.842101	0.829458	0.296025	0.0120767	0.157956	0.149805	0.0478334	6.81e-19	0	0	1.74e-18	0	1.38e-19	1.08e-18	0	3.59e-18	0.144117	0.0483814	0.0667043	0.0130023	0.0226419	0.0395734	0.100894	2.11e-19	0.272076	2.21e-19	0.346675	0	0.00923722	0.333702	0.604644	0.0233092	0.0436557	0.084888	0.0798754	5.68e-19	0.01221	0.00128507	4.28e-19	0.0709519	0.0541541	0.0400103	0.201113	2.39e-17	1.44e-17	0.0737321	0	0.0162572	0.00199478	0.0565964	3.11e-20	0.15845	3.08e-18	0.0172943	0.0397569	0.044011	1.74e-17	0.0841356	0	0.0108769	0	0.314952	0	0.0207598	5.63e-18	1.8e-18	0.362791	0.229823	0.592613
CRC.SW.U2927.T	0.0320827	0	0.124022	0.045045	0	0.142317	0.0121057	0.00213632	0	0	0.016005	0	0	0.0441215	0.0190253	0.0539729	0	0.00387335	0.0162856	0.0200993	0.00361344	0.00935441	0.003	0.41111	0.911538	0.544059	0.276303	0.00530372	0.122718	0.0538979	3.16e-19	0.024932	0	0	1.13e-18	8.49e-18	0.00537551	3.2e-19	0.0289112	3.76e-18	0.070503	0.00231412	0.0179431	0.0453867	0	0.0137559	0.034437	0.00446764	0.262095	0.000419556	0.0728663	0.0832998	5.63e-20	0.24634	0.0755442	0.0404749	0.0129286	0.0604725	0.0385852	0.000995988	0.00580575	0.00265768	0.00163547	0.01162	0.0726403	5.52e-20	0	0	0.227013	0.0156945	0	0.00195165	0.000824364	0.00298707	3.41e-18	0.0758734	0	0.00905831	0.0199656	0.0395391	0	0	0	0.023867	6.09e-19	0.386546	4.68e-19	0.0752252	0.147524	0.00621405	0.0942578	0.0563035	0.150561
CRC.SW.U2928.T	0.0186158	0	0.0244128	0.00257807	0	0.0789125	0	0.0141114	0	0	0.00980747	0	0.00211209	0.0254239	0.0060103	0.0318804	0	0.00735496	0	0.0780127	0.0222762	0.00307288	0.037	0.165817	1.02618	0.324581	0.0285334	0.0056973	0.0359603	0	0	0.0095273	0	0	2.25e-18	1.68e-18	0.0139262	0	0	2.02e-18	0.0591475	0	0.00188674	0.117416	4.83e-18	0.00808326	0.0196633	2.12e-19	0.258959	0.000785722	0.00123115	0.0364591	0	0.124811	0.351778	0.0697659	0.00676341	0.0203268	0.00792945	8.92e-19	0	0.000819251	0	0	0.111162	0	9.94e-19	0	0.116814	0.00821474	0.000867386	0.000254746	0.000802094	0.000821726	1.46e-18	0.032944	1.99e-17	0.000402971	3.63e-19	0.0154356	0	1.35e-17	0.00997999	0.0448231	1.72e-18	0.480963	0	0.084096	0.250651	0	0.0194879	0.0132959	0.0327837
CRC.SW.U2935.N	0.00647253	0	0.266872	0.0690186	0	0.0706501	0	0.000778137	0.0338958	0	0	0.0381611	0	0	0.00668757	0.0785516	0.00832268	0	0.0447098	0	0	0.000418378	0	0.574955	0.818273	0.624538	0.257333	0.00708996	0.0375064	0.102415	0.103818	0	0.0101912	0	0.00596862	0.00221589	0.00616909	0.0321902	0.0391265	4.21e-20	0.161176	0	0.0482052	0.0239554	0.0194085	0.0403545	0.0307541	0.02351	0.304541	3.47e-20	0.0332146	0	0.00621366	0.0809487	0.527076	0.0289677	0.00610591	0.0642561	0.0574606	0	0.0140028	6.83e-20	0.00210708	0.0217568	0.0541548	0.0247538	4.52e-18	0	0	0.0242094	3.25e-19	1.34e-18	0.000883472	0.00904381	1.52e-17	0.127823	1.47e-18	0.0657505	0	0.0942001	0	3.01e-18	0	0.00873339	0	0.310288	0.00485316	0.0405241	4.68e-18	0	0.190515	0.0355293	0.226044
CRC.SW.U2935.T	0.00938297	0	0.0127246	0.098318	0	0.100597	0.021765	0.0384758	0	0	0.0546809	0.0206985	0	0.112283	0.0999574	0.0806269	0	0	0	0.0671557	0	0.0532452	0.005	0.328251	0.954179	0.769912	0.342947	0	0.101018	0.0461941	0.100646	0.0237707	0.0037953	0	0	7.2e-19	8.29e-21	0.0184303	0.0658163	0.0419103	0.110904	0	0.0264877	0.0446849	0	0.0387202	0.00756682	3.14e-18	0.354983	0	5.45e-18	0	0	0.00938506	0.209114	0.0773912	0.00480625	0.142937	0.0823941	0.0111122	0.0015386	5.61e-20	0.00234788	0	0.0283596	0.00474767	0.0769708	0	0.2062	0.00231735	0	0	1.41e-05	0.0303395	0.0127918	0.0537261	0	0.0981858	2.2e-18	0.0149587	6.3e-19	8.74e-19	0.00859566	0.0239882	0.00324074	0.290151	0.0390268	0.119132	0.15385	0.0125362	0.245282	0.00378341	0.249065
CRC.SW.U2942.T	0.014671	0	0.0282424	0	0	0.134744	0	0.052496	0	0	0.00464614	0.0052906	0	0.0622536	0.0303697	0.0350423	0	0.0179495	0	0.120767	0.000561697	0.0385476	0.089	0.111112	1.05307	0.545582	0.154234	0	0.0167783	0.0046031	0.0708784	0.0242033	0	0	0	8.75e-19	0.00622243	0	0.00515186	0	0.0576489	0	0.0203532	0.0765749	0	0.0165875	0.00638354	4.34e-18	0.292668	0.000321468	3.35e-18	0.000350464	0	0.0394974	0.113791	0.0501103	0.00345938	0.0386747	0.0163727	0.00629434	0.0034809	0	0.000983966	1.24e-18	0.102204	0.0264813	0.00590334	1.08e-17	0.104744	0.0053077	8.13e-20	2.99e-18	0.000181844	0.0123628	0	0.0653384	8.12e-18	0.0207398	5.32e-19	0.0144809	0	0	0.0119606	0.0234467	2.01e-19	0.347284	0.000579603	0.129413	0.260968	0	0.0544082	0.00319177	0.0576
CRC.SW.U2943.N	0.0246036	0	0.225175	0.0179594	0	0.0840061	0	0.0102692	0.000897508	0	0.00423095	0	0.0147939	0	0.00883562	0.052751	0.0197226	0.00177344	0.0151506	0.0390378	0	0	0	0.570346	0.821399	0.519207	0.192063	0.0189905	0.130949	0.0477324	0.0593393	0	0	0	0.012276	3.1e-18	0	0	0.0008579	0	0.111736	0.0416838	0.0368404	0.0259861	0.0126725	0.0133373	0.0135345	0.0180934	0.269132	0	0.418405	1.82e-19	0.00520237	0.249994	0.223956	0.0282456	0.00192039	0.042435	0.0418591	0	0.00418552	1.46e-19	0.000271837	0.0217313	0.0422072	0.035086	0.0171401	5.5e-19	0	0.0112749	0.00371713	0	0.00806341	0.0113968	0	0.0671174	0	0.0275593	0.044583	0.0506038	1.95e-19	0	0	0.0122008	0.000804375	0.465413	2.28e-18	0.00739708	0.0232878	0	0.10288	0.225465	0.328346
CRC.SW.U2943.T	0.027941	0	0.168594	0.00208825	0	0.0893296	0.00361564	0.0141173	0.00232217	0	0.0156924	0	0.00284093	0.0441229	0.00980337	0.0425828	0	0.00499403	0.00142669	0.0161895	0	0.00098445	0	0.544919	0.838496	0.446645	0.107096	0.00637974	0.112158	0.0308682	0.000631323	0.0144595	0	7.57e-19	4.91e-18	0	0.0136287	1.39e-18	0.00190465	6.28e-19	0.0809098	5.61e-18	0.0201159	0.0693443	4.39e-19	0.00372588	0.0255479	0.00177918	0.286501	0.00112843	0.0154563	0.0755178	1.37e-18	0.216726	0.234313	0.0325494	0.00716118	0.0479376	0.0277594	1.54e-21	0.000512453	0.000201202	0.00065546	0	0.0869493	0	0	0	0.180509	0.0103836	3.87e-19	0	0.000974686	0.00551809	0	0.0360953	0	0.00083927	0	0.0383966	0	0	0	0.0322042	0	0.4099	0.0339844	0.0931109	0.0482508	0	0.0602276	0.023692	0.0839195
CRC.SW.U2947.T	0.0314871	0	0.0503528	0.0129249	0	0.16088	0	0	0.00939582	0	0.0288694	0	0.00500964	0.0201038	0.0185424	0.0710032	0.0138484	0.00485713	0	0.0264813	0	0	0.017	0.24576	0.984767	0.453756	0.218868	0.00642287	0.129436	3.25e-18	0.0211554	0.00803345	0.00848649	0	1.65e-18	0	0.00631089	4.35e-19	0.000775952	8.6e-18	0.14828	0.0048702	0.0220258	0.062788	0	0.0216671	0.116402	0.00875536	0.32982	0.000806297	0	0.0655466	0	0.294494	0.22749	0.0538588	0.0433567	0.0615434	0.0414685	9.54e-19	0	0.00206225	0.00561665	4.97e-18	0.0343337	0.027088	0.00175806	0	0.21716	0.0414708	1.59e-18	2.78e-18	0.0015322	0.0046145	0	0.0350353	0	4.71e-19	0.072974	0	4.18e-18	0	0	0.0229059	0	0.399602	0.0349915	0.0304066	0.0407064	7.6e-19	0.0655589	0.0614126	0.126971
CRC.SW.U2948.N	0	0.0160781	0.19604	0.0169933	0	0.0975319	0	0.0252971	0.00111185	0	0	0.0110154	0.0075043	0	0.00418291	0.0859979	0.0552821	0	0.017236	0.000600045	0	0	0	0.554035	0.83458	0.534871	0.158202	0.0200895	0.129886	0.0569071	0.0459019	1.08e-19	0	2.81e-18	0.0184786	0	0.000513137	1.26e-18	8.37e-20	1.49e-18	0.255036	0.0477759	0.0399194	0.0142867	0.00344657	0.025628	0.0188277	0.034625	0.274046	8.17e-21	0.372947	1.37e-17	0.00553318	0.238739	0.498215	0.0262179	0.00326967	0.0573025	0.0509312	0	0.00231941	0	0.0025014	0.0245759	0.0191693	0.0357855	0.0097117	5.02e-19	0	0.0204386	0.00952949	1.5e-18	0.00711454	0.0134881	1.14e-17	0.137507	0	0.0356738	0.0732538	0.0558185	7.48e-18	0	0	0.00698707	0.000905279	0.399699	0	0.00711357	0.0222884	7.72e-19	0.133321	0.205932	0.339253
CRC.SW.U2948.T	0.00568127	0	0.0751499	0.00938272	0	0.119994	0	0.0104021	0	0	0.013404	0	0.0054704	0.0406985	0.00452404	0.0222434	9.43014e-05	0.00973771	0	0.0487572	0.000494021	0	0.005	0.334065	0.948508	0.366034	0.0912742	0	0	0.0167271	0.0203015	0.0122504	0	0	2.78e-18	9.02e-18	0.0112901	0	0	2.99e-18	0.0762546	0	0.0154844	0.0975013	4.48e-18	0.00366541	0.012012	1.5e-20	0.325928	0	0	1.28e-18	4.32e-18	0.0625401	0.0894136	0.0747945	0.00156905	0.0195682	0.00790536	0.00212489	0.00410798	0	2.23e-18	0.00216658	0.110044	3.16e-21	0	0	2.42e-17	0.00544395	0	0	0.000998733	0.0036553	1.33e-18	0.055315	8.58e-18	0.0148469	0	0.0266933	0	6.1e-19	0.0191814	0.0409519	0	0.378271	0.0264257	0.13526	0.122627	1.26e-17	0.031816	0.00600601	0.037822
CRC.SW.U2953.T	0.00587642	0	0.0928653	0.00135096	0	0.117113	0.0127765	0	0	0	0.0258711	0	0.00916062	0.0352901	0	0.0127455	0	0.0276145	0	0.0341849	0.0122196	0.026047	0.004	0.363952	0.932481	0.413116	0.0700932	0.00187282	0	0	0.015666	0.0126864	0	1.18e-18	5.1e-19	9.56e-19	0.00769314	3.06e-19	0	0	0.0988065	0	0	0.0845017	4.89e-18	0	0.0602906	0	0.235021	0.000460259	0.0111041	0.0501388	1.61e-18	0.146378	0.154455	0.0225551	0.0152396	0.0444103	0.0268457	0	4.6e-20	0.00156319	0	0	0.114919	1.14e-17	0.00939307	0	0.0845811	0.0329757	6.14e-20	1.48e-18	0.000714429	0.0115736	1.05e-18	0.0798833	0	0.00963287	8.09e-19	0.0263889	0	0	0.00294705	0.0236656	6.57e-19	0.534615	0.00952254	0.151779	0.176598	2.81e-18	0.0435847	0.0366338	0.0802184
CRC.SW.U2955.T	0	0.00753542	0.0821859	0.00301869	0.0124346	0.0821723	0.00310678	0	0	0	0.0404027	0	0.00537565	0.0438539	0	0.00534277	0.00693682	0.0253219	0	0.0986785	0.0046294	0.012951	0.007	0.302821	0.96474	0.433946	0.114686	0.00542491	0.0636834	0	0.024245	4.89e-23	0	5.54e-18	0.00395288	1.82e-19	4.59e-19	0	2.22e-18	0	0.0910146	4.22e-18	0	0.0524209	1.22e-18	0.00698273	0.0230166	0.0084916	0.302141	0	2.12e-18	0.0619094	1.45e-18	0.214464	0.162622	0.0433125	0.00842831	0.0431735	0.0323485	0	0.00341771	7.69e-06	0.00206324	8.91e-19	0.0504223	0.0554958	3.03e-18	0	0.124039	0.0108683	8.24e-20	1.06e-18	0.000730952	0.00559381	1.6e-17	0.05732	0	0.00363527	4.58e-19	0.0154361	0	1.29e-17	0	0.0416833	0	0.400189	0.016861	0.046578	0.012121	0.00443695	0.0451062	0.0142207	0.0593269
CRC.SW.U2956.T	0.00513686	0	0.215508	0.029969	0	0.12047	0.0189726	0.00768864	0	0	0.00398896	0	0	0.021019	0.00944326	0.0538385	0.00372304	0.0141066	0	0.0134036	0.00195276	0.00815082	0	0.550713	0.834837	0.527372	0.199887	7.21e-20	0.0128303	0.0455686	0.0534396	0.0318257	0.00399502	0	1.29e-19	8.95e-19	0.0098849	0.00186347	0.0132388	0	0.100332	0	0.0356098	0.0748136	8.37e-19	0.00815837	0.0185198	2.6e-19	0.278124	0.000402703	1.04e-17	3.36e-19	1.55e-18	0.124956	0.0765738	0.0327786	0.00670108	0.0581174	0.0401009	3.64e-19	0.00116503	0.000837822	0.000168708	0.00580987	0.0672346	0	1.51e-18	0	0.0899109	0.00426239	1.61e-19	0	0.00207692	0.00206828	1.64e-18	0.0683044	0	0.0136548	7.33e-19	0.0285876	0	0	0.00176443	0.0176162	0	0.333314	0.034583	0.0559462	0.125035	0.0230306	0.0779608	0.00925989	0.0872206
CRC.SW.U2958.T	0	0	0.0339482	0.00268756	0	0.091541	0	0	0	0	0.0102858	0	0.00185942	0.0420609	0	0.0407284	0.00190848	0.0110832	0.0402697	0.00256113	0	0	0.027	0.197362	1.00173	0.278934	0.0190027	6.59e-20	2.13e-17	0.0088467	0.000994187	0.00846548	7.23e-19	9.32e-19	0	0.00591131	0	0	0	0	0.0721993	0	0.0080958	0.0603787	2.33e-20	0.00129968	1.03e-18	0.00498413	0.306155	9.97e-06	0	0.0421672	1.49e-19	0.0323179	0.146473	0.0505281	0	0.0203457	0.00641729	2.94e-19	0.0148188	0	0	0	0.100621	3.46e-18	0	0	0	1.22e-18	1.37e-19	4.08e-21	0.000192906	0.00114653	9.76e-18	0.149197	0.0202686	0.0151788	0	0.0124739	1.56e-18	6.69e-18	1.64e-18	0.014652	2.66e-18	0.314852	0.0101089	0.111371	0.0913787	1.18e-20	0.0342944	5.49e-19	0.0342944
CRC.SW.U2959.N	0	0.0182378	0.193606	0.0255938	0	0.0872569	0	0.0114199	0.0178672	0	0.00276591	0.00512051	0.00350268	0	0.000805457	0.0420177	0.0474794	0.00133976	0.0427342	0	0.0147317	0	0	0.547191	0.838288	0.514479	0.230258	0.00714671	0.0648211	0.0880945	0.0200206	0.00455108	0.011185	0	0.0030601	0	0.00229238	0	0.00580713	2.59e-18	0.151649	0.00886864	0.0448109	0.0357394	0.0136836	0.0502473	0.0216339	0.0273923	0.282918	0.0013598	0.0887487	0.0416917	0	0.182107	0.78772	0.0279961	0.00292031	0.0340317	0.0303754	0	0.00976708	0	0.00106381	0.034025	0.0784337	0.0194279	9.62e-19	1.47e-19	0.0214157	0.0184643	0	0	0.00273528	0.0034412	1.53e-18	0.143447	2.71e-18	0.0399908	1.31e-18	0.0530013	0	1.17e-18	0	0.0108405	0	0.413737	0.000507623	0.0801302	0.0054287	0	0.141983	0.0587647	0.200747
CRC.SW.U2959.T	3.8407e-05	0	0.0237775	0.0216622	0	0.160172	0.0103693	0.0112541	0	0	0.0230838	0.00852371	0	0.0553071	0.0288512	0.0415944	0	0.0117807	0	0.0572844	0	0.0283987	0.116	0.0902656	1.05641	0.482098	0.0955919	9.19e-20	8.66e-19	0.00284199	1.57e-20	0.0156566	0	0	0	0	0.00235584	1.18e-18	2.71e-20	1.87e-18	0.0999559	0	0.0105743	0.0852398	1.14e-17	0.0208217	0.0229262	4.74e-19	0.318182	6.16e-05	2.11e-18	0.0185963	0	0.0439247	0.348628	0.112621	0.00567317	0.0294716	0.0139874	0	0.00205202	0.00278725	0.000697829	0	0.104162	0.01394	0.00932841	3.37e-18	0.0320279	0.0116258	0	5.29e-19	0.0001153	0.0107021	2.55e-19	0.134602	0.0143819	0.0330907	7.21e-20	0.0125358	1.8e-20	4.83e-18	0.00442027	0.0516336	5.54e-19	0.376727	0	0.14493	0.182387	1.21e-19	0.0501452	0.0114631	0.0616083
CRC.SW.U2960.T	0.00895632	0	0.172321	0.0202205	0	0.126161	0	0	0.0175592	0	0	0.002706	0.00419661	0.0256077	0.00528383	0.0295173	0	0	0	0.0149004	0	0	0	0.527282	0.849966	0.427429	0.115369	6.03e-19	0	0.043446	0.0110471	0.0290088	0.00459429	2.21e-21	0.0148569	0.0477397	0.0117906	0.0101077	0.0291347	0	0.0865086	0	0.0394314	0.0576702	3.78e-19	0.00804171	0.00892448	0	0.308241	0	0	0.00829497	0	0.113315	0.142279	0.036613	0.000488109	0.0375261	0.0250529	0	0.00593814	5.46e-20	1.78e-19	0	0.043473	2.67e-18	0	0	0	0.00494635	0	0	0.000866135	0	0.00067169	0.0991959	0	0.0158731	1.56e-18	0.0483542	0	0	7.55e-18	0.0245525	2.7e-18	0.452555	0.0149566	0.0367476	0.0156333	0.0136397	0.0704875	0.00446224	0.0749498
CRC.SW.U2964.N	0	0.0191702	0.209767	0.0349039	0	0.11417	0	0.00777692	0.0061092	0	0.00308068	0.00635371	0	0.0222695	0.00148982	0.102271	0.00563018	0.00175977	0.0660212	0	0.00224013	0	0	0.523071	0.853293	0.603014	0.271811	0.0100848	0.0368837	0.0974361	0.0830284	0	0.0137415	0	0.015622	0	0.00451569	0.00971947	0.0183478	0	0.16713	0.00288733	0.0604403	0.0173936	0.0289793	0.0478405	0.0337815	0.0508967	0.284407	0.000837571	0.115746	0.0268879	0	0.11889	0.519812	0.0268425	0.00742071	0.0618846	0.0532804	5.9e-19	0.0154319	5.48e-19	0.00173191	0.0291049	0.0646846	0.0247112	0.00427903	0	0.021725	0.0284467	0	6.45e-19	0.00227637	0.0164923	0	0.108161	0	0.0701029	1.11e-17	0.0482304	3.26e-18	0.00214149	3.05e-18	0.00971745	2.25e-21	0.30545	0	0.0510092	7.94e-19	2.64e-18	0.202654	0.0798063	0.28246
CRC.SW.U2964.T	0.000814382	0.00343258	0.023948	0.00291518	0	0.0329732	0	0.00580069	0.000706801	0	0.0287053	0	0	0.224037	0	0.0311696	0	0.0116919	0	0.0695345	0	0.0377997	0.041	0.158339	1.07385	0.473529	0.164628	0	0.132142	6.07e-20	0	0.00351481	0.00927215	8.67e-19	1.14e-18	0	0.00415004	1.91e-18	0	0.00666934	0.126066	0.00204706	0.0381069	0.035813	0	0.0246115	0.0600341	8.91e-18	0.253318	0	0.0798965	0.00844366	4.18e-18	0.109056	0.327876	0.0236993	0.0308632	0.0868064	0.0588856	1.95e-18	0	0.00199424	0.000888399	0	0.0339064	0.0155796	0.0816914	0	0.237822	0.034111	0.00184437	0	0.00248502	0.0447382	0	0.053065	0	0.026111	0	0.00967467	0	0	0	0.0229386	6.38e-21	0.339076	0.0129018	0.0315908	0.0122261	0.0135644	0.158565	0.0699653	0.22853
CRC.SW.U2966.N	0	0.0211791	0.556195	0.130877	0	0.0985898	0.0402717	0.0229915	0	0	0.0116178	0	0.00700018	0.0202656	0.0115439	0.0856439	0.0120423	0.0100114	0.00332168	0	0	0.0138868	0	0.629815	0.776998	1.04544	0.382019	2.07e-20	0	0.248316	0.147318	0.030604	0.0351398	1.68e-18	0.0261695	0.00975006	0.0107863	0.0826653	0.103921	1.1e-18	0.238028	5.1e-19	0.0826146	0.0309593	0.00282999	0.0789599	0.00925892	1.36e-18	0.272706	0	0.0573666	3.76e-18	3.75e-20	0.0733509	0.661537	0.0259945	0	0.0857726	0.0693436	4.83e-18	0.0163284	4.57e-19	0.000799146	0.0682428	0.0810238	0.0114917	0.0382392	0	0.0159942	0.0103393	1.01e-18	2.09e-18	0.00165209	0.0302386	3.64e-19	0.177083	3.08e-18	0.147579	1.48e-19	0.180434	6.82e-18	0.0354779	0.0257082	0.0163477	1.52e-19	0.274269	0.0432357	0.119296	0.0269926	0.0798737	0.387013	0.0333128	0.420326
CRC.SW.U2966.T	0.0118073	0	0.109305	0.0483549	0	0.0999149	0	0.00777428	0.00448211	0	0.0126848	0.00359441	0	0.0794858	0.020019	0.0601101	0	0.00399071	0.00797733	0.000330478	0.00575221	0.0132123	0.004	0.390065	0.921572	0.488796	0.1525	0.00709861	0.0806112	0.000753262	0.0367398	0.0141567	1.05e-18	0	1.08e-18	0	0.0130819	1.9e-19	0.00390822	1.25e-18	0.064734	0	0.000546587	0.0470897	0	0.015728	0.010072	0.00162787	0.273943	0.000912864	0.0492246	0.0573793	0	0.159903	0.224929	0.0246331	0.00311273	0.0564209	0.0358478	1.71e-18	0.00382036	0	0.00110334	6.88e-18	0.069404	0.00370334	3.07e-20	0	0.128862	0.00395174	0	0	0.000244348	0.00979805	0	0.0789576	0	0.00815046	1.51e-18	0.0337058	0	0	8.06e-18	0.0192123	4.44e-19	0.380554	0.0195335	0.0774884	0.0880926	0.0211825	0.0587657	0.0331976	0.0919633
CRC.SW.U2971.N	0.0397937	0.078339	0.359883	0.0290072	0	0.0849798	0	0.0108181	0.0267649	0	0	0.00680465	0	0.0118401	0.0122191	0.0739681	0	0.00298046	0.0300736	0.00242827	0	0	0	0.630198	0.776684	0.7699	0.346302	0.00176904	0	0.460728	0.0349969	0.00738709	0.0305129	0	0.0178235	0	0.00840172	0	0.0243282	7.64e-19	0.21478	5.77e-19	0.171716	0.030033	0.0270731	0.0562502	0.012557	0.0115087	0.283761	0.000374618	0.0156897	0	0	0.0888281	0.457731	0.0295098	0	0.0645633	0.0561635	0	0.0205024	0	0.000638889	0.196333	0.0710108	0.0123585	0.00665677	0	0.0735885	0.0116709	4.28e-20	0.0384267	0.000934618	0.00752016	0	0.109013	9.35e-18	0.0902756	2.48e-19	0.0926533	2.95e-20	0	0.0457833	0.00987174	5.89e-19	0.32877	0	0.0573859	0	1.01e-17	0.418486	0.0150079	0.433494
CRC.SW.U2971.T	0	0.004811	0.0577731	0.0235877	0	0.116951	0	0.00990344	0	0	0.0246517	0	0	0.0688487	0.015098	0.0582249	0	0.0144619	0	0.0818268	0.00753179	0.0233379	0.027	0.197634	1.00581	0.507008	0.150551	0	0.0815695	0.0145495	0.0125551	0.00790695	2.36e-18	9.22e-19	0	0	0.000500038	3.21e-20	2.9e-20	0	0.116332	2.22e-18	0.00927627	0.0465228	0	0.0247608	0.0267361	0.00641151	0.307189	0.00012563	0	0.0789413	6.53e-19	0.0688254	0.333679	0.0615402	0.00768916	0.0661773	0.043803	0	0.00985665	0	0.00203447	0	0.0968041	0.0162563	0.006946	0	0.116842	0.0126865	6.78e-18	0	0.000446415	0.0115155	0	0.0723627	5.64e-19	0.0211649	0	0.0253669	0	0	0.00870328	0.0427882	0	0.430349	0.00176207	0.0948244	0.152812	0	0.0934782	0.0133681	0.106846
CRC.SW.U2972.T	0.0296252	0	0.0552217	0.0259675	0	0.090285	0.0103101	0.0208696	0	0	0.0190428	0	0	0.0647687	0.0208545	0.0630821	0	0.000205385	0	0.0196084	0.0123351	0	0.011	0.28269	0.96789	0.432176	0.196407	0.0110907	0.251748	0	0	0.000855872	0	0	6.45e-19	1.41e-19	0.00545641	4.01e-19	0	0	0.0711628	0.020477	4.49e-19	0.0322628	0	0.0184138	0.0432799	0.00837739	0.226048	0	0.207556	0.121825	1.51e-19	0.23616	0.337159	0.0256907	0.0141677	0.0787067	0.0609074	1.98e-18	0	8.87e-22	4.28e-19	0	0.0734263	0.00525216	1.2e-18	2.7e-19	0.247902	0.0298574	3.66e-18	0	0.00274165	0	1.79e-17	0.0703773	0	4.65e-20	0.105806	0.0148086	0	0	2.37e-18	0.0187821	0	0.458515	7.62e-21	0.0641812	0.101675	2.13e-18	0.0703319	0.130963	0.201295
CRC.SW.U2975.N	0	0.0109597	0.300979	0.0531529	0	0.108409	0	0.00804878	0.000110777	0	0	0.00937373	0.0120179	0	0.000675034	0.0618702	0	0.00238728	0.014248	0.0644224	0.0117448	0	0	0.577094	0.816618	0.658399	0.337613	0.0130665	0.109898	0.0970104	0.044894	0	0.00967634	0	0.0187443	2.59e-18	0.00678289	0.00347523	0.010272	0	0.227246	0.0333554	0.067106	0.0101563	0.0261694	0.057068	0.0684254	0.0438983	0.270903	0.000381498	0.280925	0.0503054	0.00791312	0.301818	0.587483	0.0226814	0.0284365	0.0418977	0.0505055	1.15e-17	0.0137778	0	0	0.0274588	0.0469163	0.0557571	0.00486367	2.14e-19	7.17e-18	0.0413445	0	2.44e-19	0.00385838	0.0163336	8.95e-18	0.152998	1.54e-17	0.0353166	0.00228395	0.0950344	0	0.0157196	7.47e-18	0.00641283	4.69e-19	0.304093	2.23e-18	0.0251655	1.27e-19	3.29e-19	0.18555	0.181208	0.366758
CRC.SW.U2975.T	0.00527342	0.00214792	0.197202	0.00877717	0	0.092251	0	0.00163329	0.0066706	0	0.0193166	0	0	0.0340104	0.0159783	0.0606186	0.000484552	0.00912101	0	0.0354855	0.0130529	0.00522372	0	0.541256	0.841133	0.507247	0.202957	0.00473415	0.0394978	0.0225856	0.0206071	0.0185241	0	0	0.00673784	0	0.00646539	1.99e-19	4.06e-19	0	0.113013	0.00534139	0.0142773	0.030244	1.79e-19	0.0284538	0.0363051	0.0082521	0.254532	0.000766687	0.0417919	0.0995026	3.97e-18	0.214111	0.434477	0.0317528	0.0130778	0.0578253	0.043141	7.92e-19	0.00207183	0.000121762	0.000261095	0	0.0634698	0.0359343	2.77e-18	0	0	0.0194687	0.00219141	0	0.00102068	0.00721279	8.15e-19	0.0736814	0	0.00783099	1.58e-17	0.0485022	1.71e-19	0	1.22e-18	0.018759	0	0.476573	0.0121206	0.0550758	0.0453877	0.0026821	0.0842676	0.0414155	0.125683
CRC.SW.U2979.N	0.00945948	0	0.124913	0.0274998	0	0.108057	0	0.00741014	0.0037874	0	0.0126961	0	0	0.0910489	0.0163897	0.0608587	0	0	0	0.0180261	0.00531759	0.0432551	0.003	0.393612	0.919974	0.528719	0.228382	0.00489145	0.0966142	0.00374268	0.00451128	0	0	0	0.0130737	1.02e-18	0.0014302	4.76e-19	5.83e-20	0	0.0874129	5.15e-19	0.00829813	0.0355747	0	0.0173496	0.0176911	0.00107708	0.298142	3.55e-05	6.98e-19	0.0159471	0	0.201168	0.216418	0.0470525	0.00667829	0.0649244	0.0513144	9.26e-21	1.57e-19	6.04e-20	0.0021295	1.09e-18	0.0889394	0.00701002	0.00190104	2.17e-19	0.298754	0.0120848	4.8e-18	0	0.00016724	0.0487492	1.33e-18	0.115393	0	0.00106116	0.0225914	0.0332344	3.06e-18	0	0	0.0276184	6.8e-19	0.284796	0.0101089	0.103234	0.0215391	2.93e-21	0.0918293	0.0112913	0.103121
CRC.SW.U2979.T	0.0212727	0.0385792	0.15349	0.0360452	0	0.131907	0.00627496	0.0148246	0	0	0.0228546	0	0.0227389	0.00237583	0	0.0728855	0	0.0125388	0.00820115	0.00862255	0.0291975	0	0	0.51524	0.858098	0.581809	0.29243	0.00890473	0	0.149678	0.0557266	0.0181405	6.58e-20	4.11e-19	0.0153101	0	0.0178706	0	0.003103	0	0.104543	2.27e-18	0.0782463	0.0459684	0.00598022	0.0308616	0.0126349	0.0234995	0.287242	0.00110201	0.017106	0.0661965	0	0.115463	0.244455	0.0291843	0.00126866	0.0723027	0.0546417	1.78e-18	0.012211	1.15e-19	0.000508842	0.058866	0.0475349	0.00996951	5.96e-19	1.29e-19	0.0087483	0.00691902	1.38e-18	0.0132374	0.00179344	0.00639128	7.11e-19	0.106339	9.63e-18	0.0927158	0	0.0487035	0	0	0	0.00986037	0	0.392184	0.0154804	0.0142364	0.0433517	0	0.19663	0.0193228	0.215952
CRC.SW.U2981.T	0.000686548	0.00118697	0.0923538	0	0	0.0874577	0	0	0.000937844	0	0.00186899	0.00218836	0	0.0893958	0.00437099	0.0550139	0	0.0239141	0	0.11766	0.0149561	0.0239326	0.016	0.251848	0.991811	0.515924	0.117554	0.00365338	0.165696	1.44e-18	0	0.00773608	5.85e-18	0	2.17e-18	3.88e-18	0.00537618	6.45e-18	0	0	0.110056	0.00565043	0	0.0412882	0	0.0281432	0.0288115	0.0170819	0.337781	0.00036945	0.0324654	0.0685844	3.33e-19	0.153598	0.558346	0.0753342	0.0084146	0.0641893	0.0385047	1.32e-18	0.000223816	0.00123413	0.00174795	0	0.0652179	0.0108666	9.89e-20	4.64e-19	0.216295	0.0134219	1.49e-18	0	0.000423705	0.00636404	0	0.0478353	0	0.00595511	0.0504872	0.0250105	0	0	1.03e-17	0.0528069	1.99e-18	0.394563	0.00211283	0.0666237	0.0939209	5.19e-18	0.0773349	0.0324652	0.1098
CRC.SW.U2991.T	0.0110859	0	0.154912	0.0237431	0	0.135072	0.00816067	0.00192875	0.00304755	0	0.024869	0	0.00096317	0.0374262	0.00637087	0.0428667	0	0.00635598	0	0.0224034	0	0	0	0.478727	0.877706	0.479205	0.159135	0	7.75e-19	0.0563018	0.0291529	0.0340544	0.00534731	0	0.0167225	0.00274275	0.007945	0.0115348	0.0310694	0	0.122993	3.14e-18	0.0472504	0.0526808	1.26e-19	0.0127489	0.0175426	0	0.283337	0.000521031	0	0.0128557	0	0.129666	0.131748	0.0300966	0.00194684	0.0300624	0.0149448	4.65e-19	0.00628734	0	0	0	0.055664	0.006182	0	4.46e-19	0	0.00475447	5.16e-19	0	0.00077244	0.00144994	0.00116553	0.0676508	1.84e-19	0.0147978	2.22e-19	0.0401822	1.53e-18	0	2.64e-18	0.0160648	2.17e-18	0.39799	0.0345406	0.0548123	0.0866186	0.0178709	0.0797004	0.00877128	0.0884717
CRC.SW.U2994.T	0.0273331	0	0.11862	0.00925275	0	0.103647	0	0.0191725	0.00022177	0	0.0171245	0	0	0.0668307	0.0198746	0.0332324	0	0.000398824	0	0.0682947	0.00880291	0.0365269	0.004	0.390133	0.921468	0.529333	0.0913714	0.000924368	0.0838994	0.00827802	0.0486045	0.00958691	0	0	6.38e-20	0	0.00196909	0	0	0	0.0707823	3.48e-18	0.00211464	0.0802205	0	0.0101855	0.0438258	5.49e-21	0.308017	0.00127264	0	0.0826291	0.000339818	0.0998177	0.232589	0.0427592	0.0110248	0.0423006	0.0246543	0	0.00581057	1.39e-22	0.00611811	0.00495376	0.116315	0.0156235	0.021554	1.16e-17	0.130219	0.0243061	4.2e-19	0	0	0.0309363	0	0.0818474	1.35e-18	0.0197522	0.00724506	0.027497	0	0	0.0107125	0.0271308	3.54e-20	0.411887	0.0143677	0.0800554	0.139458	0	0.0793767	0.0223751	0.101752
CRC.SW.U2995.T	0.00284666	0	0.0436323	0.0114565	0	0.0805013	0.0415638	0.010004	0	0	0.0141882	0	0.00333765	0.0537976	0.0129844	0.0403884	0	0.0128384	0.00137559	0	0	0	0.021	0.223546	0.992115	0.328915	0.115538	0.00530179	0.0246156	1.33e-18	0	0.00922314	0	2.58e-18	0	9.83e-19	0.014524	0	0	5.99e-18	0.0683769	1.08e-18	3.2e-20	0.0789551	0	0	0.00170448	2.24e-19	0.23874	0.000231723	0.041663	0.0220784	0	0.173833	0.126013	0.0193118	5.49e-05	0.0483655	0.025635	0	1.37e-18	0.00209455	0.00332856	1.38e-17	0.118147	3.9e-18	0	0	0.166296	0.00356992	6.49e-19	0	0.00317936	0	5.09e-18	0.0800981	9.26e-21	0.0191679	5.75e-20	0.0206044	2.56e-18	0	9.87e-19	0.0134774	0	0.532791	0.0201342	0.12925	0.094383	0	0.0322436	0.0243347	0.0565783
CRC.SW.U2999.N	0.0232615	0	0.146002	0.0163308	0	0.0371884	0	0.000353237	0.00347697	0	0	0.00450169	0.00261986	0	0.00279958	0.0604513	0.046723	0	0.0304945	0.0225706	0	0	0	0.54167	0.84123	0.396774	0.162701	0.051302	0.144423	2.35e-18	2.8e-18	0	0	1.08e-17	1.06e-19	0	0	0	0	0	0.204092	0.0440148	4.26e-20	0.00927606	0.0093083	0.0264191	0.0211125	0.0266569	0.203552	0	0.584532	0	0.00467209	0.356833	0.48551	0.0218127	0.00547839	0.0555907	0.0519341	8.72e-19	0	0	1.38e-18	0	0.0179973	0.039968	4.09e-19	2.28e-19	1.66e-17	0.0242277	0.0179365	6.19e-19	0.0247645	0.0134297	0	0.167832	1.81e-17	0.00599687	0.141653	0.0297512	0	0.0339164	2.69e-18	0.00241797	0	0.509375	1.78e-19	2.75e-18	0.0294331	0	0.0813976	0.328473	0.409871
CRC.SW.U2999.T	0.000574199	0	0.0138253	0	0	0.0690937	0	0.00912519	0	0	0.0212282	0	0	0.11781	0.0108726	0.0396174	0	0	0	0.0585745	0	0.0164156	0.095	0.106878	1.0698	0.357137	0.103361	0.00405941	0.172284	0	0	0.00232343	0	1.65e-18	0	0	2.11e-19	0	3.44e-18	1.41e-18	0.0872759	0.00083839	0.00597999	0.0611661	5.86e-19	0.00555104	0.0267984	1.88e-20	0.232219	0.00024656	0.0485658	0.0459034	0	0.108673	0.154548	0.0314184	0.0104736	0.0591664	0.0305072	1.35e-18	0.00094563	0.00012376	0	1.64e-18	0.0870133	0	0.00552734	1.58e-19	0.277749	0.0111161	0	4.84e-18	0.000488187	0.00525564	1.28e-17	0.117939	0	0.00652714	0.00271508	0.00644057	0	0	8.58e-18	0.023161	1.66e-19	0.357655	6.77e-18	0.122291	0.102004	3.18e-19	0.050964	0.0397118	0.0906758
CRC.SW.U3000.T	0.00416462	0.00144205	0.0447333	0.0604292	0	0.169345	0.046535	0.0254635	0	0	0.04644	0.0264816	0	0.0947057	0.0385081	0.0459023	0.00157587	0.0104706	0	0.0497184	0	0	0.09	0.110112	1.05102	0.665915	0.371724	1.14e-19	1.94e-18	0.0673578	0.142318	0.0539259	0.00698819	0.00936001	0	0	0.0100047	0.0590595	0.12099	0.063403	0.0668937	1.3e-17	0.0414867	0.0832144	0	0.0477091	0.00768093	0	0.282805	2.41e-20	2.14e-18	4.72e-18	7.81e-20	0.00980138	0.215051	0.0339926	0.00209302	0.115152	0.0699286	0.0111283	0.0110751	4.15e-21	0.00411199	0	0.0677507	0.000261845	0.00137379	0	0.110713	0.00560352	1.11e-19	0	0	0	0.0358028	0.0187382	6.7e-19	0.13916	0	0.0224444	1.12e-18	2.08e-19	0.0260441	0.0212734	0	0.339604	0.103716	0.21374	0.162938	0.0215274	0.23126	0.00384047	0.235101
CRC.SW.U3005.T	0.027016	0	0.0993169	0.00819168	0	0.0764176	0.00233326	0.0040578	0	0	0.0166195	0	0.00273154	0.0389395	0.00273261	0.0370608	0	0.00402223	0	0.0449924	0.0164336	0.0222838	0.001	0.439685	0.897499	0.403149	0.0442394	0.00536196	0.0501333	2.6e-18	0.0153751	0.00635672	0	0	2.48e-18	6.07e-19	0.0189684	0	6.18e-18	0	0.0641163	0	1.4e-19	0.0795047	0	0.00543756	0.0165395	0	0.297481	0.0031402	0.0830089	0.000734284	0	0.180898	0.28723	0.0401207	0.00472669	0.027275	0.0154173	0	0	0	0.000130455	6.63e-18	0.0928639	0.0169626	1.03e-18	0	0.0834002	0.00970307	5.58e-20	2.12e-19	0.000816976	0.0215528	3.25e-18	0.060441	0	0.0166833	0	0.0265036	0	1.32e-17	1.56e-18	0.030756	0	0.457981	1.09e-19	0.0717733	0.0957282	0	0.0361769	0.0524552	0.0886321
CRC.SW.U3008.T	0.0221737	0	0.0148354	0.0113084	0	0.153319	0.023597	0.00568393	0.0124255	0	0.0448819	0	0	0.113326	0.0404034	0.0661552	0	0.000508189	0	0.0446986	0	0.0210628	0.093	0.108169	1.04612	0.574378	0.236452	3e-20	0.0262525	0.00605249	0.0965029	0.022138	3.17e-19	3.02e-19	0	0	7.8e-05	0	0.0145483	1.31e-18	0.0773115	4.74e-18	0.0105984	0.0807512	6.11e-18	0.0192263	0.0215265	0	0.298633	0.000168837	0	0.00655576	0	0.0499861	0.213832	0.0393519	0.00551436	0.105183	0.0772072	0	0	0	0.000102741	1.12e-18	0.0579056	0.0113364	0.0234942	1.21e-17	0.0577659	0.0166323	5.73e-20	0	1.92e-20	0.0126555	0	0.0916153	0	0.0302976	1.49e-17	0.0145142	2.41e-19	0	0	0.0323022	0	0.395099	0.0439348	0.0962473	0.111141	0.00287851	0.111074	0.0107633	0.121837
CRC.SW.U3012.T	0.0122769	0	0.0412177	0.00596656	0	0.109286	0.00401553	0.018557	0.0114903	0	0.0108776	0	0	0.0653596	0.0329782	0.0686098	0.00465787	0	0.0011109	0.0238332	0	0.00450024	0.032	0.188642	1.00899	0.414738	0.109827	0.0022519	0.076972	0	0.03689	0.0161546	1.54e-18	4.08e-19	2.9e-19	2.9e-18	0.00383735	2.22e-18	0	0	0.0704159	1.45e-18	1.42e-19	0.0567765	0	0.0106899	0.0150017	0.00305089	0.282405	0.00255476	3.25e-20	0.0664655	1.34e-18	0.176986	0.340553	0.0313978	0.00320474	0.0512268	0.0308854	0	0.00319113	0	0.00154876	0	0.0820604	0.0231276	6.61e-19	4.5e-20	0.210229	0.00990108	5.93e-18	0	0.000435989	0.00892802	9.06e-18	0.0339305	0	0.00583065	4.7e-19	0.0170885	0	0	3.09e-20	0.035946	1.29e-18	0.442065	0.0206062	0.118676	0.0699116	0.0028979	0.0513911	0.00862681	0.060018
CRC.SW.U3018.N	0.0152371	0	0.296008	0.0363807	0	0.108332	0	0	0.00442096	0	0.00642405	0.00349031	0.00646275	0	0.0212321	0.104778	0.00945762	0	0.0318164	0	0.0123076	0	0	0.585826	0.810792	0.656347	0.350085	0.0474059	0.0931503	0.0883525	0.0388611	2.17e-20	0.0135885	0	0.00931112	0.0164768	0.0045745	0.00917061	0.019854	2.41e-18	0.220922	0.0208657	0.0540206	0.0113824	0.0212057	0.0837666	0.0355425	0.0154106	0.259497	0.000505485	0.195353	0.0564629	1.8e-19	0.250859	0.915499	0.0195204	0.00314717	0.0834232	0.0853693	0	0.0206865	4.06e-22	0	0.0100355	0.0686239	0.0370059	0.0343047	0	1.35e-17	0.035041	2.08e-21	3.73e-19	0.00246706	0.00881577	1.07e-17	0.107557	0	0.0709064	1.54e-17	0.118368	0	0.0347607	0	0.0117079	1.78e-19	0.436744	0	0.0567943	0.00453341	1.79e-19	0.229287	0.13915	0.368437
CRC.SW.U3018.T	0.052048	0	0.122024	0.0562236	0	0.113125	0.00460865	0.0389991	0.0237272	0	0	0.00863878	0	0.0767346	0.0207978	0.107454	0	0.0253396	0.0120149	0	0.00965588	0	0.004	0.381988	0.924921	0.671391	0.422733	0.0108427	0.122931	0.0639204	0.0186237	0.0375468	0.0275001	0.00235937	0.0246496	0	0.00919251	0.0155691	0.0474696	0	0.171652	0.055652	0.0567806	0.0199963	2.52e-18	0.0616536	0.0291998	0.0268196	0.264364	0.000143593	0.15911	0.118466	0	0.293759	0.627145	0.0460645	0.00893954	0.0768716	0.0628815	8.37e-19	0.00409198	0.000123395	0.0017049	0	0.0317032	0.0456873	6.31e-05	2.5e-19	0.182967	0.0153318	0	0	0.00128396	0	3.18e-18	0.0406564	4.19e-18	0.0146228	2.47e-18	0.0308752	0	0	1.35e-17	0.0207928	1.56e-18	0.372003	0.0116113	0.00839008	0.0232641	0.0452068	0.167566	0.0995761	0.267142
CRC.SW.U3019.T	0.0117108	0	0.0655741	0.0388435	0	0.0787602	0.00434616	0.0241596	0.0137936	0	0.00159875	0.0345056	0	0.0303784	0.0541096	0.0686189	0	0.0513045	0	0.0251188	0	0.0370296	0.018	0.238066	0.990097	0.539852	0.379449	1.43e-20	2.59e-19	0.0209002	0.124818	0.0213197	2.82e-18	0	7.52e-18	1.62e-17	0	0	0.0325307	0	0.0697274	0	0.039776	0.0744071	0	0.0300537	0.0149929	2.72e-18	0.301341	2.32e-19	7.74e-18	4.81e-18	0	0.0279325	0.0675786	0.0224748	0.00628449	0.11981	0.082245	0	0.00701901	0	0.00513587	6.69e-18	0.0454088	0.0265218	0.0172463	2.33e-19	0.153172	0.00524535	0.00156038	8.37e-19	3.39e-05	0.014239	2.45e-18	0.0396283	0	0.0468303	1.5e-17	0.042376	3.61e-19	0	0.0031138	0.020136	0	0.481744	0.0102255	0.0891762	0.162123	0.0171423	0.139512	0.00749644	0.147009
CRC.SW.U3022.N	0.0448095	0	0.184978	0.0663893	0	0.143583	0	0.00240555	0.00127056	0	0.0190376	0	0	0.00597266	0.00502819	0.0843181	0	0.00337139	0.039139	0	0.00155786	0	0	0.510394	0.859677	0.601861	0.182591	0.000682063	6.97e-19	0.158295	0.0930596	0.000328374	0.0133821	2.54e-18	0.0184026	8.11e-20	0.00390279	0.0057931	0.00367334	0	0.135686	0	0.0585937	0.0126628	0.0280476	0.0527188	0.00702599	0.0326487	0.281839	0.00101522	0.0119483	0.0520482	0	0.0692722	0.628502	0.0227087	0	0.0483361	0.0460861	1.2e-18	0.0191922	4.63e-19	0.00153585	0.0594561	0.0828444	0.0112744	2.52e-18	6.68e-18	0.013538	0.00267463	1.11e-18	0.00778261	0.000937166	0.00431486	0	0.159479	1.48e-18	0.0537784	2.37e-19	0.0624205	0	0.00266401	0.00850392	0.00951675	7.53e-20	0.320222	0.00311995	0.076144	0.00217176	3.79e-19	0.214199	0.00982819	0.224027
CRC.SW.U3022.T	0	0.00654456	0.076033	0.0263028	0	0.0908858	0	0.00258941	0	0	0	0.00794204	0.00595361	0.0856368	0.0211152	0.018336	0	0	0	0.019783	0	0	0.004	0.356107	0.939173	0.361122	0.0853258	0	0	0	1.08e-17	0.0125041	2.68e-18	0	0	0	0.00272493	0	7.68e-19	1.08e-17	0.0846034	1.25e-18	0.00602588	0.105442	0	0.00534936	0.00269352	0	0.322655	0	0	0.0232936	4.79e-18	0.0668585	0.193803	0.0666659	0	0.0378194	0.0201312	0	0.00216698	0	0	2.24e-18	0.106743	0	2.6e-18	0	0	0	7.42e-05	0	0.000370459	0	5.75e-18	0.127582	0.0354929	0.0149908	0	0.0253108	0	0	0	0.0427042	8.88e-18	0.454282	2.09e-19	0.105118	0.10893	0	0.0302238	0.00134676	0.0315706
CRC.SW.U3023.N	0.0405687	0.0142582	0.248506	0.0511608	0	0.0655345	0	0.0119234	0.00278257	0	0	0.0241223	0.00736949	0.00714801	0.00584023	0.0593418	0.0189383	0	0.00800945	0.00919274	0.00297504	0	0	0.589348	0.80764	0.577672	0.0721023	0.308782	0.0828905	0.0904751	0.00432237	0	0	1.11e-18	0.015941	0	0.00558271	0	0	6.96e-18	0.215627	0.051802	0.0604985	0.00988971	0.0151751	0.0194778	0.0860284	0.0332197	0.275456	0.000619082	0.22727	0.0108692	7.79e-21	0.429507	0.517592	0.0270972	0.03749	0.025767	0.0273087	0.00430373	0.00292596	8.73e-05	0	0.0320435	0.0338545	0.0591238	0	0	1.51e-17	0.0599849	2.42e-18	0	0.00615446	0.00944457	1.08e-17	0.12697	4.71e-18	0.0117666	1.04e-17	0.0519452	1.27e-17	0.0736507	0	0.00688596	5.42e-20	0.270853	8.13e-19	0.007417	2.72e-18	5.51e-20	0.120873	0.31104	0.431914
CRC.SW.U3023.T	0.0255473	0	0.0503331	0.00558717	0	0.118653	0.000244637	0.0199014	0.0198544	0	0.0046766	0.00480367	0	0.04942	0.0356985	0.0626827	0.00111842	0	0.0127319	0	0.0112359	0.0107935	0.016	0.25019	0.982131	0.433283	0.118098	0.00884141	0.0388693	0	0	0.0114626	0	7.46e-18	0	1.68e-18	0.000402742	4.45e-19	0	0	0.0984779	0.00772693	0	0.0537658	3.82e-18	0.00252414	0.0161309	0.00526843	0.285772	0.000120103	0.0417867	0.0613824	0	0.187533	0.159811	0.032981	0.00454991	0.0440554	0.0215643	2.16e-18	0	0	0.000243356	5.86e-18	0.0870234	0	0.00776514	1.84e-19	0.0299984	0.00763315	0	0	0.000638925	0.00829986	1.19e-18	0.166977	0.00116561	0.0246738	0	0.0230507	6.55e-18	0	0	0.0220448	0	0.502584	0.0215239	0.0734459	0.0439791	8.06e-20	0.0452753	0.0333795	0.0786548
CRC.SW.U3024.N	0.028197	0	0.206857	0.0150587	0	0.118481	0	0	0.0203844	0	0.00451538	0.00828029	0	0	0.00406659	0.0984167	0.0245022	0	0.0135501	0	0	0	0	0.55368	0.833136	0.542309	0.202987	0.00110104	0.0145454	0.0930897	0.0710329	2.73e-20	0	0	0.0106916	0.0309126	0	0	0.00484037	1.44e-18	0.256484	2.05e-18	0.0525378	0.0204424	0.00946372	0.0420353	0.0206761	0.0253247	0.295255	1.05e-19	0.00536012	3.65e-19	2.59e-19	0.0509742	0.532441	0.0294739	0.00262817	0.074324	0.0630146	4.25e-18	0.00677449	0	6.91e-05	0.0292651	0.0608968	0.0379335	0.0101334	8.8e-19	0	0.0136913	0	2.48e-18	0.00153995	0.00870448	7.07e-19	0.154071	6.16e-18	0.0716048	9.44e-19	0.0680784	0	0	0	0.00893118	8.89e-19	0.375409	0	0.0716565	1.08e-17	0	0.173591	0.0135686	0.187159
CRC.SW.U3024.T	0.0160922	0	0.0329786	0.00683866	0	0.0887572	0	0.0149664	0.00594966	0	0.00462882	0	0	0.0668549	0.0122927	0.054715	0	0	0.0114785	0	0.00257527	0	0.026	0.208075	1.0033	0.318128	0.124125	0.00500611	0.0331765	1.44e-18	0.00549086	0.00996898	0	0	0	6.82e-18	0.00519731	1.63e-19	0.00679919	9.03e-18	0.0379143	0.0500013	0	0.0438561	1.62e-19	0.00415554	0.00469803	1.46e-19	0.287263	0	0.0685255	0.0110653	3.45e-19	0.269438	0	0.0403671	0.00463171	0.031086	0.0142108	3.77e-20	0.000112744	0.00142043	2.86e-05	0	0.050883	0.0210689	3e-18	0	0.0887112	6.67e-20	2.12e-20	0	0.00146908	0	0	0.0268425	0	0	3.7e-18	0.0199686	1.35e-18	0	1.86e-17	0.0170712	2.88e-18	0.559985	0.0278955	0.044548	0.0249918	0.0101377	0.0235695	0.0391148	0.0626843
CRC.SW.U3025.N	0.000682534	0.0075252	0.117207	0.0329562	0	0.113517	0.00410877	0	0.00542025	0	0.0151219	0	0.00803124	0.00739355	0.0285852	0.0843496	0.00226442	0	0.0092724	0.0174535	0.0168533	0	0.001	0.423838	0.905159	0.470742	0.270473	0.0196684	0.100664	3.44e-19	0	1.09e-18	3.08e-19	5.83e-18	8.49e-19	4.76e-18	0	0	0	1.67e-18	0.174383	0.0407301	0.0156745	0.0153251	0.0139551	0.0568417	0.0644886	0.0403218	0.278944	0.00162171	0.160784	0.0440172	0	0.303796	0.704462	0.0305251	0.0186492	0.039088	0.0369642	0	0.00746631	0	0	0	0.08761	0.0337368	0	0	0	0.0472704	0	3.59e-18	0.0036371	0.00801446	7.87e-18	0.0959802	9.49e-18	0.0318179	0	0.0147462	4.85e-18	0	1.57e-17	0.00705588	0	0.395207	9.63e-20	0.0750417	4.25e-20	3.85e-19	0.101155	0.122471	0.223626
CRC.SW.U3025.T	0.0220414	0	0.130295	0.0195123	0	0.19498	0	0.00406512	0	0	0.021975	0	0	0.141898	0.0232956	0.0889169	0	0.00335609	0	0.0550716	0.0392424	0.0566436	0.009	0.292264	0.964302	0.801294	0.314522	3.42e-22	0.252696	0.0637959	2.94e-19	0.0238063	0.0069647	1.21e-18	5e-19	0	2.61e-21	4.67e-20	0.011254	0	0.235355	0	0.0200022	0.0275633	0	0.073522	0.0649915	0	0.250378	0.00090319	0.062691	0.0696924	0.00320933	0.136994	0.752764	0.0274226	0.0187553	0.116643	0.0762611	0	0.000722945	0	2.31e-21	0.00888665	0.0163941	0.0108014	0.0664392	2.1e-19	0.0706654	0.032424	3.94e-18	0	0.000249115	0.0833949	3.84e-18	0.125947	0	0.0401811	0.00807107	0.0507526	6.01e-19	4.26e-18	0	0.0242262	0.0002596	0.399394	1.8e-18	0	0.17197	0.0259567	0.269678	0.0638413	0.33352
CRC.SW.U3029.T	0.0271908	0	0.107571	0.0326388	0	0.125473	0.0407104	0.0017475	0	0	0.0134067	0.00260498	0.00176875	0.0511926	0.0117389	0.118213	0.0218019	0.0108382	0.0241506	0	0.00786599	0.00764439	0.004	0.351616	0.936845	0.606558	0.172144	0.00653929	0.0911638	0.0349951	0.0391502	0.0328692	0.00686744	1.13e-20	2.15e-19	2.2e-18	0.00853222	9.25e-21	0.0248074	5.02e-20	0.208886	0.00256888	0.0116742	0.037733	0	0.0505426	0.0229975	0.0191581	0.208921	0	0.109819	0.190856	0	0.250042	0.545824	0.0171747	0.00296989	0.102493	0.0672019	0.00714874	0.00806313	1.87e-21	0.0025394	5.5e-19	0.0814595	0.00719265	0.022221	0	0.151228	0.00889303	1.25e-19	0	0.000476767	0.00696482	4.99e-18	0.0377847	2.84e-19	0.0897567	0	0.0432882	0	0	1.51e-18	0.0151167	6.53e-21	0.454012	0.0471402	0.0501325	0.0664817	0.0251158	0.162959	0.069678	0.232637
CRC.SW.U3030.N	0.00994703	0	0.244121	0.0089947	0	0.0406912	0	0.00228613	0.0103243	0	0.0118195	0	0.00227624	0.00094389	0	0.041734	0.00451897	0.00179359	0.0162302	0	0	0.00452271	0	0.624884	0.78577	0.400203	0.169747	0.0216044	0.131882	0.0169929	1.34e-17	0	0	1.53e-18	0	5.38e-18	0	0	2.63e-18	9.6e-18	0.0883884	0.0530044	0.0325589	0.0165814	0.00401216	0.0302198	0.0540908	0	0.265371	0.00115644	0.296908	0	0.00261512	0.231067	0.480736	0.0280319	0.0101053	0.0365334	0.0345818	0	0	0.000325868	0.00210883	0.00366698	0.057941	0.037267	1.07e-20	7.26e-20	0.0106319	0.0406287	0.00707845	3.65e-18	0.00633054	0.00755745	0	0.166252	0	0.0244834	0.0203453	0.0630848	0	0.0453681	1.12e-17	0.00745615	0	0.469699	0	0.0807195	0.011629	2.08e-18	0.0608691	0.186302	0.247171
CRC.SW.U3030.T	0.00187585	0	0.0610135	0.0192258	0	0.138893	0	0	0	0	0.0360002	0.00387541	0	0.067517	0.0172947	0.0440265	0	0	0	0.0421579	0	0.0817593	0.033	0.178971	1.01709	0.513639	0.0757753	0.000955162	0.147585	0	0.00581993	0.00955629	0	4.3e-19	2.93e-19	2.39e-18	0	0	0.00139554	6.55e-19	0.104515	0.0167772	1.08e-19	0.0690653	0	0.0105043	0.0597884	3.71e-18	0.271287	0	0.0648609	1.02e-18	0	0.09089	0.393383	0.039074	0.0254572	0.0628654	0.0299663	0	5.19e-19	0	0.000468233	2.02e-18	0.0704845	0.00943804	0.0698226	4.44e-19	0.212645	0.0341093	0	0	0.000888542	0.0477332	0	0.0944903	6.79e-19	0.0193017	7.47e-18	0.0248592	0	0	0	0.0298893	0	0.471345	0.000203634	0.0955967	0.126541	1.04e-19	0.127284	0.0628022	0.190086
CRC.SW.U3032.N	0.126258	0.00785599	0.185489	0.0190899	0	0.103291	0.0115292	0.0311395	0.0231923	0	0.0193991	0	0	0.0349928	0	0.063169	0	0.0187213	0	0.026161	0.0095059	0	0	0.567556	0.823964	0.679795	0.402871	0.0455517	0.0765616	0.360737	0	0.0144525	0.0590237	0	4.56e-20	9.8e-19	0.00298931	0	0.0115766	0	0.136543	0.0299702	0.0866764	0.0264335	0.0101556	0.0587906	0.0651509	0.0131801	0.262621	0.00323866	0.213071	0.0490186	0	0.321816	0.588474	0.026098	0.0222949	0.0315902	0.038542	1.47e-18	0.00611956	0.000475498	0	0.149511	0.0826488	0.0159649	3.17e-18	1.31e-17	1.94e-18	0.0496433	0	0.0513254	0.0029193	0	0	0.102046	2.53e-17	0.0387062	2.9e-18	0.0496641	0	0.0190605	0.031254	0.00967028	0	0.377216	0	0.0924685	0.0130016	6.05e-18	0.313611	0.161887	0.475498
CRC.SW.U3032.T	0.00274278	0.0168768	0.0556824	0.0416502	0	0.115946	0	0.031812	0.0030304	0	0	0	0.0175768	0.0239707	0.0208953	0.0469991	0.0152694	0.0313655	0	0.0850319	0.0123068	0	0.023	0.220973	0.994209	0.521156	0.253074	0.00241792	0.00662977	0.0291504	0.00391285	0.0394287	0	0.000482318	0	8.22e-18	0.00662953	0	0.00482077	0	0.0841774	0	0.0125467	0.0867373	4.6e-18	0.0292575	0.00921951	1.1e-21	0.219439	0.000357905	0.0286816	0.125344	0	0.116631	0.070954	0.0220211	0.00396082	0.0920883	0.0469741	5e-19	0.0121927	0	0.0021472	3.2e-19	0.0900755	6.44e-18	0.00369492	0	0.162174	0.00259986	0	0.00137024	0.000879014	0.00587127	1.55e-18	0.0646407	7.92e-18	0.0199129	4.48e-19	0.0306902	5.97e-19	0	0.00806453	0.0142721	0	0.507694	0.0258106	0.115585	0.280093	0	0.115158	0.0201595	0.135318
CRC.SW.U3033.N	0.0361784	0	0.351773	0.0179239	0	0.117824	0	0	0.00924044	0	0.014421	0	0	0	0.00126133	0.0883803	0	0.00134149	0.0194277	0	0	0.0275962	0	0.604296	0.797392	0.685368	0.17915	0.0947494	0.196904	0.0361166	0.0276191	4.28e-20	0.0134799	4.16e-18	0.0171244	1.1e-18	0.00320261	0	0.00760785	0	0.185784	0.0790693	0.0307914	0.0106016	0.0134066	0.0737476	0.0894529	0.0361009	0.286194	0.000489923	0.31568	0.0261081	0.00744656	0.273225	1.05315	0.0379434	0.0313723	0.0573485	0.0604937	1.21e-19	0.00482051	0.000619606	6.45e-20	0	0.0338396	0.0427192	0.041857	1.55e-17	0	0.0647216	0	8.57e-19	0.00204658	0.03622	0	0.116706	9.5e-18	0.0301161	0.0103641	0.0747294	6.27e-18	0.151149	0	0.0102222	4.53e-19	0.301353	2.17e-19	0.0235533	0.0028493	9.64e-18	0.190807	0.249941	0.440748
CRC.SW.U3033.T	0	0.0142268	0.0338158	0.0786433	0	0.223227	0.068043	0.00421004	0	0	0.0631243	0	0	0.0504897	0.0747364	0.0306337	0.00408583	0.0149835	0	0.109474	0	0.0238256	0.098	0.105195	1.05595	0.793518	0.439934	0	0.0363939	0.0417482	0.0847971	0.0639889	5.96e-19	0.00985465	2.17e-18	0	0.011181	0.0719797	0.144233	0.0633369	0.11241	4.59e-18	0.0229706	0.085377	0	0.0464742	0.0634688	3.01e-18	0.297173	6.02e-20	0.0164214	0	1.04e-19	0.0239792	0.310177	0.043432	0.0166334	0.138595	0.0769062	0.00878416	0	0.000682198	0.00322973	0	0.0522941	0	0.0380641	0	0.152781	0.0306907	0	2.07e-18	0	0.0161058	0.0314614	0.0370111	3.2e-20	0.109342	0.0348299	0.0208702	2.03e-19	0	0.018338	0.036572	2.4e-19	0.299851	0.079068	0.113093	0.247504	0.0324188	0.262855	0.0399451	0.3028
CRC.SW.U3034.N	0.0242752	0	0.285132	0.0391542	0	0.104406	0	0.0133905	0.0145569	0	0	0.0216375	0	0	0	0.0613231	0.0172108	0.00264298	0.0528698	0.0160348	0	0.000458734	0	0.568256	0.822856	0.653092	0.179403	0.00498013	0.0643416	0.150061	0.0668468	7.15e-21	0.00413693	0	0.0425839	0.0071542	0.000262778	0.0220876	0.02669	0	0.159941	0.00426512	0.0729583	0.0173412	0.0168568	0.0347552	0.00197801	0.0310391	0.294477	0.000368454	0.164483	0.0120488	9.63e-20	0.105084	0.526474	0.0353233	0	0.0549896	0.0452705	2.8e-18	0.018266	2.48e-20	0	0.0611403	0.0455099	0.0219239	0.00623198	3.65e-19	7.38e-18	0.00192407	0.00372827	1.4e-19	0.00243556	0.0158176	1.05e-18	0.0966129	4.65e-18	0.0549389	1.06e-18	0.0909465	0	0	0	0.0107908	4.21e-19	0.413578	1.25e-18	0.0298766	0.0126133	1.97e-18	0.222165	0.0857203	0.307886
CRC.SW.U3034.T	0.0180468	0	0.00446187	0	0	0.0965569	0.00115114	0.00919387	0.00741188	0	0.0244962	0	0	0.0870189	0	0.0313035	9.55015e-05	0.0213003	0	0.0273502	0	0.0123453	0.127	0.0847554	1.06107	0.340732	0.100777	0.00359306	0.0867602	2.73e-18	6.66e-19	0.0107486	0	1.4e-18	0	0	8.98e-22	2.03e-18	0	3.41e-18	0.086412	0.0524786	0	0.0602549	2.83e-18	0.0101942	0.0576001	1.91e-19	0.259311	0	0.047783	0.017804	4.44e-18	0.255072	0.229599	0.0282114	0.0179014	0.0358159	0.016583	0.00262007	0	0.002054	0	5.46e-18	0.0560893	5.45e-18	9.85e-19	0	0.137968	0.0240375	7.97e-19	0	0.000987074	0.00220292	6.07e-18	0.0288852	0	0.01725	2.01e-18	0.0107864	0	0	6.18e-18	0.0418459	2.09e-18	0.578462	0.0114668	0.0646986	0.0916466	0	0.032142	0.0544881	0.0866301
CRC.SW.U3037.T	0.00857585	0	0.00346959	0	0	0.07886	0	0	0	0	0.0180229	0	0	0.10198	0	0.00494142	0	0.0567291	0	0.135019	0	0.0950053	0.013	0.26722	1.0026	0.502603	0.117786	0.00118023	0.0784445	0	0.025762	0.0109033	1.77e-18	2.86e-18	5.47e-18	3.46e-18	1.13e-20	0	2.39e-18	0	0.109187	4.57e-18	0.00329305	0.062276	0	0.00942625	0.0674725	0	0.311452	2.39e-19	0	2.43e-18	0	0.0412247	0.211651	0.116257	0.021399	0.0455631	0.023579	6.73e-18	4.97e-20	1.08e-21	0.00425513	0	0.0698811	0	0.120481	5.95e-18	0.258402	0.0272561	0	0	0.000180384	0.106487	4.03e-18	0.0556635	0	0.0054368	0.030946	0.00685854	0	0	0.00657499	0.102139	6.58e-19	0.299145	0.0296218	0.0708855	0.0999113	0.0128334	0.187971	0.0343263	0.222298
CRC.SW.U3038.N	0.019847	0.0109894	0.335134	0.0233824	0	0.11169	0.00249933	0	0.0295973	0	0.0287353	0	0.00148795	0	0.00341941	0.0990197	0	0	0.0332125	0	0	0	0	0.577238	0.817051	0.699015	0.115295	0.00160287	3.87e-18	0.212296	0.0637324	0.000198682	0.00588083	0	0.0293186	0.0179036	1.12e-21	0.00124517	0.0380912	0	0.241292	0	0.0984177	0.0159618	0.0135748	0.0636645	0.0151701	0.0451611	0.324165	0	0.0583987	2.17e-19	0.00405637	0.105942	0.901602	0.0401793	0.000209209	0.0851289	0.0594736	0.0109329	0.010661	0	0.00179152	0.0849017	0.0200785	0.0302135	0.00425727	2.05e-19	0	0.0154395	0	0.00243019	0.00347466	0.0151785	5.63e-18	0.139944	0	0.110548	0	0.117773	0	0.0175879	4.51e-18	0.0149673	7.56e-19	0.303784	2.77e-20	0.0177935	2.31e-18	4.46e-19	0.291728	0.0375858	0.329314
CRC.SW.U3038.T	0.00337899	0.00503791	0.00837107	0.0263133	0	0.134859	0.0375156	0.0578365	0.0065465	0	0.0182089	0.00549948	0.00708792	0.127693	0.0547718	0.0789363	0.00837507	0	0	0.0371531	0	0.00511204	0.033	0.177514	1.01963	0.622696	0.289483	0.0444172	0.225859	0.00475807	0.0737486	0.038226	2.05e-20	0.000276134	8.7e-19	4.49e-18	0.0188102	0.0238035	0.0303206	0.0124388	0.184606	0.0502641	0.00969367	0.0322773	0	0.0496729	0.0258676	1.3e-18	0.19467	0	0.146334	0.102816	0	0.121567	0.568327	0.031979	0.00866786	0.15757	0.0997065	0.0273011	0.00654758	0	0.00541991	2.45e-19	0.0754527	0.00555509	0.0334774	3.57e-19	0.152782	0.00945135	5.55e-19	7.91e-19	0.000453246	0.0117547	4.11e-19	0.0317618	1.17e-18	0.0688744	0.097877	0.0126579	0	9.3e-18	1.08e-20	0.00698608	0.000335666	0.33847	0.0373611	0.0698765	0.120417	0.0194501	0.191907	0.108309	0.300216
CRC.SW.U3039.N	0.0615452	0	0.150847	0.0326167	0	0.057969	0	0.00962805	0.0238304	0	0	0.0113106	0	0.00314428	0.00845768	0.0797168	0.0515703	0	0.019884	0.00229639	5.23545e-05	0.00283082	0	0.550487	0.836938	0.5157	0.220115	0.0618515	0.0721253	0.0759068	0	1.23e-19	6.17e-19	4.91e-18	0	0	1.25e-19	1.88e-18	1.74e-18	2.06e-17	0.157552	0.0204717	0.0398496	0.0193993	0.0124033	0.0384512	0.0418647	0.0140843	0.296934	0.000999288	0.19029	1.6e-18	0	0.205268	0.566626	0.027439	0.0163596	0.0448376	0.045795	4.28e-18	0.00266079	0	0	0.042761	0.0544297	0.030744	0.000879716	0	8.41e-18	0.032044	0.00177041	0.00336024	0.00383863	0.0158735	3.39e-18	0.189142	1.11e-17	0.0383441	5.93e-18	0.0402611	2.1e-18	1.21e-18	5.25e-18	0.0110937	7.14e-19	0.409839	4.53e-18	0.0342211	0.00028311	5.73e-19	0.128463	0.147003	0.275466
CRC.SW.U3039.T	0.0206677	0	0.0882615	0.0108478	0	0.134333	0.00159069	0.0164362	0	0	0.0191626	0	0	0.0798432	0.0268531	0.0744982	0	0.0141296	0.023131	0.0138977	0	0.041602	0.008	0.29849	0.959866	0.565254	0.205222	0.00973279	0.126228	4.95e-22	0	0.0132846	0	0	1.86e-19	4.95e-19	0.00239683	0	0.00806924	6.59e-19	0.129141	0.00359556	0.00655323	0.0668539	0	0.0256428	0.052448	5.1e-19	0.325446	0.000473153	0.0244261	0.0551244	6.99e-19	0.235648	0.423352	0.052401	0.0192646	0.0626134	0.0354469	1.68e-18	0.00553023	0.00149481	0.00245719	0	0.0378041	0.0182541	0.0208153	8.57e-19	0.183957	0.0206038	0	1.42e-19	0.000603257	0.0180429	3.14e-18	0.0560229	4.42e-19	0.000853783	0	0.0193819	0	0	4.86e-18	0.0392758	0	0.488485	0.0148631	0.0199919	0.0800089	4.22e-20	0.0884297	0.0433034	0.131733
CRC.SW.U3042.T	0.0412829	0	0.0656473	0.00355678	0	0.129179	0.00854245	0.0119464	0	0	0.0349496	0	0	0.11595	0.0133974	0.0274242	0	0.0245421	0	0.0555337	0	0.0224874	0.012	0.276128	0.971897	0.554439	0.220687	0	2.52e-18	0.0687644	0.0578552	0.0241814	4.48e-19	0	1.92e-18	1.68e-20	0.00191332	2.3e-18	0	7.97e-18	0.0993421	3.98e-18	0.0167645	0.0890383	0	0.013273	0.0318435	0	0.27802	0.000398536	0	0.0247412	0	0.0634234	0.151145	0.0490706	0.006877	0.0456485	0.0269963	0	0.00566028	0	0.000708855	0.0229078	0.0958101	0	0.0074449	0	0.212886	0.0178292	0	0.00675687	0.00055325	0.0189561	8.2e-18	0.0731694	2.85e-19	0.0216691	3.23e-19	0.0322793	1.09e-18	0	0.0221669	0.043297	3.41e-18	0.407112	0.0382636	0.0909465	0.134749	0.0024558	0.106498	0.0159218	0.12242
CRC.SW.U3043.N	0	0.0103045	0.342336	0.0215088	0	0.0531658	0	0	0.000199921	0	0.00693909	0.00208995	0	0	0	0.0851629	0	0.001543	0.0575494	0	0.006134	0	0	0.611905	0.794465	0.586934	0.170088	3.33e-19	0	0.1539	0.0539084	4.48e-19	0	5.48e-18	0.00591615	0.0158048	0.00148763	0	0.0175379	3.83e-18	0.220432	0	0.0704081	0.031118	0.019608	0.0518355	0.0195334	0.0290641	0.309376	0.000324633	4.19e-20	0.0232746	2.78e-19	0.0507214	0.733988	0.039395	8.94e-05	0.0735754	0.0599452	1.57e-18	0.0216853	4.4e-20	4.2e-20	0.0448311	0.0635624	0.010308	0.00528476	0	0	0.0163778	6.04e-20	0	0.000765971	0.0144196	1.1e-17	0.146805	0	0.10385	5.74e-19	0.1451	0	0.00433776	0	0.0122027	0	0.396093	0	0.0468996	0	0	0.233177	0.0097667	0.242943
CRC.SW.U3043.T	0	0	0.04994	0.0108753	0	0.0836201	0	0	0	0	0.00805836	0.0120229	0	0.0939624	0.0141144	0.0539522	0	0.00110155	0	0.114149	0	0.115637	0.04	0.159349	1.04573	0.557433	0.191452	1.31e-20	0.135454	0.001541	1.56e-17	0.0118139	5.27e-18	0	0	1.47e-19	0.00192095	3.57e-19	0.00316231	4.51e-21	0.0884496	7.55e-19	0.00498063	0.0908184	0	0.0165318	0.0340952	0	0.293427	0	0.0252846	0.0189652	0	0.0325409	0.189535	0.0478723	0.0117101	0.108659	0.0568671	0.0120878	0.00452864	0	0	2.87e-18	0.044693	4.3e-18	0.0991952	0	0.198772	0.0131992	0	4.02e-19	0.000515082	0.080447	0	0.0754378	7.6e-19	0.012744	6.22e-18	0.0329291	0	0	0.00160202	0.0354498	3.51e-19	0.456727	0	0.0616873	0.189808	1.19e-17	0.207268	0.0296899	0.236958
CRC.SW.U3047.N	0	0.0602868	0.229699	0.0191132	0	0.0294963	0	0.0170957	0.00142017	0	0.017841	0	0.0112297	0.0143697	0	0	0	0.00477779	0	0	0.000722019	0	0	0.577909	0.831914	0.406051	2.37e-18	1.97e-19	1.61e-17	0.253529	0.144458	1.62e-18	2.66e-18	3.31e-18	0.0887031	0	2.04e-18	0	0	0	6.09e-19	2.6e-18	0.163783	6.84e-19	0.0121967	0	0.00298363	0.00613026	0.261097	5.07e-19	1.75e-17	0	0.00184563	0	5.34e-20	0.0211347	0.00976298	7.42e-18	0	0	0.00509924	0	0.000915196	0.0955176	0.0758687	0.004676	5.09e-18	0	0.0995265	0.021589	0	0	0.000996566	0	1.4e-17	0.206251	8.16e-18	0.0326852	0.0137734	0.0787238	3.5e-18	0	0.0478735	0.0024264	5.58e-18	0	1.62e-17	0.135101	6.35e-18	5.23e-18	0.176505	0.00149182	0.177997
CRC.SW.U3047.T	0.0213333	0	0.121006	0.0140907	0	0.0932008	0.00713859	0.0129385	0.0175362	0	0.0076792	0	0	0.0846174	0.0320862	0.112563	0.0137658	0.0136789	0.00887417	0.0046029	0.00741017	0.00370273	0.004	0.368384	0.931041	0.576224	0.355985	0.00530636	0.154374	0.0296679	1.56e-18	0.0147076	0	0	0	0.0174104	0	0	0.013827	0	0.230593	0.0101759	0.021165	0.0399325	4.89e-18	0.08355	0.0184972	0	0.290662	5.63e-05	0.060365	0.0934155	1.3e-19	0.20004	0.6555	0.0689373	0.00647666	0.15047	0.0905731	0.0162373	0.00314411	0.000406874	0.00160354	0	0.051896	0.0105643	0.0268193	7.55e-18	0.262127	0.00788561	0	3.41e-18	0.00113925	2.27e-20	0	0.0203257	1.67e-18	0.00680782	0	0.0318247	3.64e-18	0	1.4e-17	0.0325487	0	0.445079	0.0195428	6.71e-20	0.0872892	0.0387392	0.195767	0.0420843	0.237851
CRC.SW.U3048.N	0.0477384	0	0.326393	0.0176849	0	0.115058	0.00585422	0	0.000365843	0	0.0160492	0	0	0	0.00716662	0.0961745	0.000414849	0.00172701	0.0243844	0.00307717	0	0.0121886	0	0.600759	0.799632	0.674277	0.278576	0.00893001	0.0630098	0.127693	0.0499658	0	7.73e-20	9.03e-20	0	2.24e-18	0	0	0	0	0.190027	0.00661741	0.0614662	0.0264898	0.0116821	0.06726	0.0164883	0.00184814	0.268435	0.00186644	0.129272	0	1.6e-18	0.240133	0.835405	0.0224568	1.24e-19	0.0560946	0.0534615	2.93e-18	0.00669944	5.53e-20	0.000317979	0.0443246	0.101366	0.0148565	0.0193945	3.32e-19	0.0257021	0.0150887	9.27e-20	0	0.00122299	0.0286505	0	0.21303	5.53e-19	0.0655005	8.97e-19	0.116295	5.9e-19	0.033462	0	0.0100614	0	0.373818	2.54e-20	0.0842223	0.0146392	4.67e-18	0.205093	0.0773453	0.282438
CRC.SW.U3048.T	0.0374046	0	0.0759144	0	0	0.0679045	0.0231037	0.00927937	0	0	0.0301891	0	0	0.0704239	0.00555241	0.0230653	0	0.00371964	0	0.0507766	0.00489178	0.035859	0.004	0.357346	0.936105	0.438084	0.0390085	0.00332283	0.0443883	4.62e-19	0.089742	0.0094523	0	3.81e-18	5.41e-18	0	0.000882565	1.15e-18	0	0	0.0542102	0	0.00181499	0.0686768	0	0.00413805	0.0304434	1.53e-18	0.260624	0.000887024	5.2e-19	0	2.06e-19	0.132182	0.340565	0.0357953	0.0106517	0.0380024	0.0236426	3.45e-19	0.000374811	0	0.000422667	3.92e-18	0.0726214	0.0215204	0	0	0.122932	0.0133933	2.86e-18	5.93e-19	0.000531633	0.0209393	0	0.049434	2.18e-19	0.0319487	0	0.02621	0	0	0.00493157	0.0265955	2.42e-19	0.394247	0.0300399	0.0738073	0.0738018	9.53e-19	0.0423031	0.0168831	0.0591862
CRC.SW.U3049.T	0.012037	0	0.0623604	0	0	0.106861	0.0157271	0	0	0	0.0299157	0	0	0.0511818	0.0142402	0.0389725	0	0.0205706	0	0.0439883	0.00424115	0.0201754	0.014	0.263958	0.974205	0.420271	0.118309	0.00320658	0.018524	0	8.08e-18	0.0192755	2.71e-18	0	0	0	0.00597866	3.92e-18	0	0	0.0677473	4.16e-18	0.00330318	0.0666858	0	0.00971746	0.0282051	0	0.257745	0.000373581	0.0238932	0.0389947	3.94e-19	0.113482	0.152711	0.0392022	0.0104733	0.0370839	0.0210851	0.00132854	0	0.00186296	9.88e-05	0	0.101722	0.00277219	0.00704566	9.58e-20	0.0471449	0.0145652	0	0	0.00040986	0	0	0.0282488	0	0.0197833	6.84e-19	0.01951	1.33e-18	4.77e-19	0.011318	0.0332529	0	0.495477	0.0303486	0.0756759	0.184263	0	0.035898	0.0276525	0.0635505
CRC.SW.U3050.N	0.0516438	0.0407022	0.275818	0.0492569	0	0.163039	0	0.00108294	0.00722739	0	0.0166857	6.50555e-05	0.00417267	0.000380359	0.000399329	0.156398	0	0.0123129	0.0526812	0	0	0	0	0.555796	0.832402	0.831865	0.327093	0.0409004	0.172073	0.27905	3.27e-19	0	0.0436833	7.05e-19	2.52e-18	1.18e-17	0.00304382	0	0.0287166	5.75e-19	0.261444	0.0680835	0.0969439	0.0127148	0.0175764	0.0788062	0.111518	0.016564	0.23368	0.000325186	0.346876	0.0472703	0.00331061	0.479937	0.886987	0.0195966	0.0495829	0.0666594	0.0717158	0	0.00847565	0.00147389	8.46e-19	0.0904718	0.0509549	0.0478105	0.0212319	0	3.41e-18	0.0723597	9.34e-19	0.0290277	0.00172322	0.0100615	7.56e-18	0.0733793	2.35e-17	0.0309797	1.63e-17	0.0787429	3.17e-18	0.0551412	0	0.00420818	7.69e-20	0.327703	0	0.0253414	1.03e-19	1.46e-18	0.320566	0.249647	0.570213
CRC.SW.U3050.T	0.0700023	0	0.204667	0.0173507	0	0.145112	0.0025145	0.00308305	0	0	0.0210046	0	0	0.0537413	0.029278	0.0670388	0	0.00242513	0	0.0592472	0.0137003	0.0611295	0	0.48395	0.874452	0.750294	0.306688	0.00616791	0.137035	0.113421	0	0.0211522	0.00447205	5.75e-19	0	6.6e-21	0.00022224	0	0.0235264	0	0.172118	0.017123	0.0347959	0.0450453	0	0.0510386	0.0291872	0	0.315984	0	0.123092	0.0659593	1.8e-18	0.176397	0.607491	0.081476	0.00790231	0.0763908	0.0596663	0	0.000633621	0	0.000559783	0.031629	0.0609594	0.0100471	0.0609608	0	0.117234	0.0130153	0	0.00415694	0.000616365	0.0625602	0	0.0476844	0	0.0140997	1.43e-18	0.0706326	0	0	7.55e-19	0.0376877	1.44e-19	0.459625	0.00491603	0.0455988	0.085569	0.00607983	0.243337	0.0792235	0.32256
CRC.SW.U3051.N	0	0.00853901	0.184878	0.0249992	0	0.155276	0	0	0.000319152	0	0.023884	0	0.00552123	0	0.00887591	0.0856259	0.0172048	0	0.037639	0.0132433	0	0.0153006	0	0.486899	0.873533	0.581306	0.162092	0.0341695	0.0834351	0.091681	0.0873568	1.81e-18	0.00698769	0	0.0305574	1.53e-18	0	0.0045662	0.0182128	2.69e-18	0.216177	0.0296136	0.0802738	0.00924367	0.0156652	0.0278852	0.0166919	0.0122049	0.291912	0	0.208056	0	0.00644626	0.157415	0.362287	0.0302053	1.85e-19	0.0655563	0.0554177	0	0.00942582	3e-19	0.00272723	0.0307741	0.0152344	0.0334952	0.0322905	5.89e-19	0.0400339	0.0169765	0.00107897	5.33e-18	0.00408907	0.0382191	9.97e-19	0.0939602	0	0.080552	0.0177465	0.0705462	0	0.0162203	0	0.0104276	0.00209193	0.34839	2.15e-18	0.0066024	1.29e-18	0	0.187886	0.129459	0.317345
CRC.SW.U3051.T	0.00221799	0.00882994	0.045917	0.024138	0	0.112256	0.00151108	0	0.000983756	0	0.0304506	0	0	0.141501	0.00542964	0.0405459	0.00518715	0.005582	0.00997998	0.0319498	0	0	0.032	0.187162	1.01791	0.466479	0.148697	0.00523996	0.0959612	4.17e-19	0	0.013086	0.00144399	7.22e-19	1.46e-18	0	0.0025907	1.41e-19	0.00284407	0	0.0940233	2.32e-18	0.00798412	0.0473899	3.92e-19	0.0168813	0.0126416	0.00281745	0.276636	0.00187922	0.0139651	0.0575634	0	0.231196	0.220522	0.0391709	0.00279143	0.0724492	0.0511275	5.23e-21	0.00559346	0	0.000374793	0	0.0820942	0.0031104	0	6.79e-19	0.247864	0.00214456	3.43e-18	5.97e-19	0.00108988	0.00946442	1.56e-18	0.0487401	0	0.00347266	0	0.0126153	3.82e-18	0	0	0.0296392	1.57e-18	0.422292	0.0392412	0.0577117	0.0295051	5.04e-19	0.0714705	0.0159233	0.0873939
CRC.SW.U3054.T	0.0804183	0	0.23451	0.0771226	0	0.14207	0.0149106	0.0262974	0.000381134	0	0.00159298	0.000729106	0.00104338	0.0243407	0.0173874	0.043559	0.0168199	0.00392765	0	0.00579034	0.0133912	0	0	0.540683	0.840806	0.704291	0.36713	1.33e-19	0	0.0800642	0.028429	0.0575732	0.0372443	0.00211585	2.76e-20	2.42e-18	0.0219953	0.0474111	0.0748146	1.61e-18	0.195553	0	0.0288134	0.038589	0	0.0507843	0.0221153	0.0137771	0.287102	0.000829568	0.0165222	0.116651	3.29e-19	0.161253	0.525822	0.0369635	0.00272825	0.0530881	0.0351031	0	0.00443933	0	5.76e-19	0.0191377	0.0507439	0.0117178	0.00156141	2.31e-19	0	0.00842346	0	0.0015764	0.000821313	0.0102051	0	0.104979	3.22e-18	0.0506915	8.76e-19	0.0572225	0	4.45e-18	3.64e-18	0.0285169	0	0.493123	0.0245082	0.0151785	0.138456	0	0.175631	0.0193188	0.19495
CRC.SW.U3055.T	0	0.00587461	0.0494739	0.00712009	0	0.145517	0.0114609	0	0	0	0.0263165	0	0	0.0313062	0.0063848	0	0.00132222	0.0177666	0	0.0860572	0.00801703	0	0.027	0.199835	1.01573	0.396617	0.0370928	0	2.02e-17	0.00707169	0.026013	0.0272585	2.19e-19	0	0	3.07e-21	0.00650297	0	3.29e-18	5.42e-18	0.0594705	1.25e-19	0.0112282	0.0953024	3.15e-18	0.00142741	0	2.76e-18	0.271556	6.61e-19	0	0	0	0.043487	0.0995447	0.0303902	0	0.0164911	0.00121801	0.000166769	0.00122879	0	6.38e-18	0	0.0849012	2.84e-18	7.9e-20	1.37e-19	0	0	0	0	0.000542534	0.000373062	0.00148597	0.112274	0.0258252	0.0389059	0	0.0271712	2.92e-19	1.96e-18	3.19e-19	0.0231593	0	0.472952	0.0192584	0.113564	0.102683	0	0.0187187	0	0.0187187
CRC.SW.U3056.T	0.0192471	0	0.146007	0.0298531	0	0.113387	0	0	0.0119086	0	0	0.0284759	0.0162414	0	0	0.0989956	0.000100761	0.00374074	0	0.0295411	0	0.02038	0.001	0.445766	0.894666	0.517879	0.13536	0.187022	0.367738	2.15e-19	1.75e-18	0	0.00306936	2.83e-18	0	0	0.00168662	8.86e-20	0.0170803	2.56e-19	0.190976	0.17303	0	0.0214661	5.71e-19	0.0371799	0.0648967	6.63e-19	0.130064	0	0.6063	0.0261485	5.18e-19	0.383207	0.550935	0.0128437	0.0329758	0.0996475	0.0349671	0.0372499	1.79e-20	0.00247801	0.00635453	2.95e-18	0.020995	0	0.0881567	1.21e-18	0.0874339	0.0251612	0	0	0.0039141	0	0	0.0304578	4.56e-19	0	0.16867	0.0244327	1.23e-18	1.43e-17	6.3e-18	0	0.00127441	0.488937	0	1.78e-18	0.0212348	0.0168036	0.149989	0.42911	0.579099
CRC.SW.U3059.T	0	0.0154604	0.0344077	0.0501573	0	0.0930805	0.0151983	0.0288612	0	0	0	0.00395964	0.0010864	0.0396579	0.0288144	0.0981085	0.00175381	0.00589437	0	0.0247361	0.0271193	0.00791283	0.034	0.174955	1.01094	0.476209	0.224443	0.00562193	0.0342205	3.69e-20	0.0938525	0.0122432	0	2.07e-18	2.45e-19	3.72e-19	0.00233107	3.86e-19	0.00143504	4.6e-18	0.102952	7.72e-18	0.0136964	0.0773787	7.08e-19	0.0273585	0.0214692	0	0.229435	0	0.0125091	0.0501876	0	0.0869545	0.320743	0.0528998	0.0108261	0.0816311	0.0453412	0.00550979	0.000756927	1.15e-20	0.000386789	0	0.0628438	0.00926581	0.00752015	0	0.116176	0.0179047	0	1.87e-20	0.000177247	0.00209867	0	0.0326305	0	0.00947951	1.67e-18	0.0125448	9.37e-19	0	0.0147159	0.0188349	1.05e-18	0.505875	0.0152843	0.0748139	0.151984	2.89e-18	0.0795769	0.0198001	0.099377
CRC.SW.U3060.T	0.0195608	0	0.0698899	0.0101675	0	0.0950671	0	0.0177583	0.0060072	0	0.0263619	0	0	0.0826896	0.00993638	0.0499169	0	0.00701121	0	0.0299558	0.00740194	0	0.007	0.301703	0.961007	0.431724	0.109963	0.00911351	0.0888641	0	6.21e-21	0.0186102	0	1.17e-18	1.28e-21	5.21e-19	0.00961561	0	0.00436438	0	0.0833475	1.56e-19	0.00664854	0.0564539	3.6e-18	0.00727301	0.0210444	0.00317081	0.215776	0	0.126397	0.12598	0	0.23487	0.248719	0.0205117	0.00934258	0.0413458	0.0240184	1.15e-18	0.0077379	7.89e-05	0.00136563	0	0.0643957	0.00696764	0	1.68e-19	0.167111	0.00631619	0.0033377	1.76e-18	0.00124607	0.00183875	8.94e-19	0.0421467	0	1.35e-18	0	0.0260091	0	0	1.03e-17	0.0186523	0	0.46973	0.0391417	0.0438999	0.0925854	4.8e-19	0.0409109	0.0782773	0.119188
CRC.SW.U3061.T	0	0	0.0699432	0.0017225	0	0.141616	0	0	0.00123981	0	0.0275748	0	0	0.0774508	0.0397658	0.0334033	0	0.00711418	0	0.104437	0	0.0563113	0.034	0.175311	1.02073	0.560579	0.229605	0.00368735	0.0989315	0	0.0308593	0.0152459	0	0	0	0	0.00350979	0	0.0126986	0	0.0750946	1.38e-18	0	0.0917464	7.29e-18	0.0114056	0.0612936	1.33e-19	0.272076	0	0.0245934	0.0232164	0	0.115554	0.11942	0.0359102	0.0218038	0.0923115	0.0603929	1.18e-18	0.00527616	0.000909759	0.00125031	4.33e-18	0.0823945	0	0.0483002	3.69e-18	0.316636	0.031485	3.03e-19	5.37e-19	0.000488563	0.0295948	3.91e-19	0.0263557	0	0.0192114	0.0405684	0.0363872	0	0	0.00589116	0.0310114	3.92e-18	0.489254	0.0257374	0.105542	0.128548	4.02e-19	0.124592	0.0447871	0.169379
CRC.SW.U3062.T	0.00775002	0	0.0365092	0.0625568	0	0.119822	0.0538624	0.0565394	0.0184497	0	0.00347001	0	0	0.0493185	0.0283983	0.0270713	0.0054953	0.0146531	0	0.144748	0.00695469	0.0105526	0.095	0.106495	1.05701	0.646152	0.289697	4.96e-20	0	0.0417784	0.074874	0.0522342	0.00439406	0.0153361	0	0	0.0123504	0.00105798	0.0493833	0.00329042	0.0261627	5.03e-19	0.0146637	0.169015	0	0.0274626	0.00717107	0	0.294378	4.92e-19	9.99e-18	5.75e-18	1.63e-18	0.0411782	0.108164	0.0340208	0.00315788	0.0834739	0.033402	0.029398	3.39e-20	5.9e-20	0	0.00390988	0.102766	3.25e-18	0.00380837	7.42e-18	0.0950623	0.00868979	0.00438359	2.98e-19	0.00035046	0	0.00680434	0.0665691	1.82e-18	0.0376311	1.44e-17	0.0348341	0	0	0.00972724	0.0244637	8.65e-18	0.29804	0.0154156	0.136362	0.351208	0.00178795	0.119815	0.00358554	0.1234
CRC.SW.U3063.T	0.0158272	0	0.00421066	0	0	0.0649213	0.00324686	0.00827631	0.00463309	0	0.018548	0	0	0.0828882	0.00813648	0.0667362	0.00949079	0	0	0.0352383	0.000331901	0.0091653	0.126	0.0854725	1.0634	0.33165	0.149423	0.0177108	0.219648	0	1.43e-19	0	0	4.62e-18	0	4.92e-19	6e-19	5.21e-18	0	0	0.0489092	0.0885908	0	0.0435055	0	9.45e-19	0.092083	1.67e-18	0.218584	0	0.152412	0.0264808	0	0.347262	0.0671678	0.0236046	0.0316236	0.046019	0.0219034	0.0115196	0	0.00430288	1.24e-20	0	0.04533	0.0314698	0.000815788	0	0.161363	0.0297302	0.00069318	0	0.00520349	0.00204375	0	0.0347323	1.02e-17	0	0.0845434	0.00654909	3.2e-18	0	1.61e-17	0.0242054	0	0.5428	0.004123	0.0224185	0.0306381	0	0.0325857	0.131103	0.163688
CRC.SW.U3064.T	0	0.00159985	0.016757	0	0	0.118832	0	0	0	0	0.0440005	0	0	0.0836455	0	0.0280561	0	0.00810867	0	0.141735	0	0.104474	0.073	0.127496	1.06789	0.547209	0.164363	0.00547945	0.20805	1.49e-18	0	8.86e-20	5.36e-18	2.43e-18	1.16e-17	1.53e-17	1.66e-18	0	7.75e-19	3.2e-18	0.179878	0.0188051	6.36e-19	0.0344876	5.95e-18	0.0361493	0.0997855	4.21e-18	0.309045	0	0.125527	0.0284381	8.49e-20	0.187669	0.600543	0.0830801	0.0492621	0.129775	0.0557567	0.0320209	7.82e-19	0.00293944	0.00274955	0	0.0241582	2.34e-21	0.174548	0	0.219161	0.0555056	0	0	0.000558728	0.102452	7.24e-18	0.0551816	1.53e-18	0	0.00297934	0.01009	4.16e-18	1.11e-18	0	0.050327	0	0.393686	1.13e-19	0.013008	0.0201761	0	0.295283	0.115396	0.410679
CRC.SW.U3065.T	0	0.00297123	0.013043	0.0187508	0	0.0561393	0	0	0	0	0.0178801	0	0.00278409	0.0666618	0	0.0914108	0	0.0029126	0	0.0405246	0	0.0185459	0.098	0.10479	1.05748	0.331624	0.0974556	0.0015683	0.0458562	9.29e-19	4.57e-18	0.00502476	1.96e-18	0	0	1.39e-18	0.00516195	1.03e-18	6.86e-19	0	0.066981	0.0394388	0.0137732	0.0804803	0	0.0145445	0.0294446	0	0.271399	0	0.067738	0.0011275	0	0.0981481	0.395485	0.0461673	0.0114088	0.083875	0.0233445	0.0298422	0.00392903	0.000699628	0.00239226	3.22e-18	0.0732333	0.00488262	0.0224623	0	0.204549	0.0133362	0.00431644	0	0.00118851	0.000655376	1.88e-18	0.014668	0	0.000765295	5.3e-20	0.0191906	1.92e-18	0	0	0.0206082	1.38e-18	0.506534	0.0218131	0.0447619	0.045353	1.09e-17	0.0836442	0.0493755	0.13302
CRC.SW.U3066.T	0.017507	0	0.0622388	0.00126978	0	0.10489	0	0.000544558	0	0	0	0	0.00255194	0.0184513	0.0076992	0.0508935	0.000555551	0.00794657	0	0.0163937	0	0	0.004	0.389554	0.922093	0.290942	0.118467	0.0113075	0.0633643	1.16e-18	0.00677534	0.00232996	0	1.09e-17	0	1.22e-18	0	0	3.92e-18	0	0.05141	0.00992278	7.67e-20	0.0759968	8.04e-19	0.00596566	0.0179988	6.8e-19	0.284566	3.05e-19	0	0	0	0.20069	0.235189	0.0592527	0.00626119	0.036009	0.0206381	7.71e-20	0	0	0	0	0.0948938	0.031856	4.3e-18	0	0.0973221	0.00839945	0	2.1e-18	0.00222855	0.000285369	2.85e-18	0.0556749	0	7.1e-19	2.45e-18	0.0190846	0	0	6.49e-18	0.0245509	5.68e-18	0.523748	0	0.0816973	0.0854177	2.63e-18	0.0281734	0.0146532	0.0428265
CRC.SW.U3067.T	0.00321678	0.00806238	0.00449195	0.011566	0	0.0328801	0	0.0218288	0.00268358	0	0.0124956	0	0	0.0990206	0.0174925	0.0646154	0	0.00112167	0	0.015954	0.00785496	0.0195052	0.083	0.115239	1.0587	0.32279	0.053998	0.00334926	0.036053	0.000402676	0.0390364	0.0115795	7.08e-19	0	1.36e-18	0	7.64e-22	0	0.0144427	0	0.0757022	0	0.00242077	0.0912469	0	0.00388394	0	0	0.304234	0	0	0	0	0.0615044	0.422838	0.103151	0.00149247	0.0485375	0.0185517	0.000526996	0.00270856	0.000168701	0	0	0.103966	0.00159688	0.00825663	0	0.149896	1.3e-18	2.15e-18	0	0.000790835	0.00282144	5.59e-18	0.0214997	0	0	7.27e-19	0.0281857	1.31e-18	0	0.0146716	0.0323198	0	0.641296	0	0.146142	0.206167	0	0.0444071	0.00167463	0.0460818
CRC.SW.U3068.T	0.0149499	0	0.0547357	0	0	0.12553	0.00166306	0.0135046	0	0	0.0127726	0	0	0.0217714	0.0343718	0.0280095	0.00491283	0.00580965	0	0.0261102	0	0.00766051	0.012	0.276156	0.973772	0.351802	0.0263108	0	1.53e-17	1.76e-21	0.00390668	0.0159755	0	0	9.7e-18	0	0.00571677	2.2e-18	0	1.35e-17	0.0667652	7.63e-18	0.0123218	0.150029	0	0.00188004	0.0110169	0	0.299013	0	0	5.34e-18	7.11e-18	0.147667	0.183771	0.0386049	0.00138963	0.0190422	0.00455168	0	0.00485216	0.000223714	4.19e-19	6.06e-19	0.100635	0.00105342	4.81e-18	1.04e-17	0	0.00390303	4.32e-19	2.16e-19	0.00123473	0.00510592	1.32e-17	0.0732456	0	0.01146	0	0.0239352	3.05e-18	2.17e-17	0	0.0238805	0	0.514162	0.0268061	0.0761515	0.126705	1.17e-17	0.0205869	0.00550846	0.0260954
CRC.SW.U3069.T	0.0159045	0	0.0172871	0	0	0.113353	0	0.00214847	0	0	0.0273512	0	0	0.118923	0.0134817	0.0596804	0	0.00393377	0	0.0859599	0	0.0292532	0.111	0.0961538	1.0629	0.487276	0.130075	0.00453556	0.090624	0	2.24e-20	0.00609401	4.05e-18	0	7.24e-19	0	0	2e-19	0	0	0.126213	1.2e-20	0	0.0651217	0	0.0182703	0.0732012	0	0.292809	0	0.0554301	0.0441046	1.15e-18	0.142877	0.238173	0.0493794	0.0310649	0.0839901	0.052781	0.00202071	0.00332935	0.00154703	0	0	0.0687585	4.3e-18	0.0485563	6.47e-19	0.190744	0.0315424	4.01e-19	3.51e-18	0.000754507	0.0104782	6.69e-20	0.115305	0	0.00637701	0	0.0176586	0	0	0	0.0373746	0	0.489623	0.00487264	0.0451201	0.122213	1.12e-18	0.10975	0.0665834	0.176333
CRC.SW.U3070.T	0.0195506	0	0.0197783	0.00338708	0	0.0846545	0.00766316	0.0205394	0	0	0.00100662	0	0	0.0934865	0.018003	0.051665	0.00105992	0.00822197	0	0.0573068	0.0114296	0.0495647	0.077	0.120943	1.04415	0.447317	0.129287	0.00675767	0.130113	0	0.0216743	0.0118208	0	0	1.86e-18	6.65e-19	0.00695728	0	5.24e-19	0	0.0734806	1.39e-18	0	0.110499	6.32e-18	0.00957492	0.040757	0	0.206738	0	0.0362306	0.0312806	0	0.171532	0.228386	0.0198787	0.023076	0.0694703	0.0339735	0.00535131	5.2e-19	4.98e-05	0.00150402	4.56e-18	0.100649	0	0.0242771	0	0.231782	0.0280644	8.64e-21	0	0.00102738	0.0201763	0	0.0373251	0	0.0115685	0.00564214	0.0208298	1.84e-18	0	2.35e-19	0.0195447	0	0.409741	0.00764822	0.142973	0.108129	4.57e-18	0.0823324	0.0418727	0.124205
CRC.SW.U3071.T	0	0.00392338	0.0057883	0	0	0.0826654	0	0	0.00101866	0	0.0201488	0	0	0.101756	0.000392357	0.0419062	0	0.0145623	0	0.0552521	0	0.0352951	0.054	0.141378	1.04905	0.362709	0.0953784	0.00475049	0.0954517	0	0.00188729	0.00501985	0	0	2.72e-19	4.46e-19	0.000835994	1.22e-20	8.11e-19	2.65e-18	0.0727141	0.0342126	1.44e-21	0.0498859	1.95e-19	0.00488999	0.00777026	3.27e-19	0.272576	3.84e-20	0.0376666	0	0	0.126833	0.205398	0.0424378	0.00255209	0.0513656	0.0131378	0.00797848	0.00528166	0.000413035	0.00187222	0	0.0252193	0.0122608	0.0313634	4.96e-19	0.251561	0	7.59e-19	2.94e-18	0.00206241	0.00834565	0	0.0123723	0	0.00348057	0	0.0043746	0	0	3.41e-18	0.032468	7.06e-19	0.447668	0.01098	0.0163646	0.00339481	0	0.0674975	0.0250937	0.0925912
CRC.SW.U3072.T	0.00148382	0	0.0206066	0	0	0.113626	0.0156579	0	0	0	0.0137042	0	0.00250206	0.032783	0	0.0485753	0.00533365	0.00699399	0	0.0118584	0	0	0.076	0.123191	1.0389	0.273125	0.0306339	0.00953668	9.35e-19	8.55e-18	0	0.0105872	2.53e-20	0	5.49e-18	0	0.000781908	1.15e-18	0.000650696	0	0.125871	0.0170061	2.76e-18	0.0883828	2.22e-18	0.00342017	0.00380004	5.18e-19	0.269887	0	0.026926	0.00385374	2.58e-18	0.186954	0.242032	0.0312323	0.000895346	0.0327166	0.0126616	2.12e-18	0	0.000420769	0	0	0.0643312	0.0317359	0	5.39e-20	2.46e-18	0	0.00285177	0	0.00423336	3.79e-23	0	0.0506639	0.0114341	0.055246	0	0.00315721	4.9e-18	0	0	0.0124769	3.93e-18	0.698168	0.0163294	0.0612901	0.0115266	5.63e-05	0.0240911	0.0201314	0.0442225
CRC.SW.U3073.T	0	0.0074396	0.0709505	0	0	0.0558592	0	0.011336	0.0140292	0	0.0353061	0	0	0.116898	0.00304577	0.0401017	0	0.00729958	0	0.0590237	0.00260372	0.0316765	0.018	0.238267	0.993795	0.45557	0.108238	0.00372861	0.00436599	0.00589284	7.9e-18	0.00576488	0	0	5.03e-18	5.91e-18	0	0	0	0	0.0921193	0.00963529	0	0.129111	2.93e-18	0.0238101	0.00354214	0.00397912	0.326235	0	0.000851662	1.1e-17	0	0.057236	0.41205	0.0822782	0.00229633	0.108608	0.0554768	0.0209496	0	0	0	0	0.0854293	3e-18	0.0278749	7.67e-18	0.117865	0.00117807	0.00570154	2.91e-19	0.00127172	0.0156698	0	0.116463	9.19e-18	0.0097723	2.05e-18	0.0194164	2.42e-18	0	4.11e-19	0.0459667	0	0.518412	1.76e-19	0.0534535	0.182306	0	0.12389	0.0040612	0.127951
CRC.SW.U3074.T	0.00963643	0	0.0433479	0	0	0.0467839	0	0.00793278	0	0	0.0131691	0	0	0.125272	0.00189811	0.0453269	0	0.00317888	0	0.0237648	0.00739535	0.0118175	0.029	0.194582	1.02559	0.339524	0.102728	0.0113977	0.136568	0	0.0362274	0	1.97e-18	1.43e-18	0	3.65e-18	5.95e-20	0	0	0	0.104276	0.0243595	0	0.0359827	0	0.00743591	0.0325171	0	0.280269	0.000385103	0.062807	0.0601844	3.02e-20	0.211735	0.209381	0.0291234	0.0126878	0.0280195	0.0219784	0	2.62e-22	0.00123792	0.00198263	3.48e-18	0.0730264	0.0813865	6.79e-19	0	0.0673506	0.0109377	0.00368663	0	0.00600508	0.00777429	0	0.0253988	0	0.0367774	2.72e-18	0.0045962	0	0	0	0.0195244	2.22e-18	0.523674	0.0088066	0.0575032	0.0328857	1.66e-19	0.0288198	0.0533609	0.0821807
CRC.SW.U3075.T	0.0387313	0	0.186074	0.0156008	0	0.103132	0.0202227	0.0248153	0	0	0.0201936	0	0	0.0299095	0.0158151	0.0310485	0	0.0032119	0	0.0139872	0	0.0047517	0	0.548506	0.835934	0.507494	0.166953	0	2.58e-18	0.0291758	0.0463253	0.0401398	1.45e-18	0	3.35e-18	6.87e-18	0.00594361	0	0.0265353	3.17e-18	0.0525776	0	0.0184525	0.0785549	8.31e-19	0.0124551	0.0173681	1.09e-18	0.250449	2.54e-20	0	3.13e-18	5.43e-18	0.14463	0.173138	0.0372926	0.00356778	0.0436787	0.0227152	0	0.00062745	0	0	0	0.0988908	7.29e-19	7.43e-18	3.57e-17	1.07e-18	0.00725084	4.34e-18	4.24e-19	0.00098805	0.000861263	5.31e-18	0.0707748	9.19e-18	0.0359101	0	0.0481517	0	1.11e-17	0.00330363	0.0362667	2.6e-18	0.521196	0.0468266	0.153066	0.119883	6.02e-18	0.0578655	0.00868407	0.0665496
CRC.SW.U3076.T	0.010391	0	0.051785	0.0902526	0	0.227482	0.00769286	0.0685453	0.00710938	0	0.0265275	0	0.0155812	0.0124315	0.0389236	0.167815	0.00115245	0.00978527	0	0.0425484	0	0	0.073	0.126319	1.0426	0.778023	0.362513	0.00612994	0.0282676	0.0361197	0.126679	0.0740994	0.00277928	0.00992518	0	3.43e-19	0.0220131	0.0608351	0.0627773	0.0227808	0.0935529	0.00464597	0.0204377	0.0888806	0	0.0421226	0.0152272	0	0.225183	1.69e-22	0.0785871	0.00174167	2.43e-20	0.104533	0.242566	0.0259836	0.00665049	0.141304	0.0932383	0.0124893	0.00664994	0	0	5.41e-18	0.053962	0	0.0284041	0	0.121414	0.0173288	0	4.99e-19	0.000368725	0	2.45e-19	0.026923	0	0.0364254	1.07e-18	0.0393736	1.85e-19	0	0.00830834	0.00979386	0	0.446893	0.0691641	0.0871241	0.0944217	0.0748082	0.216907	0.0499721	0.266879
CRC.SW.U3077.T	0	0	0.0257187	0.0152012	0	0.10021	0.0190346	0.000234436	0	0	0.00716603	0	0	0.0387193	0.0286032	0.0374818	0	0.00769114	0.0176535	0	0.00194148	0.012866	0.079	0.118823	1.0357	0.312522	0.0614862	0.000510649	3.11e-18	4.68e-18	0.0557408	0.00869035	0	3.66e-18	1.59e-19	1.24e-17	0.00947669	9.61e-19	0	3.43e-18	0.0288958	0	8.01e-20	0.113083	0	0	0.00173961	2.94e-18	0.246556	0	3.06e-18	0.000228076	4.71e-18	0.119273	0.049975	0.0301624	0.00214461	0.0200591	0.00349054	0.00151605	2.45e-19	1.16e-19	0.000222384	0	0.119775	0	3.34e-19	0	0.035572	0.00139957	0.00242552	2.89e-19	0.00379973	0.00171949	2.01e-17	0.049961	5.74e-18	0.0235741	7.58e-19	0.010624	0	0	0	0.0169047	0	0.564209	0.0199689	0.114388	0.0701168	0	0.0145191	0.00112513	0.0156442
CRC.SW.U3078.T	0.013435	0	0.0271634	0.00969881	0	0.155961	0	0	0.0201297	0	0.00208841	0	0.00525251	0.0400121	0.0243024	0.053346	0.00836062	0	0	0.0355366	0.00337852	0.00676853	0.063	0.13515	1.03421	0.405433	0.159702	0.0122856	0.248979	0	4.97e-18	0.0196256	1.58e-17	0	0	1.65e-19	0.00392724	0	3.3e-19	0	0.10205	0.0654833	0	0.0432156	0	0.0214843	0.0186569	6.34e-18	0.283547	0	0.176963	0.0377831	0	0.210482	0.395389	0.0399048	0.01022	0.0355016	0.0141867	0	9.04e-19	6.75e-05	8.33e-05	0	0.0317904	0.0107361	0	0	0.111963	0.00430152	0.00436484	0	0.00293345	0	1.99e-19	0.106255	1.6e-17	5.14e-18	0.00425651	0.00319702	3.71e-18	0	1.05e-18	0.0216367	3.47e-18	0.569509	0	0.025745	0.0874379	0.0230776	0.0379906	0.103953	0.141943
CRC.SW.U3079.T	0	0.0203704	0.0636357	0.0393573	0	0.122618	0.039921	0.0300954	0.0124583	0	0.0032504	0.00579739	0	0.100531	0.0258856	0.113699	0	0.0127963	0	0.0235978	0.00605559	0.0142849	0.027	0.20049	1.00149	0.634354	0.351479	0.00697584	0.209727	0.0460327	0.00950747	0.0294535	0.00707149	0.00823698	7.65e-19	0	0.00643531	0	0.0405874	0	0.0960476	1.68e-20	0.0278677	0.0694186	8.64e-19	0.0335556	0.0146355	0.000556603	0.289986	0	0.099484	0.085867	0	0.182176	0.154485	0.0402297	0.00582413	0.103344	0.0623928	0.00173568	0.0107319	3.25e-20	0.00493273	0	0.0664747	0.018147	0.0184494	0	0.254112	0.00226095	2.83e-19	1.99e-19	0.00124384	0.00661179	0	0.0528042	0	0.048305	0.0150688	0.0327448	0	8e-20	1.93e-18	0.0268699	0	0.352408	0.0419817	0.0270464	0.159445	0.0255162	0.151679	0.0605477	0.212227
CRC.SW.U3080.T	0.00177889	0	0.0991369	0.100312	0	0.216396	0.000330142	0.00515492	0	0	0.0151499	0.0110445	0.0309382	0.059873	0.0333074	0.160563	0	0	0	0.0357684	0	0.0504052	0.027	0.197113	1.00483	0.820159	0.221698	0.00197971	0.23157	0.0540483	0.0494518	0.0324861	1.12e-18	0	0	4.3e-21	0.00927059	0.0347776	0.0791718	0	0.314084	0.0616446	0.00946234	0.0281749	1.47e-18	0.0973956	0.0344226	0	0.255046	7.1e-20	0.252369	0.0445803	0	0.148223	1.0539	0.0452273	0.0124936	0.160796	0.064239	0.0215022	0.0118318	6.34e-20	0.000781898	1.22e-18	0.040012	3.66e-19	0.184882	6.96e-18	0.114733	0.0173983	1.5e-18	0.000514002	0.00154735	0.0183962	0	0.040032	1.06e-18	0.0423927	0.0260583	0.0297819	0	0	0	0.0129474	9.81e-20	0.456935	0.0129724	0.00989132	0.180367	0.0346658	0.374752	0.144386	0.519137
CRC.SW.U3081.T	0.0109	0	0.0305749	0.00413825	0	0.115071	0	0	0.00789563	0	0.0204504	0.00051514	0	0.0582026	0.0115216	0.035727	0	0.0144308	0	0.0462049	0	0.0126253	0.041	0.158442	1.02258	0.368258	0.0749951	6.3e-20	2.38e-18	1.35e-18	0.0227297	0.0202276	9.15e-18	9.03e-19	0	1.59e-18	0.00423369	3.31e-19	0	8.29e-18	0.0820017	2.74e-18	9.38e-20	0.101585	1.76e-18	0.00445931	0.00721066	3.35e-18	0.324517	5.88e-05	4.79e-18	0.00216908	1.04e-17	0.0856456	0.166396	0.0515213	0.00380258	0.040672	0.0202616	0	0.000974129	0.000952896	0	4.16e-18	0.0611193	0.0184862	0	0	0.0112346	8.54e-20	0	3.12e-20	0.00108708	0.000642009	0	0.0539902	1.4e-20	0.0132984	5.85e-19	0.0364869	0	0	0	0.0391167	0	0.615066	0.0115552	0.0627435	0.192436	0	0.031165	0.00360533	0.0347703
CRC.SW.U3082.T	0.0104315	0	0.115924	0.0115223	0	0.10842	0	0.00780123	0	0	0.0227356	0	0.00725629	0.0362583	0.0225241	0.0669185	0	0	0	0.0275812	0	0.00795396	0.003	0.413607	0.91021	0.445327	0.120126	0.0110363	0	0	0.00666776	0.00911587	2.51e-20	0	0	9.92e-19	0.00323056	0	1.97e-21	0	0.089715	6.02e-19	0	0.0718889	0	0.0106706	0.0085035	3.21e-18	0.267164	0.000236097	0.00387988	0.0411055	5.09e-18	0.190546	0.288964	0.0317965	0.00359039	0.0629665	0.0462228	0	1.73e-20	0.000256089	0	0	0.0863679	0	0.00633617	1.71e-19	0.0195498	0.00319018	1.75e-19	0	0.000875386	0.00636898	1.38e-17	0.0643109	5.19e-19	0.00757383	2.06e-18	0.0374027	1.4e-18	1.3e-17	8.67e-19	0.0207843	0	0.515368	0.0244457	0.0735822	0.0842228	0	0.0575616	0.0117099	0.0692714
CRC.SW.U3084.T	0.0253322	0	0.0163682	0.0204151	0	0.114652	0.00829453	0.0194748	0.00389912	0	0.0108388	0	0	0.0554859	0.0213002	0.0406901	0	0.00601707	0.000584479	0.0126606	0	0.00191444	0.046	0.150344	1.03049	0.357928	0.065223	0.00664957	0	0	1.02e-18	0.0139036	0	0	0	0	0.0127285	0	0	0	0.043713	0.00719002	0	0.100418	0	0	0.018416	3.93e-18	0.206046	0	0.0708636	0.000409678	4.96e-19	0.203309	0.0850381	0.0183236	0.00884887	0.0279585	0.00921553	0.00225019	0	0.00107819	0.00188003	1.15e-17	0.101642	2.35e-18	0	6.77e-18	0.0720417	0.00373658	0.00823005	8.16e-19	0.00179444	4.92e-23	0	0.0319278	0.00963487	0.0105581	0	0.0189169	0	0	4.04e-18	0.0164707	0	0.58259	0.0195342	0.068959	0.0886762	1.89e-18	0.018639	0.0479646	0.0666035
CRC.SW.U3085.T	0	0.00256338	0.0336081	0.00509783	0	0.1089	0.0319357	0.0336951	0.000486454	0	0.027692	0.000120459	0.0124791	0.0699932	0.0299571	0.0456343	0.0038369	0.0118846	0	0.0276571	0.00165469	0	0.072	0.128699	1.03118	0.447196	0.271444	0.0024362	1.94e-20	4.17e-21	0.0414274	0.0230386	0	8.97e-20	3.81e-19	6.55e-18	0.0137101	2.22e-18	0.00472868	1.78e-18	0.0563214	5.67e-18	0.00287859	0.110694	0	0.0188545	0.0085831	8.58e-19	0.206355	6.66e-05	0.0309191	0.036918	0	0.126904	0.126738	0.0175599	0.00306354	0.0814367	0.0456812	1.33e-19	0	0	0.00103371	0	0.104368	0.00310688	4.04e-18	0	0.137106	2.73e-19	0.0001949	0	0.000590147	0.000595813	0	0.0559402	7.27e-19	0.0446845	5.26e-19	0.0264803	1.26e-19	0	0.00230165	0.0102539	2.78e-18	0.518516	0.0401618	0.12953	0.0845901	7.53e-22	0.067258	0.0209692	0.0882272
CRC.SW.U3087.T	0.000125388	0.0141166	0.0701507	0.0128632	0	0.152928	0.0219615	0.0250735	0.00531106	0	0.0581819	0	0	0.110285	0.0254604	0.0433923	0	0.0161933	0	0.0255935	0	0.0476626	0.03	0.193459	1.00597	0.629299	0.233521	0.000412988	0.0271549	0.040409	0.0256905	0.0292588	5.71e-19	0.00284569	0	4.73e-18	0.00168918	0	0.0200698	1.44e-18	0.0710164	6.44e-19	0.0214563	0.0786958	3.79e-18	0.0125149	0.0162591	0	0.299858	0.00039754	8.46e-20	0.00609965	1.91e-18	0.109077	0.0469168	0.0724859	0.00319264	0.0754518	0.0476508	0	0.00263872	0	0.000668765	0.00731572	0.08096	0.00540265	0.0185679	0	0.130341	0.00809122	0	0.000848921	0.000524499	0.0224972	0	0.042798	0	0.0254801	1.52e-17	0.0395182	7.64e-19	0	0.0131844	0.040845	0	0.530055	0.000754167	0.0790374	0.272662	3.43e-19	0.116617	0.00833603	0.124953
CRC.SW.U3088.T	0.00764024	0	0.119968	0.0566023	0	0.0876193	0.0335733	0.00584758	0.0145484	0	0.0187984	0	0	0.0693858	0.0181724	0.0547517	0.00026696	0.000913996	0	0.0631684	0	0.00629233	0.004	0.354806	0.937491	0.557549	0.177434	1.33e-19	4.6e-18	0.0493433	0.0632882	0.0362232	0	0.00412637	5.04e-18	0	0.0148087	0.0190005	0.0337818	5.63e-20	0.0739228	0	0.0342873	0.108652	0	0.0192053	0.019637	0	0.249886	0.000446826	0	0.0162176	1.71e-19	0.0280089	0.21734	0.029365	0.00379509	0.07405	0.0453173	1.45e-20	0.0102233	6.83e-20	0.000575317	0.00662958	0.102991	0.00258643	0	0	0.0026213	0.0124079	0.000490714	3.46e-19	0.000170761	0	2.66e-19	0.0421744	1.6e-20	0.0439005	1.42e-17	0.0368346	0	0	0.0239198	0.0217497	0	0.497755	0.0195511	0.13536	0.228689	2.11e-18	0.117299	0.0098185	0.127118
CRC.SW.U3089.T	0	0	0.10186	0.0207792	0	0.0993256	0.020577	0.00372845	0.00233645	0	0.0255093	0	0	0.0605879	0.00921567	0.0315469	0	0.00867857	0	0.0583064	0	0.0168677	0.005	0.338341	0.944981	0.45932	0.12357	0	0	0.0124396	0.00382891	0.0155718	0.000346852	3.68e-19	2.06e-19	1.67e-19	0	2.5e-18	0	0	0.076012	0	1.08e-20	0.0762931	0	0.0141859	0.0350225	0	0.239633	3.02e-19	1.51e-18	0	0	0.122093	0.343432	0.0212263	0.00762799	0.0452121	0.0246678	0	9.18e-19	0	0.0028697	0	0.097334	0	0	0	0.0155178	0.0130577	0	6e-19	0.00119877	0.00710305	4.33e-18	0.161993	0	0.0298005	1.59e-18	0.0382514	6.71e-19	0	8.64e-18	0.0281552	9.99e-19	0.547191	0.0132182	0.0793677	0.0961793	0.000247345	0.0526271	0.0175112	0.0701384
CRC.SW.U3090.T	0.000514688	0.000669971	0.0690404	0.0388005	0	0.0606384	0.00767001	0.0154643	0	0	0	0.00292334	0	0.0955099	0.0178747	0.0502344	0.0111865	0.0117079	0	0.0538782	0	0.0313625	0.021	0.228071	0.993828	0.467476	0.185211	7.75e-20	0.0862009	9.36e-19	0	0.00657753	0	0	2.42e-18	0	0	3.17e-18	8.49e-19	4.55e-18	0.135288	5.79e-18	0	0.0735508	0	0.0301427	0.0201047	0	0.296054	0	0	0.0474771	4.01e-18	0.149503	0.413556	0.0529148	0.00584962	0.0898464	0.0545543	0	1.4e-20	8.45e-05	0.00480402	2.84e-18	0.0804362	0.00439665	0.0037402	2.12e-18	0.220915	0.00521283	2.84e-18	1.23e-18	0.000496588	0.00645499	0	0.0836093	0	0.00946188	1.16e-17	0.0183666	4.19e-18	0	2.07e-17	0.036932	0	0.546007	0	0.0783577	0.134212	3.46e-19	0.0867895	0.0100524	0.0968419
CRC.SW.U3091.T	0.0373606	0	0.0405577	0.00401911	0	0.0910281	0.0181753	0.00636497	0.00127005	0	0.00527507	0	0	0.0446771	0.00880911	0.0508198	0.003945	0.0055464	0.0115157	0.00119711	0.00561647	0.000654952	0.006	0.315227	0.953329	0.336833	0.0523481	0.00260539	1.57e-19	1.55e-18	0	0.0215581	0	0	0	2.34e-18	0.00815416	3.41e-18	7.17e-20	6.91e-18	0.071496	0	0	0.102518	0	0.0104159	0.0119439	2.74e-18	0.248918	0.000417623	0.00819953	0.0236895	0	0.149478	0.300242	0.0274655	0.00421669	0.0336142	0.0135934	2.92e-19	0.00126004	1.05e-05	0	0	0.0915948	0.00393869	0	3.81e-21	0.0261971	0.000863261	0.00144335	0	0.00145293	0.000329478	2.89e-19	0.0353257	0.0302278	0.0348284	8.08e-19	0.01946	3.26e-19	0	0.000348578	0.0227075	0	0.542185	0.0219292	0.0799285	0.128857	0	0.0304131	0.0113744	0.0417875
CRC.SW.U3092.T	0.0233655	0	0.184147	0.0349472	0	0.0998166	0.00431831	0.0200436	0	0	0.0118001	0	0.00474573	0.041505	0.0441963	0.0452031	0	0	0.0036485	0.0113006	0	0.0139111	0	0.498501	0.866223	0.542948	0.247155	0.0151506	0.259636	0.026644	0.0360561	0.0201275	0.00184062	1.07e-18	0	0	0.0194116	0.00514688	0.00901626	0	0.114254	0.105385	0.00709952	0.0438352	1.6e-19	0.017592	0.0677679	0	0.14241	0	0.342368	0.025693	4.91e-20	0.342642	0.296462	0.0118749	0.0345674	0.051052	0.0405015	0	0.00469096	0.000184452	0.00276063	0	0.0720929	0	0.0196453	9.72e-19	0.342881	0.0278599	0.00321332	2.83e-18	0.00217066	0.00126691	6.11e-18	0.0403923	0	2.79e-18	0.106763	0.0546052	0	0	0	0.00305589	0	0.450132	0.00867138	0.0449383	0.0901889	1.09e-20	0.0840254	0.212643	0.296669
CRC.SW.U3093.T	0	0.00460203	0.101289	0.0980416	0	0.167439	0.00724171	0.0256399	0.0241841	0	0.0196619	0.0083247	0.00774785	0.0613601	0.0574804	0.14108	0	0.0165485	0.00705127	0	0.00393997	0.0239442	0.021	0.228665	0.992813	0.775575	0.410354	0.0436939	0.0922517	0.0879847	0.0743636	0.0420306	0.00891601	0.00680481	1.18e-18	1.78e-17	0.00956164	0.0271006	0.0470604	0.00558251	0.118169	0	0.0156694	0.0582754	0	0.0517385	0.0169763	7.35e-19	0.307223	0	0.127166	0.0537013	0	0.101367	0.238526	0.0430905	0.00803699	0.115044	0.0850673	0.00458749	0.00769465	0.000226555	0.00269271	0.00757951	0.0329724	0.00798516	0.0570238	1.44e-17	0.0462403	0.012413	0.000222848	0.00844487	0.000751996	0	0	0.0241389	0	0.0470772	0	0.0339674	0	0	0.00216887	0.0156038	6.41e-20	0.4852	0.0294771	0.05721	0.168394	0.00593324	0.235594	0.0939182	0.329512
CRC.SW.U3094.T	0.0223318	0	0.0994322	0.00947471	0	0.186339	0.0152104	0.00588222	0.00226061	0	0.0430796	0	0.000849143	0.0595645	0.0303567	0.100545	0	0.00931184	0.00605497	0.0397915	0	0.0291488	0.012	0.277661	0.968509	0.659633	0.233013	0.0173669	0.174028	0.0176739	0.0110278	0.0254442	1.8e-18	0	0	3.47e-18	0.00367947	0	0.0305982	0	0.183834	0.0762627	0.0105724	0.0596264	3.43e-18	0.0531124	0.0635954	2.1e-18	0.2646	0	0.173976	0.0970714	0.00172017	0.194928	0.678773	0.0255776	0.0303885	0.100492	0.0506799	0.0181916	0.0105064	0.00287058	0.00307661	1.01e-17	0.0863179	0	0.0714755	0	0.167693	0.0424878	0.0123551	1.07e-19	0.000766616	0.00377949	0	0.00717345	3.65e-18	0.0254246	0.00632216	0.0391451	0	0.0124897	0	0.020023	0.00118864	0.429361	1.1e-18	0.0308796	0.270882	0	0.17136	0.127469	0.298829
CRC.SW.U3095.T	0	0.0101515	0.0714541	0.0259441	0	0.0389414	0.0226555	0	0.000263474	0	0	0	0	0.0334984	0.00407019	0.0218221	0	0	0	0.0239363	0.00591012	0	0	0.461917	0.886825	0.258647	0.0897221	0.0112457	0.0565644	2.51e-18	0.0290052	1.97e-19	0	0	2.76e-17	2.67e-19	0.00214447	3.62e-18	0	0	0.010773	0.00240778	8.08e-19	0.0807536	1.21e-18	5.55e-20	0.0256934	1.84e-18	0.234387	0.0010404	0.0779669	0.0407216	3.57e-18	0.228427	0.0979406	0.0205951	0.0107894	0.0269514	0.0188174	0	0	0	0.000954563	1.96e-17	0.0954649	0	9.94e-19	0	0.0120484	0.0149205	0.00192483	0	0.0083381	0.00244195	1.46e-17	0.0373722	0	0.0413272	2.15e-18	0.0142318	0	0	0	0.0136334	0	0.623789	9.57e-20	0.0463484	0.0975625	2.44e-18	0.0195956	0.057453	0.0770486
CRC.SW.U3096.T	0.0235852	0	0.0843776	0.0372432	0	0.118423	0.00744943	0.00550581	0.000991745	0	0.0160346	0	0.00212993	0.0281904	0.025011	0.0465144	0	0.0544463	0	0.0451024	0	0.00962617	0.006	0.313945	0.954999	0.504632	0.286335	0.00421172	0.084911	0.0275786	0.12242	0.0124717	0	9.6e-19	7.54e-18	3.87e-18	0.0142864	0	5.1e-19	0	0.0687769	8.99e-18	0.00489098	0.131045	7.03e-18	0.0326708	0.0412511	0	0.181512	8.77e-19	0.0593352	3.93e-18	0	0.0623787	0.305825	0.0328813	0.0174486	0.0466262	0.0329364	6.61e-19	0.00866309	0	4.39e-21	3.45e-18	0.105843	0.010783	2.49e-19	3.85e-19	0.253092	0.026344	0.00162743	2.59e-19	0	0.000590965	0	0.00838071	0	0.0130797	0.00528623	0.0461533	0	0	0.034049	0.0139371	3.67e-19	0.525507	0.00840127	0.133424	0.259862	1.02e-18	0.0774198	0.052399	0.129819
CRC.SW.U3097.T	0.0391172	0	0.101509	0.030701	0	0.159506	0.0166332	0.0309166	0.000457225	0	0.00622362	0	0	0.130526	0.0300498	0.08813	0	0.019265	0	0.0110032	0.0256443	0.0247111	0.01	0.289884	0.965267	0.714394	0.348325	0.0195731	0.174286	0.0280373	0.00322289	0.029525	0.0188006	2.64e-20	0	4.97e-19	0.00402075	0.00208609	0.0249328	2.39e-18	0.183347	0.051169	0.014323	0.0406272	0	0.0483583	0.033629	0.0062289	0.229406	0	0.158528	0.114407	0	0.302432	0.46607	0.0230296	0.0204866	0.100536	0.0640635	0.00484342	0.00301419	0.00060857	0.00217919	0	0.047168	0.0295787	0.0265863	7.62e-19	0.100442	0.0178843	0	1.46e-19	0.00166471	0.0146799	0	0.0473831	0	0	0	0.0249826	0	1.32e-17	4.48e-19	0.0169022	1.4e-18	0.486592	0.0289144	0.0172478	0.034894	0.0294397	0.153018	0.105865	0.258883
CRC.SW.U3098.T	0.0200919	0	0.0810576	0.0129052	0	0.0867498	0.012784	0.00877482	0	0	0.0127002	0	0	0.0309479	0.0082043	0.0989024	0.00456056	0	0.0396005	0	0.0256344	0.0104999	0.004	0.364309	0.931289	0.453414	0.143831	0.0100925	0.0372517	9.06e-19	0.000728881	0.0138985	2.17e-18	6.94e-19	0	8e-18	0	0	0.00188764	0	0.132209	8.64e-18	0	0.0592757	1.31e-18	0.0231991	0.0512297	0.010679	0.28182	0.00147127	0.0503293	0.0860628	2.07e-18	0.282225	0.406905	0.0408913	0.0193155	0.0700761	0.0412501	2.31e-19	0.00263588	0.00161181	0	0	0.0557144	0.0092179	0.00602141	0	0.15803	0.0241707	2.5e-18	1.4e-18	0.00290682	0.0103353	0	0.0224564	0	0.00146939	0	0.0187467	1.16e-18	0	3.8e-18	0.0200452	0	0.526846	0.0020238	0.0364423	0.120639	0	0.0819645	0.0558257	0.13779
CRC.SW.U3099.T	0.00626284	0	0.0842419	0	0	0.1466	0	0	0	0	0.0172776	0	0	0.0320644	0.00119203	0.0443116	0.0178947	0.0232467	0	0.0449701	0.00406301	0.0106098	0.005	0.329461	0.947557	0.432734	0.113336	7.85e-21	0	0	0	0.011985	0	0	0	8.85e-18	0.00324626	5.2e-18	0	0	0.109526	2.63e-19	0.011048	0.122267	0	0.00744022	0.0361536	0	0.305878	0	0	4.17e-18	0	0.0765865	0.178157	0.0444474	0.00679312	0.0505538	0.0270011	0.00152259	0.00130587	5.89e-05	0	0.000600164	0.0990907	0.0148404	0	0	0.0095083	0.0154431	7.11e-19	1.37e-19	0.0011572	0.00775452	0	0.118135	0	0.0174582	2.74e-19	0.0263295	6.26e-18	0	0.00215243	0.0276731	0	0.462839	0	0.114434	0.189382	1.23e-18	0.044703	0.0180768	0.0627798
CRC.SW.U3100.T	0.0117626	0.021191	0.0442667	0.0582766	0	0.195015	0.0349309	0.0527006	0.00827676	0	0.0112579	0.0079938	0	0.0733634	0.064891	0.0560657	0.00339981	0.00718051	0	0.052616	0	0.000155138	0.043	0.154681	1.02983	0.703343	0.293059	0.000114785	0.0761249	0.0543839	0.100306	0.0495718	0	0	1.51e-18	0	0.0132774	0.0184208	0.115544	1.69e-19	0.0877366	2.05e-19	0.0269341	0.0719509	0	0.0305464	1.54e-06	0	0.310495	0	0	0.0384999	7.18e-19	0.082113	0.217901	0.0490696	0.000964955	0.108806	0.0582116	0.0121297	0.00362996	0	0.00078744	0.00972401	0.0901343	0.0111374	0.0143026	0	0.136718	5.36e-19	4.53e-19	0.00180762	0.000289792	0.00778922	0	0.06371	0	0.0871041	0	0.0160436	0	0	0.0186544	0.0205891	2.42e-19	0.346767	0.0218995	0.112092	0.270996	0	0.158586	5.82e-05	0.158644
CRC.SW.U3101.T	0.0136822	0	0.0828685	0.00122858	0	0.17851	0.0152199	0	0	0	0.0349984	0.00949158	0	0.0458631	0.0184825	0.0733604	0	0.00196215	0	0.0138439	0.00418847	0.0382002	0.013	0.269229	0.973889	0.5319	0.189124	0.00682084	0.0131642	0.000979808	0.0522137	0.0192698	1.73e-18	4.45e-19	0	0	0.0011097	6.76e-19	0.0153018	0	0.0619688	5.32e-18	0.00169037	0.0779295	1.04e-18	0.0288623	0.0277663	2.72e-18	0.306589	0.000110699	1.21e-18	0.0607076	2.33e-18	0.0577056	0.299905	0.0517994	0.0042821	0.0773521	0.0469398	0.00650875	0.00754573	0	0.000132129	0	0.046451	0.012409	0.0358396	0	0.0167191	0.0156857	1.51e-19	2.5e-19	0.000143013	0.0167114	0	0.0783622	1.95e-20	0.0344655	1.47e-17	0.0256256	2.61e-19	0	3.1e-19	0.034979	1.91e-18	0.480682	0.0222054	0.0555874	0.156375	1.62e-18	0.111527	0.0172935	0.128821
CRC.SW.U3103.T	0.00144691	0.00161166	0.123886	0.0403993	0	0.105868	0.0112756	0	0.0100249	0	0.012834	0	0.0176738	0.0480045	0.00837515	0.0280402	0.0401902	0.0243711	0	0.105945	0.00490386	0.00514699	0.005	0.342058	0.942883	0.589997	0.247941	0.00377066	0.0239489	0	0	0.00714107	9.45e-19	0	1.57e-19	3.44e-18	7.66e-19	0	5.67e-19	0	0.258192	0.00888961	2.79e-20	0.0614549	0	0.0363563	0.0250727	0.00205544	0.294622	0	0.0792025	0.110168	2.19e-19	0.220661	0.325055	0.0276012	0.0026813	0.128206	0.0702959	0.0025001	0.000742188	0.000661515	0.00206325	1.89e-17	0.0588733	0.0292427	0.0110601	1.35e-19	0.0497527	0.00784744	6.3e-19	1.74e-18	0.00103508	0.00523871	2.66e-18	0.201668	1.62e-18	0.0272749	7.03e-18	0.0382015	3.28e-18	0	3.76e-18	0.0233078	2.46e-19	0.52137	0	0.0476504	1.37e-17	0.0408534	0.122439	0.0540229	0.176462
CRC.SW.U3104.T	0.0116138	0	0.0190036	0	0	0.0359392	0	0	0.0087834	0	0.0116443	0	0	0.143672	0.00803978	0.0317451	0	0	0	0.0910709	0.00148802	0.00940701	0.129	0.0831599	1.10655	0.372407	0.164212	0.00248424	0.192142	2.83e-18	1.22e-19	1.26e-22	1.79e-19	1.17e-18	1.11e-18	7.32e-18	0.000374055	9.12e-18	4.98e-18	2.78e-18	0.0743443	0.0800015	3.14e-18	0.0418842	0	0.0128715	0.0376457	4.69e-19	0.233844	0	0.152419	0.0351315	0.00168802	0.28971	0.243569	0.0311498	0.0142228	0.0627034	0.029087	0.00261179	4.51e-05	0.0011798	0.00150901	1.09e-17	0.0348245	0.0325424	0.00659061	6.71e-19	0.139628	0.00563739	0	8.37e-18	0.00524822	0.00773419	0	0.0309074	0	7.98e-19	0.0388028	0.00669793	0	1.91e-17	2.39e-17	0.0260139	0.00284454	0.533854	0.000264373	0.0125266	0.0209691	0.000948538	0.0599632	0.0962743	0.156237
CRC.SW.U3105.T	0.0398944	0	0.158864	0.0178603	0	0.122153	0.0122025	0.00937115	0	0	0.0199532	0	0	0.0351236	0.00699751	0.100704	0	0.0119732	0.0385822	0.0159413	0	0.0234702	0	0.472689	0.881523	0.613091	0.175919	0.121307	0.16047	1.34e-18	0	0.00531716	0	7.17e-18	0	5.77e-19	0	0	0.000960226	2.42e-17	0.20501	0.0639232	0	0.034606	0.000458303	0.0519088	0.0874638	3.91e-18	0.249867	7.07e-05	0.362945	0.0762819	0.0022637	0.394412	0.758732	0.0230438	0.0230197	0.0860681	0.0626933	1.74e-20	0.00338268	0.0018275	0.00704484	0	0.0479024	0.0374386	0.019079	1.93e-19	7.73e-19	0.0385563	0	0	0.00272447	0.010812	0	0.0897424	0	0.00173295	0.00910915	0.0309043	1.26e-18	0.071332	2.33e-18	0.0196889	0.000712115	0.546404	9.95e-19	1.6e-18	0.0802778	0.00467401	0.114167	0.285858	0.400025
CRC.SW.U3106.T	0.0193784	0	0.114881	0.00144783	0	0.0781341	0.0154432	0.00260571	0	0	0.0196058	0	0	0.0994697	0.0149529	0.0572973	0	0	0	0.0289131	0.00607302	0.0453283	0.004	0.376523	0.928323	0.503531	0.154363	0.00728846	0.204777	0	0	0.00466442	0	0	0	7.42e-19	0.00523769	0	0.0119998	0	0.115189	0.0673445	0	0.0346777	3.51e-18	0.0222938	0.0412507	0	0.211825	0	0.116484	0.0950645	7.58e-20	0.239293	0.337944	0.02018	0.0188858	0.104282	0.0596569	0.00463937	0.00792776	0.000643342	0.00507031	0	0.0264545	0.0216498	0.0608608	5.87e-19	0.216841	0.0148658	0	0	0.00138002	0.0369026	4e-19	0.00336134	0	0.0186549	0.0182903	0.02264	5.64e-20	0	0	0.0212551	0	0.527191	0.0137947	0.0067806	0.00866378	0.0104351	0.154845	0.0825115	0.237356
CRC.SW.U3107.T	0.0174684	0	0.0457553	0.017818	0	0.091042	0.0222532	0.00223599	0	0	0.0198654	0	0.00532143	0.0476709	0.00991667	0.077046	0	0.000320407	0	0.0143747	0.00355018	0.00998242	0.017	0.242785	0.982956	0.384621	0.111536	0.0110427	0.065987	0	0	0.0161073	2.73e-18	1.42e-18	0	6.04e-18	0.0145621	0	0	0	0.0677237	0.0233643	0	0.0946066	2.86e-18	0.0116621	0.0201391	8.68e-19	0.200919	2.45e-21	0.0658262	0.0122951	0	0.256845	0.322191	0.0195882	0.00840321	0.0557343	0.0337085	1.69e-19	1.33e-18	0	0.000787198	0	0.101571	0.0031564	0.00103253	2.82e-20	0.0889969	0.00954558	0.00473054	1.47e-17	0.00227648	0.00117842	0	0.0385639	0.00112875	8.78e-22	0.0350972	0.014194	0	0	2.29e-17	0.00472343	0	0.61788	0	0.12694	0.159064	5.16e-18	0.0464049	0.048504	0.0949089
CRC.SW.U3108.T	0.012755	0	0.0996989	0.00700253	0	0.155678	0	0	0.0142016	0	0.0325092	0	0.00172636	0.0538767	0.00466079	0.043697	0	0.00735916	0	0.0337469	0	0.0139366	0.004	0.354952	0.937906	0.480849	0.177654	0.00139021	0.0938004	0.00133367	0.0468566	0.00796694	7.82e-20	1.5e-19	0	0	0	3.89e-19	4.7e-20	7.14e-19	0.113156	4.28e-18	0.00456936	0.0630144	0	0.0221221	0.0441586	2.83e-22	0.29292	0.000582305	3e-18	0.0164934	0	0.19112	0.253285	0.0358265	0.0168383	0.0423123	0.0228451	1.59e-18	0.0049243	0	0.00126877	3.11e-19	0.0582715	0.00858684	0.000542868	8.38e-19	0.117536	0.0196433	6.11e-18	4.88e-19	0.00257931	0.0108563	1.53e-18	0.0590286	0	0.0107676	0	0.038966	0	0	1.69e-18	0.0249758	0	0.397312	0.0298824	0.0620513	0.0312059	0.0127198	0.0547276	0.0227744	0.0775021
CRC.SW.U3109.T	0.0115253	0	0.0500565	0.0108492	0	0.0560382	0.00190997	0.012514	0.000637246	0	0	0.00511699	0.0156519	0.0329316	0.0115413	0.0384879	0.00985653	0.00292099	0.0379663	0	0	0	0.005	0.330465	0.945173	0.298004	0.0974779	2.2e-20	1.33e-18	4.31e-20	0.072762	0.00433044	0	0	0.0302217	0	0.00114296	0	0	7.49e-18	0.0408439	0.0249683	0.0119563	0.0652082	0.00235903	0.0139584	8.46e-19	0	0.105591	0	0.258679	0.00363559	4.18e-19	0.150571	0.0647938	0.00496418	7.95e-20	0.0616322	0.0150433	0.0127869	0.011273	0.000332486	0.00067909	0	0.0470687	0	0	0	0.0146382	0	0.0175935	1.65e-18	0.0114533	0	9.11e-18	1.6e-19	0.0785978	0.0182674	1.04e-18	0.0652146	0.00503887	0.0284415	1.33e-18	0.00671444	0	0.622065	0.00693327	0.0477828	0.00179008	5.74e-20	0.0579091	0.12934	0.187249
CRC.SW.U3110.T	0.000476531	0	0.0406115	0.0175626	0	0.0568751	0	0	0	0	0	0	0	0.108495	0.00301611	0.0357365	0	0.00468771	0	0.0251564	0	0.031193	0.034	0.176033	1.03253	0.32381	0.0418468	0.00721792	0.097338	0	0	0	1.44e-18	0	2.55e-19	4.32e-18	0	0	2.13e-18	2.39e-18	0.053513	0.00458172	0	0.149122	1.69e-18	0.00501812	0.0181207	0	0.275926	0	0.0415091	1.94e-18	0	0.211471	0.271422	0.0420759	0.00426027	0.051413	0.0375252	0	0	3.92e-05	1.05e-19	0	0.111146	0.0066364	0	0	0.133591	0.00869534	7.67e-20	0	0.000305219	0.00152066	0	0.0875946	3.67e-19	0	0	0.015101	0	0	0	0.0281366	2.25e-18	0.488507	4.88e-19	0.0750274	0.137553	1.02e-17	0.0386345	0.0334239	0.0720583
CRC.SW.U3111.T	0.0275178	0	0.0757209	0.0198807	0	0.0945265	0.0238927	0.0341358	0.0025136	0	0	6.55196e-05	0	0.101033	0.0100462	0.0660963	0.0112891	0.0395207	0	0.036082	0.0338403	0.00654641	0.013	0.266489	0.97304	0.582708	0.300683	0.00545857	0.144545	0	0.0633987	0.0321974	0	4.74e-19	2.8e-18	1.09e-18	0.00632361	1.3e-18	0	0	0.168165	1.48e-18	0.0108877	0.0537447	2.81e-18	0.0626976	0.0229422	0.0198848	0.271355	0.000158812	0.0459821	0.161226	5.64e-20	0.195878	0.521034	0.0353087	0.00740122	0.0808883	0.0508215	0	0.00866576	4.12e-20	0.00371591	0	0.0776392	0.0141445	6.67e-19	8.41e-20	0.27708	0.0124491	2.24e-19	0	0.00102524	0.00425724	0	0.0343058	0	0.0318418	0	0.0198851	3.55e-18	0	0	0.0238855	0	0.357222	0.0411273	0.0318503	0.134094	0.0101704	0.117596	0.0371914	0.154787
CRC.SW.U3112.T	0	0.00217281	0.113716	0.0210299	0	0.100731	0.0142004	0.0216745	0.0174292	0	0.00746065	0	0	0.0318773	0.00540681	0.0590254	3.98519e-05	0.0135138	0	0.0255791	0.017077	0.0131928	0.004	0.381485	0.925057	0.464127	0.111753	9.46e-21	3.42e-18	0.0165351	0.0309002	0.0345385	0	0	2.19e-18	0	0.00671433	8.3e-19	0	3e-18	0.0755352	7.45e-20	0.0129821	0.0901088	0	0.00864985	0.00626077	0	0.262269	0.000833189	0.0517921	0.0532142	0	0.189154	0.15591	0.0378611	0.000108857	0.0426118	0.0213617	0	0.00289981	4.83e-20	0	0	0.0896754	0.00721252	2.19e-18	0	0	0	0.00326528	0	0.00210248	0.00584341	9.04e-18	0.0702786	0	0.0116606	5.32e-19	0.0506171	2.7e-18	0	0	0.0196136	1.72e-18	0.608384	0.0023849	0.047465	0.287255	5.65e-18	0.0510266	0.0290264	0.080053
CRC.SW.U3113.T	0.023223	0	0.133996	0.0150482	0	0.106065	0.0115339	0.0214174	0.00368227	0	0.0211588	0	0	0.078927	0.0241161	0.0583771	0	0.000934786	0.0196115	0.015298	0	0.00656154	0.001	0.433282	0.9008	0.539951	0.234374	0.00721406	0.198687	0	2.88e-18	0.0115223	1.15e-18	1.53e-18	0	0	0.00145002	0	0.0171794	3.75e-18	0.0706881	0.0768839	0.00533259	0.0558164	0	0.023162	0.0712166	2.29e-19	0.229204	0	0.244943	0.0531832	0	0.291151	0.227233	0.0228359	0.0191942	0.0719055	0.0527323	0	0.00318479	0.000694402	0.00343382	0	0.0422245	0.0347233	0.00879465	3.59e-19	0.0858292	0.0297647	0	0	0.00135784	0	0	0.0248569	2.21e-20	0	0.0227485	0.0369087	0	0	4.08e-19	0.01997	9.14e-19	0.581618	0.0104559	0.0388298	0.117223	0.00422529	0.0713647	0.161687	0.233052
CRC.SW.U3114.T	0.0254097	0	0.164617	0.00565165	0	0.0940977	0	0.0225565	0.0174931	0	0.0257261	0	0	0.125519	0.00188883	0.0470045	0	0.0131767	0	0.0932036	0.00425535	0.011812	0.003	0.408428	0.914001	0.652412	0.239396	0	0	0.0667793	0.0835295	0.0261893	0	0	0	1.39e-17	0.00430299	2.58e-18	0.00398015	7.03e-18	0.171429	4.09e-18	0.0169419	0.0913278	0	0.0432403	0.026958	3.18e-19	0.303443	0.000319593	5.68e-18	0.106239	0	0.0671921	0.45653	0.0576445	0.00502305	0.0658834	0.0449647	2.17e-19	0.017204	0	7.25e-20	0.0201976	0.0873698	0.00901774	0.00427005	1.85e-18	2.21e-20	0.0125493	3.86e-18	0.00147428	0.000615845	0.0169386	0	0.073842	7.26e-18	0.020942	0	0.0557931	3.22e-18	2.42e-18	0.0149188	0.0487664	0	0.477446	0.0405899	0.0867646	0.113722	0.0085427	0.142877	0.013479	0.156356
CRC.SW.U3115.T	0.021633	0	0.0223698	0.01487	0	0.158426	0.0215144	0.0132969	0.000753211	0	0.00942724	0	0.00267158	0.0710948	0.0104526	0.0406798	0	0.00483085	0	0.0215013	0	0.00337211	0.056	0.138934	1.03615	0.416893	0.161568	0.00202041	0.0355345	1.2e-18	0.0259648	0.023261	0.010465	5.63e-21	0	0	0.0148865	0.0167534	0.012689	0	0.0875939	8.23e-18	4.75e-18	0.0939243	5.1e-18	0.00368526	0.0349641	0	0.253622	9.24e-21	0	0	2.05e-18	0.231332	0.0921437	0.0275624	0.0151416	0.0470674	0.0380992	1.34e-18	4.88e-20	0	7.2e-06	0	0.117667	0.0524433	0	6.76e-18	0.0530872	0.0140374	0	1.05e-18	0.00502257	0	0	0.0701292	0	0.0802045	4.47e-19	0.0108158	7.11e-19	0	5.87e-18	0.00403192	1.46e-18	0.465847	0.018204	0.118784	0.150011	0.00455805	0.0450041	0.0184923	0.0634963
CRC.SW.U3117.T	0.014246	0	0.0848989	0.00946606	0	0.151377	0.0148421	0.00370198	0	0	0.0271015	0	0	0.033946	0.00296597	0.032828	0	0.0188243	0	0.0166009	0.00483588	0.00639907	0.005	0.339759	0.945398	0.422034	0.0571406	4.17e-19	1.17e-17	0.00136934	0.0314517	0.0214458	5.24e-19	0	2.04e-18	8.56e-19	0.00384973	0	0.000422401	9.15e-18	0.0588373	0	0.00222737	0.0817647	0	0.00306312	0.0262937	0	0.242186	6.61e-22	0	0	0	0.0898471	0.163392	0.0248	0.00582762	0.0348358	0.0139219	2.71e-19	0	0	1.16e-19	3.38e-18	0.120722	1.17e-18	0	1.56e-17	0.0194504	0.0112798	0	0	0.000546581	0	4.02e-19	0.0727112	0.00724285	0.0203862	0	0.0437781	0	0	6.07e-20	0.0183742	0	0.505963	0.0232465	0.168249	0.0801873	0	0.0261788	0.0131468	0.0393257
CRC.SW.U3118.T	0.00884471	0	0.0293213	0.00309372	0	0.167483	0.00955979	0	0.00736941	0	0.0236786	0	0	0.102838	0.0134294	0.0960942	0	0.0169711	0	0.0375705	0.0118424	0.0433519	0.114	0.092418	1.04983	0.571448	0.228399	0.0102305	0.108855	1.33e-18	0.000893655	0.0165907	8.97e-19	8.38e-19	0	0	0	7.21e-19	0.0124033	2.37e-19	0.141929	0.00183101	0.0104898	0.0839004	0	0.0373499	0.031968	0	0.269498	0.000289879	0.0337604	0.0647575	2.65e-18	0.157573	0.353511	0.0480494	0.00989068	0.116486	0.0776013	0.0114813	0.00622309	0.00040052	0	0	0.0792089	0	0.0633192	0	0.108804	0.0199598	0	0	0.000493072	0.0190222	3.96e-19	0.0508942	0	0.0354804	1.35e-18	0.0119903	0	7.21e-20	1.29e-18	0.0269073	8.51e-20	0.464203	0.0186981	0.0652316	0.163612	0	0.1616	0.0379794	0.19958
CRC.SW.U3119.T	0.0290164	0	0.118022	0.00354238	0	0.159974	0.00988186	0.0203964	0.00478156	0	0.0200618	0	0	0.0813499	0.0304582	0.099459	0	0	0	0.0368517	0	0.0032339	0.004	0.355822	0.936692	0.61703	0.260475	0	0.0388248	0.0366805	0.0622843	0.0382784	6.14e-19	0.00267352	0	1.16e-19	0.00815152	0	0.0367317	4.77e-18	0.0789364	7.16e-19	0.0294854	0.0729208	7.69e-19	0.0300195	0.0122991	1.75e-18	0.227504	0.00137583	0.0156655	0.0233523	8.73e-19	0.098412	0.188744	0.0242776	0.00211777	0.0934682	0.0673723	5.65e-19	0.00358325	0	0.000704971	5.5e-19	0.0957591	0.00564773	0.000708583	3.74e-18	0.155533	0.00588185	0.00277259	0	0.000221332	0.00314066	0.0137107	0.0337633	0	0.0484258	7.32e-19	0.0524779	1.21e-18	0	0.0106403	0.0284349	0	0.413385	0.0418052	0.108673	0.234347	1.18e-20	0.122657	0.0139823	0.136639
CRC.SW.U3120.T	0.00571214	0	0.0906642	0.0269108	0	0.12797	0.0344733	0.0150803	0	0	0.0158133	0	0	0.0798877	0.0232031	0.0435628	0	0	0	0.0239156	0	0.00374581	0.008	0.295527	0.964052	0.490939	0.14974	0.00352719	0.0114096	0.00483417	0.0397036	0.0367141	0	0	6.6e-19	9.57e-19	0.0202315	0.00315902	0.0109646	5.41e-19	0.0886431	2.03e-19	0	0.094337	1.43e-18	0.0116494	0.00193567	0	0.271194	0	1.87e-18	0.0317562	0	0.16021	0.204263	0.0448911	0	0.0439365	0.0244937	1.31e-19	0.00148756	0	0	0	0.0934887	0.000504224	0	7.05e-20	0.093747	0	0	1.21e-18	0.000929538	0	7.66e-19	0.0451358	0	0.0297553	1.75e-18	0.0407551	3.41e-19	0	2.13e-18	0.0303394	2.42e-18	0.575131	0.0344965	0.0573803	0.154796	0	0.0433778	0.00273143	0.0461092
CRC.SW.U3121.T	0.0163672	0	0.0902488	0.0289288	0	0.0958316	0	0.00241671	0.0015951	0	0.0121664	0	0	0.0253698	0.0154013	0.119364	0	0	0.00344536	0.00136123	0	0.0226843	0.004	0.365509	0.932455	0.435181	0.157783	0.0350807	0.173236	0	0.00858479	0.00598886	0.010648	3.66e-19	0	2e-19	8.59e-05	0.00294549	0.0188434	1.78e-18	0.0673887	0.0872006	0.00979866	0.0482662	1.03e-18	0.0215971	0.0271393	8.36e-19	0.229694	0	0.199914	0.0300269	0	0.191281	0.210422	0.0187327	0.00641904	0.102572	0.0612866	0.00692028	0.00716586	0.00038077	0.00240408	0	0.0452363	0.0385046	0.0395947	1.61e-19	0.0684719	0.0142568	0.00643061	9.24e-18	0.00991516	0.00262222	0	0.021091	0	5.94e-20	0	0.0145752	2.92e-19	0	1.73e-18	0.0130606	0	0.60509	0.000523776	0.0180952	4.08e-20	0.00455995	0.117665	0.131067	0.248732
CRC.SW.U3122.T	0.00526453	0	0.0220603	0.0248089	0	0.169775	0	0.0267671	0.013667	0	0.025746	0	0	0.110221	0.0397057	0.0806307	0.0108271	0	0	0.043975	0	0.0146419	0.133	0.0816669	1.05987	0.58809	0.210972	4.9e-19	0.117619	0.0183169	0.0241672	0.029952	0	0	0	1.15e-18	0.00469311	1.42e-18	0.0456405	0	0.139117	1.28e-18	0.0172609	0.0611714	0	0.0293163	0.0164678	0	0.293273	0	4.51e-18	0.0374588	1.04e-18	0.0452505	0.343196	0.0416057	0.00573357	0.123912	0.0641662	0.0129412	0.0042991	0	0.00434867	0	0.0452083	0.00252091	0.0409368	0	0.256852	0.00810758	6.01e-18	4.91e-20	0.00107824	0.00216763	0.0110885	0.0754031	1.6e-18	0.0421691	0.000896748	0.0104246	0	3.32e-19	0	0.0237608	0	0.355892	0.0390383	0.0665379	0.142022	0.000143509	0.153358	0.0082339	0.161592
CRC.SW.U3123.T	0.0258612	0	0.0582439	0.253312	0	0.164319	0.0724518	0.0441318	0	0	0.120024	0	0	0.0746373	0.0601113	0.0952769	0.00937776	0.00520745	0	0.0639234	0	0.0152591	0.069	0.131155	1.04807	1.06214	0.505093	0	0	0.122142	0.152498	0.120116	0.0529014	0.027996	0	0	0.0118364	0.185338	0.391775	0.122882	0.168615	4.19e-19	0.0364963	0.0586447	5.41e-18	0.0791242	0.0329964	3.19e-18	0.144889	0	7.93e-19	6.86e-18	0	0.0254972	0.409067	0.0112796	0.00826749	0.188606	0.113177	0.0237035	0.0063399	0	0.0087415	4.63e-19	0.0415119	0	0.0863573	3.21e-18	0.103942	0.020622	0	0.00252251	5.64e-05	0.0275317	0.0609187	0.000261902	1.03e-17	0.196119	5.79e-17	0.0304178	2.07e-18	0	0.0208872	0.00992681	0.000434231	0.399399	0.112169	0.131458	0.468124	0.0257222	0.522902	0.0164982	0.5394
CRC.SW.U3124.T	0.00800608	0	0.0472011	0.00567184	0	0.129851	0	0.0226372	0.0191485	0	0	0.013425	0	0.0689234	0.0236331	0.126817	0.00643906	0.0139226	0	0.0163774	0.00551241	0.00293407	0.046	0.15106	1.02481	0.5105	0.244721	0.00410099	0.0873162	6.65e-20	0.0336091	0.0266606	0	0	1.21e-18	3.61e-18	0.0016481	0	0.00818123	1.63e-18	0.124824	1.02e-17	0.00560149	0.10631	3.31e-18	0.0443738	0.0165705	0	0.232737	0	0.0677059	0.0492075	2.33e-18	0.143373	0.479804	0.0248799	0.00411612	0.0727648	0.0440665	0.0030883	1.19e-21	0.000892504	0.00124005	0	0.0445391	0.00660941	0.00369997	0	0.130518	0.00617192	0	6.3e-19	0.000624305	0.00142172	0	0.0647749	0	0.0135642	9.86e-19	0.0143043	0	0	2.34e-18	0.0145121	1.39e-18	0.501733	0.0382512	0.0490014	0.0818866	0.0118463	0.0815069	0.0441887	0.125696
CRC.SW.U3125.T	0.00329068	0.0383113	0.105759	0.0453826	0	0.120676	0.0145504	0	0.00685909	0	0	0	0.00540534	0.0338123	0.0181362	0.0850388	0	0.00988219	0.002704	0	0.00349582	0.0125098	0.001	0.428577	0.903041	0.505813	0.311592	0.00821263	0.0557827	0.00639078	0.0136102	0.0119649	0	0	0	2.31e-18	0.00124282	2.82e-18	0.0024401	0	0.0630253	0	0.0171396	0.0610486	3.16e-19	0.0393713	0.0358918	0.00427322	0.347539	0	0.0485299	0.0199577	0.00270896	0.219619	0.285016	0.0515579	0.0108051	0.104103	0.07845	0.00903687	0.00107884	0.00307101	0.00410937	5.88e-18	0.0476659	0.0090257	0.0117658	1.06e-19	0.20693	0.0154564	2.14e-18	2.76e-19	0.000372904	0.00685572	6.38e-18	0.0188612	1.27e-18	0.0202842	0.00807905	0.0355822	0	2.2e-18	0	0.0314901	1.08e-21	0.423232	0	0.0329895	0.0940766	0.00312345	0.115893	0.0463171	0.16221
CRC.SW.U3126.T	0.0310811	0	0.254298	0.00280371	0	0.0736629	0.000837272	0.00476498	0	0	0.0124092	0	0.00436033	0.0311412	0.00638814	0.08601	0	0.00311922	0	0.0258869	0	0.0188066	0	0.585201	0.810776	0.55557	0.191256	0.0215039	0.271049	0.0490872	2.91e-18	0.0154432	2.36e-20	0	3.05e-18	1.39e-19	0.00939096	0	0.0115521	0	0.138433	0.107461	0.00331597	0.0478964	4.04e-19	0.0431668	0.0222049	3.01e-18	0.184887	0	0.313267	0.0752922	0	0.207013	0.578612	0.0256773	0.00368322	0.0806424	0.0377739	0.00440999	0.00626523	0.000296874	0.0027576	3.01e-18	0.0589755	0	0.0703302	0	0.153602	0.00645533	0.00250183	0	0.00171214	0	0	0.0539967	2.5e-19	0.00589803	0.0565544	0.0739325	0	0	9.77e-19	0.00854442	0.000267339	0.526029	0.012169	0.034539	0.10427	0	0.166328	0.178488	0.344816
CRC.SW.U3127.T	0.0110687	0	0.0968471	0.0125618	0	0.141328	0.035785	0.0067259	0	0	0.0204404	0	0	0.0418005	0.0211146	0.0845271	0	0.00932091	0	0.00729355	0.0120431	0.0143455	0.005	0.328488	0.94744	0.515202	0.168269	0.00555311	0.0333105	0	0.0286836	0.0182108	0	5.41e-18	1.7e-18	8.88e-19	0.00887566	0	0	4.58e-18	0.103389	0.0206279	0.00186104	0.0586276	0	0.0176251	0.0114491	0	0.241938	1.91e-20	0.0129434	0.0466642	0	0.208574	0.278899	0.0263158	0.00271664	0.0631375	0.0479927	1.97e-20	0.000433889	4.24e-20	0	1.93e-18	0.0928737	0	0.00323432	0	0.111749	0.00289962	1.33e-19	0	0.00133909	0.00537607	0	0.0780461	0	0.0317257	0	0.0382258	5.82e-18	0	0	0.0161886	1.45e-19	0.41986	0.021335	0.1039	0.0858281	0.000880399	0.0598713	0.0149728	0.0748441
CRC.SW.U3128.T	0.0121087	0	0.163589	0.0106823	0	0.0683042	0.00604062	0	0.00094951	0	0.0245195	0	0	0.149155	0.00867594	0.0394659	0	0	0	0.0454197	0	0.0392658	0.001	0.422511	0.90838	0.568176	0.226758	0.000523727	0.247506	0.0588592	0	0.00671246	0.0166106	0	1e-18	0	0.0063598	0.00933194	0.0219366	8.87e-20	0.0966529	0.0220473	0.0127528	0.0421281	0	0.0116633	0.078508	4.85e-19	0.162213	0	0.192158	0.0431283	0	0.267434	0.143865	0.0163884	0.0360746	0.0631649	0.0470476	1.9e-18	0.00427731	0.000150365	0.00370874	0	0.058203	0.0109233	0.0329209	2.98e-19	0.275743	0.0322656	0	0	0.00200245	0.0317529	0	0.0197963	1.01e-18	0.00563898	0.110236	0.0842414	0	9.46e-18	0	0.00903163	2.57e-20	0.491404	0.0174727	0.0427536	0.049096	1.39e-18	0.141314	0.135595	0.276909
CRC.SW.U3129.T	0.00860799	0	0.169561	0.0201994	0	0.115675	0.00995303	0.0114896	0.00162887	0	0.01312	0	0	0.0407536	0.00400257	0.0297502	0	0.0178661	0	0.0159867	0	0.00830608	0	0.497799	0.867069	0.4669	0.099724	0	0.00440498	0.0275129	3e-19	0.0306804	3.75e-18	0	9.44e-19	1.66e-18	0.00851571	1.86e-19	2e-20	0	0.0680817	2.78e-18	0.0105353	0.0980884	0	0.00915466	0.0104041	2.94e-18	0.250693	1.37e-20	3.61e-18	5.14e-19	9.77e-19	0.131809	0.215574	0.0277898	0	0.0271926	0.00923651	0	0.000386902	0	1.94e-20	0.00642964	0.108286	0.00880444	3.92e-18	4.43e-19	0.0185241	0.00116139	2.54e-18	0.000902567	0.000857086	0.00222943	3.91e-18	0.168992	0	0.0181961	1.55e-18	0.0395069	0	0	7.35e-18	0.0261031	3.43e-18	0.527566	0.015816	0.117754	0.145247	0.00549698	0.0443177	0.00520206	0.0495198
CRC.SW.U3130.T	0.0598833	0	0.208939	0.0455561	0	0.107393	0	0.0213289	0.000977011	0	0.00369326	0.0103153	0.0062607	0	0.0535919	0.0935652	0	0.00726267	0.017851	0	0	0.000531158	0	0.653689	0.768316	0.637149	0.423482	0.0165577	0.128238	0.0820251	0.0340461	0.0299623	2.76e-19	0	0	6.55e-18	0.0142784	1.08e-19	0.029072	0	0.0890897	0.0921813	0.0439523	0.0673664	0	0.0449315	0.0565189	0	0.137994	0.00220074	0.396034	0.0210993	0.000963946	0.345389	0.273621	0.010417	0.0200574	0.0776624	0.0629806	5.96e-18	0.00260042	0.000536622	0.00128708	0.00539688	0.0965705	0.0302954	0.0170489	0	0.0956596	0.0335284	0.00966056	0.00572786	0.000975873	0.00189983	5.38e-18	0.0197941	0.0216515	0.0154735	0.0105613	0.0607273	0	0	8.24e-19	0.00427234	0	0.522307	5.33e-18	0.0954764	0.276267	7.31e-18	0.150779	0.234555	0.385334
CRC.SW.U3131.T	0.035388	0	0.128902	0.0207732	0	0.0954318	0.00103987	0.0168993	0.00432395	0	0.0132011	0	0	0.0725195	0.012138	0.0627872	0	0.00250476	0.0178575	0.0116815	0	0.00368356	0	0.454662	0.890287	0.499131	0.211071	0.0115011	0.174246	2.98e-19	0.0246338	0.012056	0.0170409	5.45e-20	0	0	0.00392779	1.28e-20	0.016958	0	0.141149	0.0553345	0.00673522	0.0462873	0	0.0291825	0.0490621	0.00876591	0.249454	0	0.216002	0.123392	6.88e-20	0.327784	0.425921	0.0366932	0.0150827	0.0539799	0.0374061	0	0.00247061	0.00190052	0.00355459	0	0.0377345	0.0382988	0.00736811	1.07e-18	0.14717	0.0149662	0.000144958	2.17e-18	0.00209624	0.00330936	0	0.0127882	1.41e-18	0	0.0112015	0.0287456	0	0	9.11e-18	0.02755	0	0.530679	0.00344545	0.0151673	0.0431242	0.00392339	0.0700509	0.138283	0.208333
CRC.SW.U3132.T	0.00590062	0	0.0580752	0.0375788	0	0.135622	0.0156059	0.0371927	0	0	0.044614	0	0.0213597	0.0350792	0.0280928	0.0835375	0.00481378	0.0103539	0	0.0592216	0.005788	0	0.036	0.168459	1.0146	0.582836	0.171906	0.0084598	0.127235	0	0	0.0235609	0.000497475	0	0	0	0.00357915	0.000170915	0.0218802	1.02e-21	0.175855	6.08e-19	4.98e-19	0.0492711	0	0.032564	0.0292152	0	0.217236	0	0.0923461	0.139153	0	0.203249	0.563135	0.0263479	0.00706933	0.0851964	0.0511701	3.16e-18	3.68e-19	0.000379685	0.00184602	5.18e-18	0.0619052	0.0123579	0.0222628	5.96e-18	0.154031	0.0128409	1.74e-18	5.13e-18	0.000984051	0.00305099	0.0090815	0.0788535	2.06e-18	0.0690148	4.08e-18	0.0199709	0	0	2.53e-19	0.0235362	8.09e-18	0.553114	0.0302841	0.132014	0.152986	0.00101179	0.101551	0.0650106	0.166562
CRC.SW.U3133.T	0.00910893	0	0.158365	0.0301847	0	0.119575	0	0	0.00841681	0	0.0137039	0	0.00621076	0	0.00179208	0.0384791	0.0101482	0	0.0274371	0.038373	0.00261941	0.00200871	0	0.482045	0.875973	0.466423	0.115558	0.00323439	0.00802029	0.0103467	0.0334287	0.00946178	0	0	0.00360793	6.99e-18	0.00653528	0	1.02e-18	0	0.0958937	0	0.0188081	0.0380597	0.00857866	0.0197127	0.0262107	0.00221604	0.307688	0.000320266	0.0335544	0.0229197	0	0.194055	0.358064	0.0309447	0.00744285	0.0338747	0.0174439	7.05e-19	0.0129053	0.000507444	0	1.41e-18	0.0467213	0.00909201	0	0	0	0.00975162	0.00336873	0	0.00257424	0.00906568	5.62e-18	0.0827544	4.34e-18	0.0060313	2.59e-18	0.0424234	1.07e-18	0	0	0.0155413	0	0.478779	1.56e-19	0	0.0136826	0.00227082	0.0587474	0.0314997	0.0902471
CRC.SW.U3134.T	0.0295912	0	0.0367062	0.00388011	0	0.130936	0.0279169	0.0213861	0	0	0.0250268	0	0	0.107904	0.0102211	0.0854249	0.0103461	0.0241777	0.00488252	0.00765954	0.00867465	0.0236115	0.04	0.159602	1.01772	0.558346	0.292545	0.0216719	0.0637018	0.012818	0.00491434	0.0361989	6.26e-22	5.17e-20	0	7.15e-18	0.00522263	0	0.0129536	0	0.164537	0.00129597	0.00605098	0.0622185	0	0.0642366	0.014796	2.16e-19	0.248677	0	0.0937353	0.0959736	5.85e-18	0.121198	0.540021	0.0227073	0.00272582	0.10053	0.0464123	0.00705871	0.00816294	0.000403313	0.00100499	1.51e-18	0.0884429	0.00886077	0.0245228	0	0.0747738	0.00642169	0.0038264	4.2e-21	0.000702891	0.00666847	0.00634171	0.0387567	2.26e-18	0.0207271	9.78e-19	0.0249352	3.3e-18	0	0.00223552	0.0202644	0	0.504761	0.0308984	0.0806421	0.148709	8.29e-05	0.148854	0.0651016	0.213956
CRC.SW.U3136.T	0.0396633	0	0.0983804	0.00749167	0	0.107739	0.031882	0.0209535	0.00136962	0	0.0112397	0	0	0.0699835	0.000629767	0.0372611	0	0.0174053	0.0131332	0.0139178	0	0.005616	0.003	0.408009	0.913022	0.476666	0.150035	0.00676402	0.0932265	6.22e-20	0.0619912	0.0202526	1.36e-18	3.8e-20	3.5e-18	2.03e-18	0.00568726	0	5.87e-21	2.08e-18	0.0940952	1.03e-18	0.00635642	0.0946021	2.04e-19	0.00553203	0.0275622	9.69e-19	0.230511	0.000830091	0.0492661	0.00708531	0	0.191235	0.148863	0.0218839	0.00857935	0.0516438	0.0324011	7.91e-22	0.00175027	0	5.75e-21	0	0.111405	0	0	0	0.181298	0.0113469	0	1.25e-18	0.000707099	0.00278207	3.81e-18	0.0512736	8.3e-19	0.027279	3.5e-18	0.034443	0	0	0.000775539	0.027529	0	0.409093	0.0379135	0.0938395	0.0970436	3.42e-19	0.0411388	0.0417962	0.082935
CRC.SW.U3137.T	0	0	0.151621	0	0	0.121556	0.00199817	0.0138599	0.00587533	0	0.0134638	0	0	0.0751471	0	0.0353566	0.00610397	0.0115138	0	0.0300097	0.0209298	0.0097836	0	0.453749	0.890964	0.497218	0.13098	0.0056408	0.0725246	0.00478169	0.0311074	0.0136174	0	0	1.71e-19	0	0.000532356	0	6.51e-22	1.49e-19	0.139222	0.0153121	0.00828511	0.0584633	2.03e-18	0.0136518	0.0472594	0	0.264716	0.000209608	0.0402101	0.0750904	0	0.23853	0.175121	0.0270122	0.0122397	0.0576591	0.033319	0.00316437	0.00358738	0.000801739	0.0023687	8.69e-18	0.0749182	0.011767	0	0	0.0395114	0.0153524	0	8.21e-19	0.00123394	0.0122464	0	0.0426488	1.04e-18	2.18e-19	1.95e-18	0.0315986	2.58e-18	0	1.01e-18	0.0250199	1.43e-19	0.476564	0.029133	0.0165803	0.0850216	5.23e-19	0.0612842	0.0465551	0.107839
CRC.SW.U3140.T	0.0192763	0.00294148	0.0788941	0.0235519	0	0.11019	0.0370524	0.00620263	0.000729049	0	0.0264956	0	0	0.0665415	0.00490969	0.0408516	0	0.0092801	0	0.0310294	0	0	0.005	0.329652	0.948372	0.457945	0.204363	0.00630797	0.061903	0.00245649	0.0219879	0.014813	0	0	0	2.45e-18	0	6.93e-19	0.00567623	6.72e-20	0.0461446	2.37e-19	0.0187882	0.0520105	0.000625185	0.0142692	0.0135478	3.89e-19	0.274209	0	9.73e-20	0.013726	3.23e-18	0.202931	0.0873538	0.0254218	0.00381892	0.0449754	0.0267777	0	0.00286334	6.5e-20	1.74e-19	1.06e-18	0.0475656	0.0148985	0	6.35e-18	0.0943741	0.00241577	1.27e-18	0.000879463	0.00211499	0	0	0.0893612	0	0.0228284	0	0.0240871	0	0	5.04e-18	0.0233826	0	0.506584	0.0143839	0.0281652	0.0489783	0.00404099	0.0430429	0.0099279	0.0529708
CRC.SW.U3141.T	0.00788499	0	0.023493	0	0	0.0947511	0	0	0.00300086	0	0.018524	0	0	0.0361918	0.00547882	0.0324449	0	0.00902393	0	0.0415916	0	0.0400575	0.052	0.142606	1.03026	0.312442	0.0310792	0	0.0203301	1.25e-19	0.0152607	0.0114181	0	1.8e-18	0	0	0	0	0	4.02e-19	0.0744759	0	6.65e-20	0.0699572	0	0.00874613	0.016035	0	0.30735	2.89e-20	5.02e-18	1.46e-18	0	0.109464	0.308644	0.0666126	0.00326822	0.0214699	0.00777176	0	0.00112112	4.69e-05	5.03e-20	0	0.0658096	0.0158116	0.0031394	2.44e-18	4e-18	0.00421796	0	8.2e-19	0.00240434	0.0142799	0	0.0674325	2.9e-21	0.00341846	6.56e-19	0.0144104	4.37e-18	0	3.74e-20	0.0395837	0	0.545359	1.51e-18	0.0878171	0.155958	0	0.0325043	0.00801751	0.0405218
CRC.SW.U3143.T	0.0150618	0	0.0547306	0.0187252	0	0.160528	0	0.0453973	0	0	0.0173274	0	0.00859982	0.0167986	0.0132882	0.0524359	0.0119983	0.0373075	0	0.0274117	0	0	0.14	0.0787411	1.05758	0.47961	0.198397	0.00331261	0	0.00466307	0.0104467	0.0228702	0	4.9e-19	8.86e-19	7.78e-19	0.00736888	1.37e-18	0.00822506	0	0.0811512	0	0.00263308	0.0989665	0	0.0162736	0.00178645	0	0.206425	0	0.0139469	0.0185648	6.56e-19	0.130704	0.132873	0.0134086	1.83e-19	0.0565252	0.0235423	3.42e-19	0.0012199	0	0.004934	0	0.0746966	5.15e-19	0	0	0.00227879	0.000382843	2.13e-19	1.97e-20	0.000416068	0.000318544	0	0.116329	0	0.0196355	1.56e-17	0.0273309	0	0	0	0.0193344	0	0.505784	0.0442	0.00455657	0.2841	0.00650036	0.0526669	0.00952296	0.0621899
CRC.SW.U3144.T	0.0231471	0	0.0966316	0.114047	0	0.15085	0.0832502	0	0.0215025	0	0.0863818	0.0113115	0	0.0403721	0.0811306	0.122395	0	0.00961523	0	0.0481694	0	0.0693711	0.027	0.197209	1.0055	0.958175	0.453492	6.15e-20	0	0.0875888	0.176574	0.0684534	0.0206413	0.00542254	6.23e-18	0	0.00465688	0.0468283	0.150791	0.040773	0.119019	0	0.0459141	0.0889262	0	0.0538542	0.0182204	1.82e-18	0.200747	0	0.000829409	0	1.46e-19	0.0235177	0.189398	0.0252892	0.00261585	0.167526	0.101573	0.0121974	0	1.35e-19	0.00627778	0.00284117	0.0591932	0	0.0562823	0	0.120503	0.0128063	0	1.26e-18	0	0.0620055	0.0384543	0.0376408	6.4e-21	0.176468	1.37e-19	0.0420985	0	9.93e-19	0.0234148	0.0107793	0	0.439108	0.0848661	0.199835	0.271685	0.01885	0.345308	0.0095249	0.354833
CRC.SW.U3145.T	0	0.00281149	0.0796497	0.0212235	0	0.157849	0.0197943	0.00502836	0.0162675	0	0.0242311	0	0	0.116146	0.0140593	0.0432981	0	0.0201197	0	0.0325227	0	0.0215213	0.02	0.229674	0.992161	0.574522	0.21392	0.00912096	0.105787	0.00544625	0	0.0257769	2.16e-19	0.0083586	2.78e-18	0	0	1.47e-18	0.0190129	0	0.112997	3.93e-19	0.00955673	0.0445416	3.12e-18	0.0145616	0.0397877	0	0.237449	0.000123116	0.0598155	0.0325758	1.65e-18	0.229813	0.285231	0.022102	0.018251	0.0873937	0.053854	0	4.19e-20	0	0.00434209	6.12e-18	0.0695031	0.0436103	0.0104118	6.15e-19	0.163827	0.00891028	1.91e-18	4.03e-18	0.0087003	0.00356675	2.82e-18	0.0943987	6.23e-19	2.12e-19	0.0028582	0.0175807	3.67e-18	0	2.47e-18	0.0208053	0	0.528207	0.00803315	0.0641248	0.0632595	0.0593291	0.0864924	0.054362	0.140854
CRC.SW.U3146.T	0.0424217	0	0.0553101	0.00125388	0	0.105767	0	0.00756532	0.0032714	0	0.0246783	0	0	0.176069	0.00849438	0.0839266	0	0.0173248	0	0.0547435	0.012443	0.00509164	0.026	0.211343	1.00727	0.598361	0.332322	0.0152452	0.138607	0.0105968	0.0362235	0.0136607	0	1.49e-18	1.25e-17	1.86e-18	0	0	2.94e-19	9.75e-19	0.170379	0.0125261	0.018804	0.0558659	8.05e-19	0.0486235	0.0543585	0.0109676	0.221816	0.000181575	0.107607	0.109943	1.54e-19	0.308817	0.363896	0.022713	0.0201559	0.117414	0.0748149	0.0244052	0.00633293	1.7e-20	0	4.73e-20	0.0660967	0.0336554	0	0	0.1137	0.0225937	1.64e-18	2.26e-05	0.000819044	0.0116315	0	0.0811845	0	0.0111817	2.16e-18	0.0232479	4.32e-18	0	0	0.0278853	1.55e-18	0.479235	0.00687815	0.0165715	0.0423341	0.00906491	0.137044	0.0886055	0.225649
CRC.SW.U3147.T	0.00308977	0.00328621	0.0303134	0	0.00787729	0.132548	0	0	0	0	0.0469139	0	0	0.181555	0	0.0186024	0	0.0294755	0	0.150838	0.0082343	0.0947776	0.133	0.0816986	1.08138	0.70751	0.251693	0	0.175994	2.43e-20	0.00299127	0.00384209	1e-19	0	1.6e-18	0	8.96e-20	1.85e-18	2.49e-18	1.34e-17	0.210724	0.0418453	0.00471123	0.0264664	3.36e-18	0.0696614	0.160021	4.08e-18	0.22713	0	0.0807432	0.0828354	0.00337371	0.1786	0.888421	0.0538103	0.0865481	0.0993662	0.047191	6.3e-19	0.0063807	0.00672189	0.0130796	3.54e-18	0.0296147	0.00252941	0.266815	0	0.0799759	0.0840152	0.000686012	2e-19	0.0024942	0.139361	0	0.106452	0	0.0300598	0.112558	0.00524056	1.12e-18	0.055294	1.6e-17	0.0449477	0.0038386	0.320543	2.04e-18	0.0278929	0.0715847	0.0142134	0.387723	0.120382	0.508105
CRC.SW.U3148.T	0.0548857	0.030321	0.312202	0.0518593	0	0.136729	0	0.00889567	0.000947368	0	0	0.0162073	0.0138501	0.0391713	0.00646309	0.0729316	0.00115059	0.0223612	0.0741263	0.0148484	0	0.0120632	0	0.565575	0.82574	0.869014	0.36361	0.315203	0.257158	0.226858	2.22e-18	0.0200943	0.0653381	0	6.35e-19	0	0.00322668	0.0642284	0.0666074	7.21e-21	0.239623	0.169561	0.0876008	0.00801575	0.0162098	0.0422576	0.177706	9.94e-19	2.22e-19	0	0.776448	0.072895	0.00104559	0.589772	0.189611	0	0.0954601	0.0510792	0.00787564	0.0465215	0.0541087	0.00281778	0.00738508	0.00654763	0.00360889	0	0.0503668	1.24e-18	0.0586815	0.0687395	0.0214322	0.0128745	0.00546087	0.00149478	1.13e-17	0.0313771	3.72e-20	5.29e-18	0.240699	0.118204	0	0.191397	0	0	0.00769613	0.545701	2.35e-18	0	0.0432133	0.0245463	0.326929	0.634678	0.961607
CRC.SW.U3149.T	0.0670714	0	0.151429	0.00481134	0	0.105479	0.000716768	0	0	0	0.0158351	0	0	0.0647335	0.0134263	0.114538	0	0.007059	0.0427811	0.014671	0	0.0149819	0	0.487706	0.873361	0.617533	0.285595	0.129913	0.203188	0.0526547	0	0.00213604	2.96e-18	0	0	1.3e-17	2.78e-21	0	0	0	0.18868	0.111092	0.0283385	0.02628	0.00356793	0.0496279	0.0656446	4.87e-19	0.249278	0.000519967	0.274664	0.0411073	0	0.43197	0.612016	0.0259119	0.0170088	0.0851461	0.0598769	0.00862321	1.42e-19	0.00216645	7.76e-05	0.0117772	0.032443	0.028472	0.00543548	0	0	0.0274267	1.6e-21	0.0152331	0.00345451	0.0120584	5.39e-18	0.0354332	5.33e-18	0.0114547	5.6e-19	0.0289133	0	4.84e-19	3.9e-18	0.0137483	0	0.495413	0	0	0.0369524	0	0.136615	0.235111	0.371726
CRC.SW.U3150.T	0.0116528	0	0.0622815	0.015726	0	0.0914463	0	0.00462866	0	0	0.00995566	0	0.00407903	0.0303817	0.0126028	0.0746428	0.00981302	0	0	0.0326298	0	0	0.006	0.314956	0.953879	0.35984	0.114613	1.47e-18	1.4e-17	0	0.0507908	0.0133061	0	0	1.74e-17	1.59e-17	0.00172493	5.02e-18	0	3.54e-18	0.0837121	6.66e-18	0.00984276	0.0784265	0	0.00971707	0.0223415	0	0.282896	0.00238797	0	0.0227551	4.46e-19	0.105537	0.191057	0.0358172	0.00440969	0.0380594	0.0155554	0	0.00163329	0	0	0	0.105777	3.3e-19	1.55e-18	4.78e-17	0	0.00659206	4.86e-20	0	0.000658483	0.011895	0	0.0441848	0.00316297	0.0150936	0	0.0249797	0	5.39e-18	0.00509251	0.0235289	1.02e-18	0.519762	0.0207289	0.069072	0.11874	0	0.0408699	0.0111708	0.0520407
CRC.SW.U3151.N	0.044156	0.0270845	0.197139	0.0327979	0	0.0902483	0	0.0172166	0.00978784	0	0.000895705	0.00405943	0.0082858	0	0	0.0816991	0.000367074	0	0.0497397	0	0	0	0	0.572418	0.820775	0.563477	0.249121	0.0113481	0.123577	0.219749	0.00791145	0	0.026679	3.9e-18	0.00588732	0	0.00591135	0	0.0134699	6.63e-19	0.189489	0.0330336	0.0836083	0.0197636	0.0212842	0.0423952	0.0208638	0.0123953	0.261344	0.000719126	0.219349	0.000717634	0	0.239472	0.512727	0.0241701	0	0.0520925	0.0414645	0	0.0117903	4.6e-20	0.00406969	0.105283	0.0492071	0.0326798	0.00668541	0	0.0175896	0.0210098	4.36e-20	0.0121632	0.00639754	0.00865968	4.05e-19	0.0902404	1.29e-17	0.061542	0	0.0591977	1.94e-18	0.00888226	0.00529707	0.009587	0	0.448706	4.01e-18	0.0568064	3.53e-19	0	0.235845	0.12578	0.361625
CRC.SW.U3151.T	0.025536	0	0.114742	0.00190014	0	0.0555506	0	0.00069627	0.0143974	0	0.0180062	0	0	0.103873	0.00580805	0.0551967	0	0	0	0.0795393	0	0.121973	0.006	0.306291	0.968618	0.597219	0.174539	0	0.187761	8.58e-21	1.32e-19	0	0.00960502	6.08e-18	2.35e-18	4.66e-19	0	0	8.48e-19	6.37e-18	0.108578	0	1.84e-19	0.0295484	4.75e-19	0.0195104	0.0291056	9.29e-19	0.316354	2.51e-20	0.096036	3.65e-18	0.00177259	0.207908	0.362311	0.0479932	0.00485023	0.0917585	0.0555394	0.0192422	0.000715399	0	0.00827303	4.29e-18	0.0621838	0.0210898	0.0711068	7.14e-18	0.223625	0.0166663	0	0	0.000829223	0.13962	0	0.124066	3.69e-18	0.0106891	0.0335858	0.0423014	1.19e-18	0	2.96e-18	0.0276147	0	0.30099	0.0137021	0.118988	0.0136631	1.64e-18	0.215141	0.0625708	0.277711
CRC.SW.U3152.T	0.00873588	0	0.025347	0	0	0.148378	0	0.00407306	0	0	0.0205124	0	0	0.100556	0.0206325	0.0528005	0	0.00941592	0	0.102076	0	0.0718377	0.106	0.0992989	1.05898	0.564366	0.150665	9.2e-20	0.101776	0	0	0.0143209	2.01e-18	0	3.08e-18	0	1.46e-19	2.7e-18	0	4.59e-19	0.141031	0	0.00410385	0.101985	0	0.0206734	0.0300272	3.34e-18	0.251687	5.7e-21	0.0132426	0.0511532	0	0.145969	0.265978	0.0385259	0.0069047	0.099107	0.0493484	0	0	0	0.00317159	3.05e-18	0.0714274	0.00149316	0.0492958	0	0.13632	0.00740632	0	0	0.000297641	0.0244775	5.44e-18	0.0773631	0	0.0221325	1.68e-18	0.0196422	0	0	5.16e-19	0.0277746	0	0.518014	0.0121038	0.0475741	0.157824	3.4e-21	0.129036	0.0216349	0.150671
CRC.SW.U3153.T	0.0130086	0	0.132802	0.0373838	0	0.16743	0.0569836	0.013981	0	0	0.00858652	0	0	0.03387	0.0155637	0.068573	0	0.00460172	0	0.0238024	0.000140404	0.0100768	0.004	0.380642	0.926176	0.586804	0.160235	0.000920929	0	0.0447831	0.0337911	0.05168	5.02e-19	0.00475757	2.36e-18	2.14e-18	0.0168213	0.00771583	0.0156679	7.18e-19	0.118258	5.77e-19	0.0119632	0.0901627	4.49e-18	0.015607	0.0120248	5.19e-19	0.251283	0	0.0519888	0.00883785	0	0.158946	0.201988	0.0242561	0.00224176	0.0584658	0.0331623	0.000702718	0.00284903	0	0.00223886	0	0.0803985	0.00506008	0	0	0.0354469	0.00221094	0	9.68e-20	0.000748441	0.00406187	0	0.0569797	0.0068992	0.0305866	7.04e-19	0.0624058	0	0	0	0.0229801	2.18e-19	0.487079	0.0376929	0.0662018	0.129739	0.0156575	0.0921601	0.0324673	0.124627
CRC.SW.U3154.N	0.0307395	0.55587	0.161017	0.0919363	0	0.20637	0	0.020322	0.078227	0	0	0.0027433	0.000611358	0.0399023	0.00580873	0.117703	0	0.0219807	0.0116493	0	0	0	0	0.613711	0.790533	1.34488	0.443206	0.0359172	0.0502683	1.20518	0.0247375	0.0774387	0.264624	0.036066	0.0307334	1.34e-17	0.0224041	0.142262	0.190366	0.0210774	0.511588	0.01867	0.364519	0.00387141	0.0327567	0.0986521	0.0190136	0.0199388	0.11763	0	0.231937	0.0237128	0.0130957	0.31287	0.968894	0.00771503	0.00642528	0.0619273	0.0671069	0.0023478	0.0393644	0.000809561	0.000560254	0.49807	0.0257056	0.0367832	0.0111694	3.94e-19	0.0263927	0.0250024	1.25e-18	0.1539	0.00273165	2.43e-20	0	0.0897579	3.62e-17	0.128281	0.0166409	0.102363	0	0.0573244	0.108858	0.0016078	0.00275642	0.13508	0.0110354	0.0322082	2.97e-18	5.26e-18	1.07637	0.143434	1.21981
CRC.SW.U3154.T	0.0407062	0	0.0674286	0.0455175	0	0.143155	0	0.0254594	0.0577032	0	0.00230631	0.00904086	0.00148541	0.081063	0.0270087	0.0926544	0.00835488	0.00522271	0.000202409	0.00359682	0	0.004392	0.018	0.240538	0.99044	0.615298	0.464243	0.00392655	0.152428	0.0495635	0.0528261	0.00804519	0.0400867	0	4.05e-20	0	0.000595697	0.0021761	0.042967	1.43e-18	0.197971	0	0.0251929	0.0455483	0.00123792	0.0838184	0.0428801	0.00717419	0.288769	0	0.0505313	0.0213396	0	0.230581	0.659183	0.0260132	0.018314	0.0712516	0.0501266	0	3.54e-21	0	7.06e-05	0.0122498	0.0817079	0.0191664	0	3.53e-20	0.29358	0.0317661	0	0	2.92e-05	0	2.94e-18	0.147466	0	0.0256556	0.0255743	0.0351993	0	1.47e-19	0	0.0201425	2.47e-18	0.312813	0.0301378	0.177408	0.00382763	0.00409422	0.142656	0.048669	0.191325
CRC.SW.U3155.T	0	0	0.0405517	0.0177522	0	0.090428	0	0.0166014	0	0	0.0189982	0	0.00777142	0.0541292	0.00374578	0.019667	0.00148366	0.0165772	0	0.0148441	0.00767933	0	0.03	0.193575	1.0083	0.310229	0.00783476	0.00562943	0.019748	1.82e-19	0.0278697	0.00941469	4.4e-18	0	1.59e-18	2.51e-18	0.00678062	1.03e-18	1.29e-18	0	0.0297622	1.65e-17	0	0.119233	2.55e-18	1.72e-18	0.00272437	0	0.24187	2.91e-20	0	0	0	0.163872	0.0878767	0.0222495	0.00346614	0.0179708	0.00287653	0	1.4e-19	0	0	5.63e-18	0.111389	1.41e-19	0	0	0.134428	0	0	6.9e-19	0.00276563	4.03e-22	0	0.067393	1.06e-18	0.0166184	4.23e-19	0.0100206	0	0	0	0.012473	0	0.541715	0.0122059	0.0862823	0.155724	0	0.0119805	0.0041769	0.0161574
CRC.SW.U3156.T	0.102358	0	0.0781191	0.0016873	0	0.189949	0	0.021403	0.00168421	0	0.00490704	0.00769155	0	0.124149	0.0318652	0	0	0	0	0.104821	0	0.0458968	0.006	0.312436	0.95975	0.714531	0.23181	0	0.175962	0.00270588	0.00343659	0.0265857	0	2.38e-19	3.81e-18	0	0.0021578	0	0.0219703	1.21e-21	0.10183	0	0.0107991	0.0502576	0	0.0254483	0.0620892	3.12e-18	0.238973	2.09e-21	0.0383024	0.033996	0.000603356	0.09252	0.242431	0.0445886	0.0181883	0.0889877	0.0557634	0.00290141	0.00382955	6.49e-21	0.00267867	1.75e-19	0.0401633	0.0186701	0.0759878	3.54e-18	0.21051	0.022201	8.67e-19	7.69e-19	0.000341441	0.0317919	0.0188919	0.111475	3.87e-19	0.0425011	0.00101042	0.0307501	0	0	1.51e-18	0.0315698	0.00115877	0.432878	0.0257618	0.0672539	0.164734	0.000867969	0.165095	0.0501958	0.215291
CRC.SW.U3157.T	0.0400588	0	0.129205	0.0457608	0	0.101616	0.00827619	0.0237902	0.0302204	0	0.0204284	0	0	0.0438717	0.0233236	0.06758	0.0017497	0.0081649	0.00306732	0.0217384	0.000791144	0.00626217	0.002	0.417367	0.908491	0.575905	0.246107	0.00424701	0.104897	0.0633946	0.0431186	0.00413119	0	2.95e-19	0	0	0	0	0.030696	6.47e-18	0.0681005	0.0164947	0.0276176	0.0266173	0	0.0204807	0.0235526	0	0.242284	0.000318739	0.0784477	0.030171	3.25e-19	0.186154	0.136472	0.0220229	0.00781754	0.0634791	0.0414572	0	0	0	0.00122671	0.0129778	0.106813	0.0137201	0	0	0.261979	0.0170532	0	0.000629714	0.00023984	0.00172917	3.01e-18	0.0794272	0	0.0427788	0	0.0380592	5.17e-18	0	0.0129771	0.021151	2.64e-18	0.329916	0.00696581	0.201744	0.10339	4.16e-18	0.099389	0.0531237	0.152513
CRC.SW.U3158.T	0.0144698	0.011662	0.0526142	0.105638	0	0.17939	0.0671305	0.0355925	0.0195753	0	0.00528631	0.0345509	0.00555064	0.106582	0.0473927	0.128678	0	0.00130484	0.0461117	0	0	0.00838795	0.052	0.142969	1.0272	0.869918	0.37934	0.0066726	0.12484	0.136355	0.0589946	0.10427	0.0580097	0.0318586	7.65e-19	0	0.00825387	0.0644125	0.13906	0.0347922	0.25558	0.00633075	0.0490238	0.0628504	2.58e-19	0.079548	0.0481875	0	0.219312	0	0.150866	0.0619793	0	0.117084	0.685464	0.0312644	0.0133973	0.143208	0.0906638	0.0156096	0.0131616	0.00091219	0.00487083	0.0195749	0.0572423	0.00745644	0.0446076	3.62e-18	0.105806	0.0274702	0.00268591	0.0144835	0.000388081	3.93e-20	0.0202706	0.0205509	0	0.0844425	1.04e-17	0.0220049	5.73e-19	1.04e-17	0.0121165	0.0131806	0	0.357	0.0436701	0.0866277	0.30025	0.0204021	0.355614	0.102863	0.458478
CRC.SW.U3159.T	0.0302189	0	0.0390692	0.0219932	0	0.141312	0.00489028	0.0130403	0	0	0.025683	0	7.61967e-05	0.0387101	0.0648217	0.0598091	0	0.0113745	0	0.0695151	0.0153492	0.0483574	0.037	0.16512	1.02003	0.58422	0.183734	2.49e-22	0.0528859	0	0.0409823	0.0211821	2.54e-18	0	6.42e-18	2.59e-17	0.0047806	0	0.0134377	2.91e-18	0.104425	4.43e-18	5.24e-19	0.0943436	7.52e-19	0.0195009	0.0506607	9.81e-20	0.319884	0	0.00418137	0.0626498	1.51e-18	0.141224	0.185861	0.0716262	0.0168511	0.0905366	0.051819	0.00569049	0.00178372	0.00086463	0.001319	0	0.0769488	8.63e-18	0.042315	0	0.179657	0.023592	0	0	0.000154571	0.0247984	0	0.0247415	0	0.0429882	2.58e-19	0.0265027	0	1.39e-17	0.000421469	0.0289158	0.00146595	0.450096	0.0182529	0.0643001	0.178753	2.23e-18	0.11929	0.027421	0.146711
CRC.SW.U3160.T	0.0347486	0	0.0581109	0.00416493	0	0.0990156	0	0.00217508	0.00747119	0	0	0.0031302	0.00627839	0.155912	0.00443633	0.0876958	0	0	0.0272387	0.00183875	0.0201024	0	0.018	0.239283	0.994958	0.512319	0.138805	0.0214438	0.214673	2.23e-18	0	0.00543803	0	6.72e-18	0	0	0.00280811	0	0	1.3e-17	0.257347	0.0697558	0	0.0327366	0	0.0197602	0.0677156	0.00870638	0.216917	0.00043649	0.344757	0.155066	0.000767612	0.411077	0.34831	0.0229473	0.0227908	0.101265	0.0634113	0.00274908	0.00725553	0.00287112	0.00266731	3.79e-18	0.0485356	0.0293298	0.0151399	8.4e-19	0.0439654	0.0241147	0.00131264	0	0.00401448	0.00698447	0	0.0260212	6.37e-18	5.4e-19	7.58e-20	0.0126228	0	0	4.13e-18	0.0115345	0	0.592962	0	0.000718346	0.0769979	0	0.106075	0.216958	0.323033
CRC.SW.U3161.T	0.00999237	0	0.0169949	7.75217e-05	0	0.102776	0.00719557	0	0	0	0.0216943	0	0.00488853	0.0758517	0.00386816	0.0383187	0.00181444	0.0174392	0.0293304	0.0151086	0	0	0.078	0.120054	1.03589	0.34535	0.188959	0.016961	0.216505	6.19e-19	4.19e-19	0.00559793	0	4.25e-18	1.07e-17	3.24e-18	0.00144948	4.56e-18	4.56e-19	3.43e-18	0.0997277	0.054035	2.34e-18	0.0757011	9.01e-19	0.00642599	0.0495749	5.27e-19	0.265729	0.000422271	0.130926	0.032452	1.16e-19	0.251492	0.118636	0.0449171	0.0130025	0.055956	0.0445671	0	3.6e-20	0.000901983	0.00121167	0	0.0930404	0.0614922	0	0	0.0148629	0.0200359	0.00958856	7.73e-18	0.00116981	0.00360421	0	0.016448	0.00850364	0	1.09e-17	0.00309914	8.71e-18	0	9.86e-18	0.0154296	1.27e-18	0.529328	9.39e-19	0.0366478	0.105815	7.95e-18	0.0439908	0.0987311	0.142722
CRC.SW.U3162.T	0.00681699	0	0.051957	0.0224221	0	0.0953583	0.0235231	0.012571	0.00184667	0	0.0106713	0	0	0.104132	0.00846178	0.0631133	0	0.0181852	0	0.0126732	0.0296283	0.00775496	0.031	0.191089	1.00677	0.469115	0.188998	0.00941116	0.230517	0	0.0344677	0.0118678	1.67e-19	0	0	2.2e-18	0.00942372	1.14e-18	2.15e-19	4.78e-18	0.106554	0.0107219	1.34e-18	0.0598389	2.39e-18	0.0224268	0.0341564	0.00810379	0.237042	0.000944323	0.0835241	0.130122	0	0.227178	0.347317	0.0273431	0.0113986	0.0515701	0.0357507	0	0.00278898	0.000252283	0	1.08e-18	0.0911178	0.0130449	0.00343305	2.9e-19	0.247478	0.0167047	2.19e-18	0	0.00134361	0.00987887	2.06e-18	0.0443574	0	0.0158647	0.0215117	0.0112463	0	0	6.16e-19	0.0193655	0	0.375024	0.0312141	0.0617542	0.0761071	5.4e-21	0.0654677	0.0635458	0.129014
CRC.SW.U3163.T	0.0144826	0	0.0935342	0.0172741	0	0.0885189	0	0.00570706	0.00774698	0	0.0193515	0	0	0.0936399	0.00971737	0.0350645	0	0	0	0.0989314	0	0.0250891	0.006	0.306971	0.962993	0.509058	0.0799482	9.28e-05	0.0904415	0.0281635	0.0375464	0.0282689	2.05e-18	0	0	1.08e-18	0.00693937	0	0.00261989	0	0.0665843	6.77e-18	0.00517376	0.0830863	2.12e-18	0.0160829	0.0418029	1.55e-18	0.255037	0	0.017609	1.78e-18	5.34e-20	0.117884	0.392876	0.0372168	0.0145217	0.0470725	0.0200677	0.00380689	0.00267997	0	0.000831777	0.0010442	0.0850023	0.0217136	0.018357	3.96e-19	0.130087	0.0166758	0	6.32e-20	0.00188014	0.014578	5.16e-19	0.070491	1.47e-19	0.0085146	0	0.0346479	1.27e-18	0	0	0.0354342	1.82e-20	0.494283	0.0218885	0.0762353	0.157913	5.85e-20	0.0846226	0.0297523	0.114375
CRC.SW.U3164.T	0.00692176	0	0.0495931	0.0695341	0	0.0295442	0.0117423	0.0234799	0.0206216	0	0	0.04216	0	0.0698439	0.0226385	0.048184	0	0	0.00602483	0	0.0023143	0.0127681	0.026	0.203032	1.00846	0.415371	0.164659	0.00429572	0.0262135	0.000888221	0.028854	0.0149416	1.34e-20	0	1.87e-18	0	0.0238439	0.0244763	0.0147062	0	0.0180696	0.0103576	0.013097	0.0599269	0	0.00159063	0.00399014	0	0.150353	0	0.0232212	0.0187859	0	0.122674	0	0.0127676	0.00350521	0.040261	0.0207445	0.00191543	0.000911043	1.68e-20	0.00271787	0	0.0743393	0.0317293	6.35e-20	5.54e-18	0.086595	0.000912356	0.00374212	0	0.0188067	0.000220975	9.09e-19	0.00131235	0.0206547	0.0249786	0	0.0166639	4.12e-18	4.51e-20	9.84e-21	0.0103413	0	0.525621	0.00939075	0.111723	0.17309	0.00131572	0.0455655	0.0157535	0.061319
CRC.SW.U3168.T	0.0399951	0	0.0804713	0.0258321	0	0.144416	0	0.0182445	0	0	0.00654405	0.0022707	0	0.0694875	0.0336104	0.118492	0	0.00268386	0	0.079804	0	0.0838265	0.017	0.24359	0.985431	0.705677	0.301518	0.1556	0.264578	0.0129261	2.46e-18	0.00544705	1.91e-20	0	2.76e-19	0	3.24e-05	1.95e-20	0.0150593	0	0.181632	0.116101	0	0.0153842	0	0.0480968	0.0572994	0	0.191416	0	0.415012	0.0780662	0.000737015	0.336696	0.512172	0.0306414	0.0204213	0.119234	0.0559297	0.0385272	0.010871	0.00102176	0.00505473	3.08e-18	0.0408893	0.0174714	0.117679	4.38e-19	0.00928287	0.0262927	0	0	0.00214693	0.0485309	6.28e-19	0.0646394	0	0	0.0590776	0.0279775	0	0.0507119	8.21e-18	0.0111327	0.00485246	0.451962	0.00136135	0.00377239	0.0622812	0.00408843	0.238225	0.313955	0.552181
CRC.SW.U3169.T	0.0236653	0	0.0688547	0.0136849	0	0.123569	0	0.0080059	0.00017411	0	0.0117327	0	0	0.030214	0.00879697	0.0955866	0	0.0162211	0.00507443	0.0108163	0.00907518	0.00151775	0.005	0.318521	0.952363	0.426989	0.176704	0.0109023	0.11777	0	0.00118129	0.0166774	0	1.88e-19	3.69e-19	7.33e-19	0.014617	0.000786055	0.00415036	0	0.106856	0.0522538	0.00905883	0.0496778	9.73e-19	0.0174255	0.00966195	4.67e-19	0.241803	3.62e-06	0.0867682	0.0546576	0	0.260693	0.253092	0.032364	0.00390451	0.0553417	0.0348914	1.56e-18	0.0028172	0.0001763	2.02e-19	0	0.0707386	0.0223663	6.52e-20	0	0.0972794	0	0	0	0.00290236	0.00121033	0	0.0285502	0	0.00574407	0	0.0217488	0	0	6.93e-18	0.0214412	0	0.521299	0.0375703	0.0528733	0.0279887	0	0.0517206	0.0536662	0.105387
CRC.SW.U3170.T	0.0126343	0	0.0710585	0	0	0.068847	0	0	0	0	0.00824525	0	0	0.124509	0.0165893	0.0988285	0	0.00164725	0	0.0503205	0	0.0114497	0.019	0.233908	1.00119	0.46413	0.29484	0.17113	0.286191	0	4.03e-19	6.99e-19	0	3.23e-18	3.18e-18	7.32e-18	0	0	0	5.41e-18	0.117404	0.134572	0	0.0187024	0	0.0342132	0.0726821	4.97e-19	0.194555	0	0.38054	0.0588799	1.25e-18	0.314591	0.305815	0.0258543	0.0364878	0.131196	0.0521926	0.0498498	0.00534435	0.00394692	0.00318016	0	0.00495697	0.0324517	0.0572363	7.94e-19	0.085245	0.0276228	6.62e-20	0	0.00477467	2.09e-18	4.23e-18	5.19e-22	0	1.65e-18	0.0832165	0.0189978	9.5e-18	2.4e-17	4.72e-18	0.0219954	0.00592077	0.545378	4.84e-19	0	0.00501688	0.00448244	0.151993	0.312176	0.464169
CRC.SW.U3171.T	0.0240292	0	0.127584	0.0132295	0	0.0946187	0	0.00567914	0	0	0.00750672	0	0	0.037345	0.00990241	0.0418131	0.00457519	0.00373873	0	0.0405384	0.0146863	0.00893425	0	0.477488	0.878203	0.434181	0.157548	0.00886992	0.175074	0	0	0.0170354	0	0	2.34e-18	0	0.00828367	4.35e-18	0.00179023	1.35e-17	0.115273	0.0266568	6.79e-19	0.0484666	1.06e-18	0.00967121	0.0343571	1.3e-19	0.267239	0.000507453	0.0866138	0.0460372	0	0.289813	0.206316	0.0540623	0.0109614	0.053187	0.0288892	0	3.44e-20	0.00144114	0	1.23e-17	0.0636073	0.000916636	1.4e-18	0	0.164919	0.0107086	0.00209301	4.56e-18	0.00242542	0.00603558	9.18e-18	0.037332	0	2.58e-18	1.47e-19	0.0315315	0	0	2.42e-18	0.0354185	0	0.52001	0.00688202	0.0375601	0.112204	0	0.0459292	0.0649204	0.11085
CRC.SW.U3172.N	0.0181426	0	0.247622	0.0212355	0	0.0800467	0	0.0151635	0.0140579	0	0.00410891	0	0.0182055	0.01508	0.0156159	0.0974863	0.0210772	0	0.02406	0.00329032	0.0170441	0.0035984	0	0.562406	0.827949	0.615835	0.292578	0.086816	0.146688	0	0.018582	1.45e-19	3.68e-19	6.99e-18	1.03e-18	0	0	9.5e-20	1.22e-19	3.01e-18	0.282903	0.0636609	0.00854619	0.0215737	0.0171536	0.070816	0.0811996	0.0346367	0.24825	0.000598377	0.422179	0.0351645	0.00832164	0.455854	0.809575	0.0211165	0.0452972	0.0493765	0.0500496	0	0	0.000738839	0	0	0.0509658	0.0603922	0.0674434	4.51e-19	0	0.0634195	0.00480951	1.43e-17	0.00755535	0.0298587	0	0.132769	8.55e-18	0.0085037	0.0255802	0.0401467	1.95e-19	0.0292452	1.64e-17	0.00855597	0	0.405922	3.19e-18	0.0258056	0.00961647	0	0.168088	0.295097	0.463185
CRC.SW.U3172.T	0.00340236	0	0.228522	0.0252514	0	0.0642351	0.0175955	0.0127756	0.0203949	0	0.0327294	0	0.00208332	0.0302779	0.00894637	0.0355086	0	0.00889389	0	0.0363412	0	0.00287362	0	0.542673	0.83965	0.529831	0.232923	0.000128125	0.044198	0.0276757	0.0354634	0	0.00984407	1.51e-19	0	0	4.7e-20	0.000250409	0.0206354	0	0.104581	0.000909878	0.00835285	0.0424035	0	0.0323482	0.0364366	1.16e-18	0.263339	0	0.0685153	1.81e-18	0	0.193866	0.424487	0.032366	0.00830044	0.045541	0.0312605	3.12e-18	0	0	0.00386153	4.22e-18	0.0855274	0.0199181	0.00906191	4.33e-20	0.125726	0.022662	0	1.32e-18	0.0012645	0.000845702	0	0.0988052	2.36e-18	0.00855937	9.54e-18	0.0565159	2.43e-19	0	0	0.0357375	0	0.492925	0.00758529	0.144928	0.00119697	0.00622408	0.0771486	0.05254	0.129689
CRC.SW.U3173.T	0.0488409	0	0.122822	0.105198	0	0.060767	0.00399087	0.0114727	0.000885115	0	0	0.0304954	0.00809661	0.00026676	0.0236832	0.0931388	0.00842483	0	0.0644469	0	0.0143023	0	0.001	0.426596	0.903736	0.596832	0.273607	0.340349	0.235904	7.19e-20	1.73e-18	7.07e-20	0.040927	0	0	7.45e-18	0.00317524	0.106824	0.0775286	0.0329533	0.247321	0.16839	0	0.0115464	8.54e-19	0.0306012	0.111075	0.0144112	0	4.17e-20	0.750594	0.184402	0.000943732	0.638696	0.230711	0	0.0562091	0.0741108	0.0376594	0.0290874	0.0254157	0.00459594	7.42e-19	9.28e-20	3.2e-18	0.040242	0.0245923	1.07e-18	2.17e-17	0.0433119	0.0205655	0	0.0209031	0	0	0.0323189	9.05e-18	1.44e-17	0.167776	0.0130037	0	0.0471325	0	0	7.07e-20	0.603884	3.86e-18	0	0.059448	4.38e-18	0.18397	0.601009	0.784979
CRC.SW.U3174.T	0.0976623	0.319143	0.103537	0.0583768	0	0.217476	0.00623027	0.0255141	0	0	0	0.00683796	0	0.0451784	0	0.0939641	0	0.0209322	0.00975217	0	0.0127191	0	0	0.61693	0.7902	1.01732	0.41841	0.0159461	0	1.1804	0	0.093252	0.153427	0.00587336	0	5.47e-18	0.0169064	0.0718051	0.124683	1.35e-18	0.383478	0.0172495	0.273757	0.0370463	0.0062421	0.0718289	0.00620481	1.76e-18	0.0974046	0	0.309196	0.0881454	0.00437424	0.249508	0.624486	0.00833852	0.000747382	0.0694937	0.0524561	0.00713541	0.0273865	0	0	0.458864	0.0304001	0	0.0054121	0	0	0.0108487	0.00264026	0.193781	0.00422946	8.31e-19	0	0.0717533	0	0.0943088	5.75e-18	0.0738682	0	0.0507113	0.147813	0	4.55e-19	0.427497	7.67e-20	7.38e-19	0.10461	1.9e-18	0.954803	0.165674	1.12048
CRC.SW.U3175.T	0.0266912	0	0.0579297	0.0207713	0	0.163762	0.0380338	0.0349567	0.00646613	0	0.0132786	0.00331584	0	0.0973127	0.039415	0.0851882	0	0.0243953	0.00423144	0.0140293	0.0211336	0.0111845	0.032	0.186102	1.00685	0.662096	0.330958	0.00629085	0.104315	0.0461444	0.0308903	0.0382869	0	0.00741358	0	0	0.0105816	4.98e-20	0.0158991	0	0.106783	0	0.0280448	0.0597817	0	0.026014	0.014836	0.00459656	0.246515	0.000995611	0.102353	0.11912	1.58e-19	0.167713	0.260629	0.0243676	0.00465647	0.0719269	0.0560509	0	0.00329222	0	0.0039697	0.00310217	0.087341	0.0314897	0.0032623	4.22e-19	0.133264	0.00468528	5.46e-20	0.00313723	0.000887625	0.0101317	0	0.0422134	0	0.0339116	1.85e-18	0.0234787	3.29e-18	1.24e-20	0.00794459	0.0258788	0	0.455701	0.0437189	0.0697737	0.166421	0.0227986	0.115188	0.0617398	0.176928
CRC.SW.U3176.T	0.00538813	0	0.0917267	0.0099805	0	0.0903346	0.00537	0.012525	0.00520288	0	0.00524901	0	0	0.0501073	0.0106969	0.0728035	0.00363206	0.00340673	0.0223047	0.00420115	0.0226357	0.00713821	0.004	0.365353	0.931609	0.422703	0.090514	0.00273166	0.132068	5.7e-20	1.27e-18	0.0194189	0	5e-19	0	3.41e-18	0.018489	5.88e-18	0	4.6e-18	0.107976	4.68e-20	0.00570086	0.104801	0	0.0143543	0.0310925	0.00436429	0.327077	0.000524435	0.0478676	0.0432337	3.7e-19	0.1793	0.334399	0.055049	0.00705567	0.0553235	0.034431	0.000455685	0	0.000237242	0	0	0.0831548	0.00445345	0.000878184	0	0.183067	0.00990351	2.95e-18	7.11e-19	0.000987982	0.00476942	7.3e-18	0.0238338	0	0.0122743	0	0.015656	0	0	9.68e-19	0.0326319	4.94e-19	0.452767	0.0194498	0.0462864	0.173154	4.54e-18	0.0531265	0.0408459	0.0939724
CRC.SW.U3177.T	0.0822886	0.0157249	0.0914742	0.0833035	0	0.165067	0	0.0717398	0.0336244	0	0	0.0343018	0.0014186	0.102207	0.0778273	0.111736	0	0.000694998	0.0341403	0	0	0.00336416	0.008	0.298041	0.963619	0.908913	0.429298	0.0768885	0.159955	0.254809	0.0439832	0.0483217	0.0560925	0.0126174	0	2.78e-18	0.00781176	0.0150888	0.0748321	0.0013491	0.193577	0.0999884	0.0775019	0.0388358	0	0.0514348	0.029139	8.86e-19	0.206076	0	0.242524	0.0411787	0.000835984	0.277701	0.465866	0.0341137	0.0112511	0.124854	0.0733336	0.0287522	0.00538868	0.0012791	0.00558621	0.0536266	0.043897	0.00214879	0.0244848	0	0.0833966	0.018482	1.17e-19	0.0430367	0.00226795	1.54e-19	0	0.0326251	5.9e-18	0.0510001	0.0218854	0.0239994	2.9e-18	0	0.00619361	0.011585	0.00232185	0.343512	0.0310023	0	0.18029	9.7e-19	0.325785	0.174276	0.500061
CRC.SW.U3179.T	0	0.00226955	0.189039	0.006047	0	0.0715004	0	0.00582234	0.000753223	0	0.015294	0	0	0.0643073	0.00775255	0.0958823	0	0	0.0156304	0.0259826	0.0124079	0.0346302	0	0.483516	0.875007	0.547319	0.153389	0.010593	0.257637	0.00884439	7.33e-18	0.00518713	6.82e-20	0	4.71e-18	0	2.82e-19	0	6.63e-20	1.68e-17	0.151759	0.123137	0.00215926	0.0244021	0	0.0314379	0.0489809	0	0.27433	2.01e-20	0.248343	0.130128	0	0.291624	0.490176	0.0813409	0.0169302	0.0943615	0.05507	0.000777009	0.0109875	0.00108324	0.00272514	1.71e-17	0.02235	0	0.0610755	2.71e-19	0.291107	0.0150714	0.00679595	4.03e-18	0.00291687	0.0101394	0	0.0446701	8.4e-20	8.5e-20	0.0341598	0.0409748	4.27e-19	9.49e-18	0	0.0300615	0	0.447713	1.34e-19	0.00874566	0.0588797	0.00830289	0.144564	0.153959	0.298523
CRC.SW.U3180.N	0.0165144	0	0.139892	0.0134763	0	0.0453694	0	0	0.009804	0	0.00303245	0	0.00125096	0	0.00184148	0.0998022	0.00595233	0	0.049146	0	0	0.00155632	0	0.546431	0.838979	0.387638	0.127833	0.0765261	0.153541	6.04e-19	8.23e-19	4.18e-18	7.94e-18	0	6.75e-19	5.53e-18	0	0	6.13e-18	1.65e-17	0.158931	0.0744174	0.0110681	0.0151778	0.0235679	0.0210386	0.0733639	0.0123481	0.241899	0.000307296	0.431765	0.00126273	0.00487924	0.414172	0.3741	0.0213566	0.0310251	0.0536686	0.0490326	0	7.94e-20	0.000882629	0.00583919	0	0.0290948	0.0548502	0.00578214	3.41e-19	0.0168552	0.0538246	0.00996341	0	0.0097884	0.017246	1.61e-17	0.11534	0	0.0240296	0.0345623	0.0344798	1.62e-17	0	7.06e-18	0.00942587	0.00382707	0.415393	3.06e-18	0.0161098	0	3.06e-18	0.073389	0.290827	0.364216
CRC.SW.U3180.T	0.00431025	0	0.199738	0.021694	0	0.0420453	0	0.0111319	0.0182669	0	0.0146773	0	0	0.135006	0.0166348	0.0469676	0	0	0	0.0379396	0	0.00806005	0	0.477112	0.879537	0.556471	0.183808	0.00944625	0.246122	0.0215089	0.0224465	0	0	8.47e-18	2.29e-18	0	4.24e-19	6.96e-19	9.79e-22	1.49e-18	0.0848768	0.0436789	5.7e-19	0.0236178	2.94e-19	0.00752112	0.0236074	4.26e-19	0.240189	0	0.122805	0.01477	3.27e-19	0.178774	0.290415	0.0238028	0.0117787	0.0819747	0.0564105	0	1.75e-18	0	0.00915564	0	0.0600462	0.0371054	0.013116	0	0.388831	0.012912	2.86e-18	2.96e-19	0.00107844	0.00622268	0	0.129239	1e-17	0.0167591	0.0884558	0.0542325	4.06e-18	0	2.37e-18	0.0182218	0	0.294902	5.34e-20	0.126026	0.0299814	9.48e-19	0.0868956	0.0779294	0.164825
CRC.SW.U3182.T	0.0163418	0.0171957	0.140741	0.015254	0	0.133561	0.0090892	0.00862012	0	0	0.0281217	0	0	0.0533433	0.0195278	0.0502969	0	0.00287818	0.00802527	0.0168719	0	0.0107027	0	0.475745	0.879323	0.530571	0.153371	0	0	0.0668921	0.0305518	0.0254818	5.14e-18	1.1e-17	1.54e-18	1.72e-17	0.0127794	6.5e-19	0.00335445	1.34e-19	0.0542443	7.84e-18	0.0267145	0.0570228	7.26e-19	0.0104486	0.0247115	0	0.279791	0.000820288	2.72e-18	0.0192764	0	0.141267	0.115001	0.0393313	0.0042489	0.0345355	0.0136653	3.29e-19	0.00338459	0.000130073	0.000808614	0.022864	0.0863971	0.00140058	2.06e-19	3.3e-18	0.0121183	0.0062378	1.64e-19	0.00891689	0.000300185	0.00889159	0	0.0761303	0	0.0230642	4.07e-19	0.0472549	0	0	0.00558058	0.0335981	5.14e-19	0.543599	0.0161834	0.0507697	0.131036	0	0.0827683	0.0123557	0.0951241
CRC.SW.U3183.T	0.0074069	0	0.0988046	0.163884	0	0.0859737	0.0913802	0.0366378	0.0525338	0	0.0514835	0	0	0.0829498	0.0711203	0.111047	0	0.00488579	0	0.0357169	0	0.0192918	0.03	0.192982	1.0085	0.913117	0.34327	0	0.0747433	0.0988245	0.0948326	0.111088	2.76e-19	0.0387612	1.56e-18	7.34e-19	0.0121531	0.0797445	0.187942	0.0423389	0.185901	5.06e-19	0.0264303	0.0787435	3.57e-19	0.0514346	0.0265914	0	0.243566	0.000118058	0.0228721	0.00729526	0	0.0871844	0.427621	0.0231815	0.0078	0.136618	0.0776052	0.0115102	0.00160918	3.38e-20	0.00660097	0.00828116	0.0723425	0.0107505	0.030446	0	0.114758	0.0135705	0	0.00196641	4.43e-05	0.00519624	0.0137095	0.077855	1.18e-17	0.139652	2.15e-19	0.048469	7.38e-19	2.43e-19	0.00980217	0.0180699	0	0.416042	0.0713401	0.118385	0.341034	0.0841536	0.304229	0.0247317	0.328961
CRC.SW.U3184.T	0	0.00254682	0.0706658	0.00170192	0	0.128449	0.0162313	0.00848217	0	0	0.0112686	0	0	0.073537	0.0150511	0.0622686	0	0.0153714	0.0209543	0.0178262	0.00526167	0.0101611	0.013	0.271627	0.970854	0.459777	0.145447	0.0255193	0.0732097	1.38e-18	0.0364195	0.00873437	0	0	0	0	0.00727585	9.06e-18	0	1.35e-18	0.101837	0.0265306	1.51e-20	0.0669671	0	0.020758	0.0212892	0	0.298645	1.45e-20	0.0754727	0.0313822	0	0.227239	0.381567	0.0427127	0.00552253	0.0441646	0.0257001	0	0.00409127	0	1.33e-05	0	0.077512	0.01686	0	0	0.140598	0.00916934	5.26e-19	4.52e-18	0.000600279	0.00566848	8.34e-18	0.0298027	0	0.00195687	0	0.020929	0	0	0	0.0355784	0	0.467064	0.0197568	0.024104	0.0663153	0	0.0497882	0.0611406	0.110929
CRC.SW.U3187.T	0.0237205	0	0.157747	0.0132977	0	0.0816176	0.00708534	0.00502526	0.0159606	0	0.0100804	0	0	0.0326516	0.0108367	0.048503	0	0.0019905	0	0.0421914	0	0.00975913	0	0.514091	0.857453	0.460467	0.111851	0.0115793	0.222828	0	0.0148283	1.35e-19	2.39e-18	0	5.36e-18	3.87e-18	0	4.39e-19	0	7.52e-19	0.0685057	0.0255243	5.65e-18	0.0187188	0.00426488	0.0133652	0.0535538	0.0071225	0.272006	0.000338821	0.119809	0.0350654	0	0.219538	0.360896	0.0295255	0.0186812	0.0500437	0.038467	2.42e-18	0.00194759	0	0.00312944	8.62e-18	0.0800966	0.0100002	5.82e-20	2.98e-19	0.276569	0.0309153	1.26e-19	4e-18	0.000679211	0.0107138	0	0.0871172	0	0.00998334	0.12226	0.0292618	2e-18	0	9.52e-18	0.0254463	9.78e-19	0.390556	0.00836246	0.0744598	0.0472747	0	0.0554619	0.0924709	0.147933
CRC.SW.U3188.T	0.00189855	0	0.0609001	0.00626671	0	0.0641688	0.00575634	0.0100551	0.0280631	0	0.0172112	0	0	0.107619	0.00144668	0.0471678	0	0.0101015	0	0.0249987	0	0.00354938	0.018	0.237334	0.99345	0.389203	0.170391	0.00835602	0.21552	0	0.00663061	0	2.26e-20	4.92e-19	9.11e-19	2.51e-18	1.1e-18	6.01e-19	5.04e-20	3.99e-18	0.0552609	0.00655088	0	0.0134816	0	0.0135542	0.0180123	0.00649267	0.286617	0.000677077	0.0637815	0.0305301	8.16e-19	0.212368	0.198277	0.0220288	0.00874417	0.0479195	0.0351244	0	0	0	0.00344772	0	0.0624742	0.0176727	2.18e-18	7.29e-18	0.402753	0.0127535	2.05e-18	4.97e-18	0.00069786	0.00340693	0	0.073408	0	0.00318672	0.0954703	0.00713261	1.73e-18	0	5.57e-18	0.0264931	1.75e-18	0.315027	0.0172301	0.0953205	0.0405546	0	0.0475822	0.0450749	0.0926571
CRC.SW.U3189.T	0.00946154	0.0038953	0.0737572	0.121241	0	0.108916	0.0412305	0.0952547	0.0210385	0	0.0467028	0	0.0242976	0.0247327	0.0898826	0.0516741	0.0248224	0	0	0.0222678	0.0110427	0	0.035	0.173159	1.02421	0.770217	0.35788	0.00450345	0.0689785	0.0470486	0.0774231	0.0626051	0.0252851	0.0202494	0	4.29e-18	0.0146688	0.0356347	0.106076	0	0.122683	4.51e-19	0.0363796	0.0850001	2.33e-19	0.0418472	0.00889152	0	0.259227	0.000375709	0.0617073	0.0221263	0	0.159001	0.323249	0.0230265	0.00193483	0.0809706	0.0546075	0	0.00150687	6.2e-22	0.0011409	1.69e-19	0.08502	0.00440121	7.99e-19	0	0.05133	0.00330263	6.51e-05	0.000402202	0	1.01e-18	0.00298423	0.0966772	0	0.0389025	1.29e-18	0.0265095	0	0	0	0.0189683	1.34e-18	0.39897	0.0345773	0.0487486	0.301289	0.031318	0.153494	0.0375511	0.191046
CRC.SW.U3190.T	0.0151211	0	0.132506	0	0	0.103319	0.00664273	0.0157596	0	0	0.00832998	0	0	0.0532889	0.0147883	0.0893941	0	0.00539243	0	0.047118	0.00959173	0.0282095	0.003	0.410553	0.91156	0.529461	0.113478	0.00687564	0.205361	0	1.71e-18	0.0167687	0	4.47e-18	1.15e-18	0	0.00387646	0	0.00239512	4.96e-18	0.147832	0.0482356	0	0.0518089	0	0.0303707	0.0288872	6.9e-18	0.18663	0.00086741	0.157223	0.109681	2.14e-18	0.240985	0.586943	0.0236618	0.00754819	0.0723851	0.0450291	0	5.55e-05	0	1.08e-20	6.33e-18	0.105516	0.00681044	0.0146928	0	1.9e-18	0.0105851	6.61e-19	0	0.0017923	0.00604319	0	0.0812927	0	0.0118131	3.76e-18	0.0262841	1.03e-17	0	0	0.0121153	0	0.493747	0.0179476	0.0700456	0.120917	2.41e-18	0.0823648	0.0964931	0.178858
CRC.SW.U3191.T	0.111374	0	0.171824	0.0359789	0	0.11408	0.00965912	0.00710126	0.02147	0	0.0392149	0	0	0.0558503	0.0310861	0.0732995	0	0.00464234	0	0.0180217	0	0.011254	0	0.501133	0.86478	0.704855	0.341996	0.00351412	0.192643	0.0881549	0.0559967	0.00483386	0.022685	0	0.00273448	2.81e-18	8.18e-20	3.39e-22	0.0238391	0	0.168415	0.0437082	0.0285775	0.0457925	0.000341326	0.0668838	0.031356	0.00404598	0.285208	0	0.0970129	0.0100437	3.49e-19	0.105025	0.775643	0.043618	0.0147566	0.0787998	0.0617646	1.51e-18	0.00330444	0	0.00331242	0.0235021	0.0599688	0.0781335	0.0395703	0	0.243284	0.0253008	0	0.00457405	0.00250973	0.00451172	0	0.0442498	0	0.0347775	0.00874838	0.0495241	3.88e-19	1.44e-19	0.0292958	0.0298302	2.97e-19	0.320385	0.00294831	0.106306	0.0329326	0.00401184	0.190181	0.0659415	0.256122
CRC.SW.U3192.T	0.0140599	0	0.0302572	0.0206088	0	0.0700337	0.00541159	0.0155323	0.0221184	0	0.0135146	0	0	0.144068	0.019276	0.031034	0	0	0	0.0557036	0.0042416	0.0199935	0.074	0.124896	1.04812	0.465853	0.190227	0.0545763	0.160215	0	4.29e-19	0.00480726	5.88e-19	3.92e-18	0	2.59e-19	0.00660247	0	0.00212583	0	0.107111	0.0472362	4.42e-18	0.0557085	8.15e-18	0.00958709	0.0257848	3.26e-20	0.214344	0	0.10456	0.0819407	2.17e-19	0.234431	0.20365	0.02165	0.00848763	0.0562242	0.0327864	6.32e-20	0.000869534	0.000890609	0.000810417	0	0.0661294	0.0127906	0.0142415	2.62e-19	0.217787	0.00700572	9.75e-20	2.64e-18	0.00366843	0.00765152	0	0.0348086	0	0.00828663	6.88e-18	0.00481168	0	0	1.02e-17	0.0139931	1.9e-18	0.543569	0.00825437	0.0780894	0.0463392	0	0.0590492	0.0924605	0.15151
CRC.SW.U3193.T	0	0.0103657	0.0427412	0.016172	0	0.0998917	0.0131353	0.017828	0.00709844	0	0.00416427	0	0	0.0685317	0.0223831	0.0463563	0	0.0262025	0	0.11081	0.0129404	0.0209531	0.052	0.142726	1.0338	0.519573	0.185617	0.00569661	0.0910609	9.22e-20	0	0.0239837	0	0	3.45e-18	0	0.00064309	2.28e-19	1.54e-19	0	0.0862106	2.08e-19	0.00886593	0.088141	1.33e-18	0.0255213	0.0121418	3.17e-20	0.311243	0	0.0639406	0.0605057	5.4e-18	0.121367	0.280655	0.0416742	0.00459478	0.0673949	0.0393382	8.44e-19	0.00718815	0	0.00164837	0	0.0898585	0.00183159	0.0250067	2.21e-17	0.0321253	0.00402534	4.76e-20	0	0.000563397	0.00590072	1.85e-20	0.089007	0	0.0226559	1.39e-18	0.0169376	6.2e-19	0	4.34e-20	0.0317468	7.54e-19	0.41963	0.00276939	0.052286	0.231522	0	0.0873412	0.0408895	0.128231
CRC.SW.U3194.T	0.0200569	0	0.130752	0.0049457	0	0.117228	0.00156254	0.026282	0	0	0.0111988	0.0028288	0.00281604	0.0665991	0.0187023	0.073325	0	0	0	0.0163056	0	0	0.001	0.433444	0.901119	0.492603	0.123294	0	0.00118474	0.0370357	0.0490412	0.0235017	0	0	0	1.6e-17	0.013115	0	1.67e-19	1.25e-18	0.0705098	3.53e-18	0.0137869	0.0784023	0	0.0159453	0.0140991	0	0.252105	0.00230525	1.19e-17	0.0463198	1.75e-18	0.151927	0.29022	0.0242239	0.000839972	0.0444555	0.027126	1.05e-18	0.00744326	1.82e-20	0	0.00216699	0.0910501	1.23e-19	0	0	0.0706028	0.00236345	4.54e-20	0.00359373	0.000414274	0.0056497	0	0.049734	1.39e-18	0.0275116	9.21e-19	0.0455714	1.46e-18	3.38e-18	4.36e-20	0.023167	0	0.531556	0.0225806	0.0504208	0.10231	3.91e-18	0.0736863	0.00704956	0.0807359
CRC.SW.U3195.T	0.0222209	0	0.0565462	0.00586108	0	0.0700271	0	0.0140698	0.00812635	0	0.00853691	0	0	0.0564734	0.036328	0.0542612	0.00456627	0.00102289	0.0298257	0	0	0	0.006	0.313328	0.954521	0.367866	0.147743	0.0795393	0.1594	3.31e-18	0	0	0	8.22e-19	2.31e-17	0	0.000463027	0	0	1.27e-18	0.099073	0.061901	0	0.027752	7.43e-19	0.00783557	0.0813768	4.04e-18	0.293506	0.000695466	0.308896	0.0192775	0	0.356541	0.248547	0.0370284	0.0359343	0.0350562	0.0236516	0	0	0.0052893	0.0031545	1.99e-17	0.0257034	0.03874	3.23e-17	4.52e-19	0.0375991	0.0327484	0.00482296	4.95e-18	0.00501295	2.27e-19	1.65e-17	0.0158099	0	0	0.0453967	0.00226846	1.18e-18	0	7.18e-18	0.0198939	0.00204664	0.543648	1.5e-19	1.35e-19	0.086716	1.16e-17	0.0285945	0.234906	0.2635
CRC.SW.U3197.T	0.0124801	0	0.0994809	0.0169971	0	0.136963	0.0157956	0	0.00168132	0	0.0118163	0	0	0.0486539	0.0187116	0.0926679	0	0	0.0185376	0.0259308	0.0110656	0.010002	0.005	0.340869	0.942004	0.520784	0.140303	0.117651	0.199922	0	0	0.00576962	5.06e-19	6.69e-20	0	2.3e-18	0.00659195	0	0.00404095	6.79e-18	0.148101	0.0731931	0	0.0214951	1.17e-18	0.0411474	0.0494956	5.09e-05	0.239355	0	0.218898	0.108826	0.000433665	0.314125	0.722018	0.0292356	0.0149161	0.0847872	0.0705226	0.000776022	0.00134672	0.000683695	0.00215934	0	0.0453754	0.00807291	0.00598519	5.19e-19	0.0961229	0.0260667	0	0	0.00165148	0.00674759	3.04e-18	0.0403512	1.15e-18	0.000476546	0.0159368	0.0304412	0	1.29e-17	0	0.0205809	0	0.455993	0.00446806	0.029432	0.0370251	0	0.0933767	0.193023	0.286399
CRC.SW.U3198.T	0.036163	0	0.02554	0	0	0.159349	0.0363061	0.0065099	3.92017e-05	0	0.0304392	0	0.00273941	0.0419055	0.00779845	0.0563564	0	0.0419946	0.0473068	0.0144133	0.00684005	0.00830567	0.04	0.158771	1.01305	0.522006	0.250643	0.0243991	0.205991	0	1.05e-18	1.21e-19	1.07e-18	0	5.63e-18	8.33e-18	0	0	2.39e-18	9.42e-19	0.155598	0.134676	0	0.0265627	2.05e-19	0.0286904	0.196562	0.00220601	0.169139	0	0.568759	0.101063	0.002915	0.575869	0.498941	0.0148126	0.121405	0.0666002	0.0700371	0	0.00130866	0.0134759	1.39e-18	6.22e-18	0.0571642	0.0667364	0.0162366	5.5e-19	0	0.0924978	0.00911955	1.36e-18	0.00912524	0.00641107	0	7.19e-22	5.98e-18	8.01e-19	0.071533	1.27e-18	0	0.0104137	7.26e-18	0.0140277	3.82e-19	0.540575	0	1.41e-18	0.0685388	0.00749531	0.0809687	0.39486	0.475829
CRC.SW.U3199.T	0.0222673	0	0.095812	0.0065086	0	0.124482	0	0.00655871	0	0	0.00198934	0	0.00231615	0.0261654	0.0131601	0.045412	0	0.00968779	0.015358	0.00802852	0.00970925	0.00692045	0.001	0.423812	0.905475	0.394375	0.116408	0.00668805	0.0870247	1.8e-19	2.79e-18	0.0192294	0	1.39e-19	1.07e-17	2.69e-18	0.00368515	0	0	0	0.113315	0.0608513	7.16e-19	0.0923356	3.15e-18	0.0110419	0.0298452	3.91e-20	0.299187	6.13e-05	0.130269	0.0483783	0	0.210854	0.313535	0.0603336	0.0120303	0.0436715	0.0250753	0	0.000546906	0.00162605	0	1.03e-17	0.0577459	0.00785628	5.16e-05	0	9.04e-19	0.0116325	0.00417298	0	0.00285028	0.00238687	4.16e-18	0.0233053	0	0	1.57e-17	0.0173924	0	0	1.88e-17	0.0362297	0	0.570051	0.00251422	0.0301229	0.174386	0	0.0384658	0.083401	0.121867
CRC.SW.U3200.T	0.0278169	0	0.0566161	0.00936165	0	0.0769768	0.000351051	0.0111521	0.0171669	0	0	0.00337031	0.0027791	0.029176	0.00789081	0.0327357	0.031682	0	0.0741349	0	0	0	0.005	0.334956	0.94417	0.38121	0.190175	0.00938875	0.137278	0	1.78e-22	0.00294428	5.61e-19	5.63e-18	1e-17	2.41e-18	7.09e-20	7.8e-19	0	0	0.148181	0.0363202	8.58e-20	0.0254883	0.00468299	0.0100588	0.0605527	0.00506269	0.271257	0.000328217	0.186338	0.0794297	0	0.305241	0.127267	0.026771	0.0188072	0.0547378	0.0329838	6.52e-20	0.0171524	0.00507541	0.00140863	0	0.0657281	0.0260314	2.24e-18	8.92e-19	0.0932667	0.0306815	0	3.74e-18	0.002592	0.0032788	0	0.0249275	0	0	6.14e-19	0.0194608	5.87e-18	0	0	0.0295161	0	0.483025	0.0209533	0.0462588	0.071895	0	0.0601937	0.12814	0.188333
CRC.SW.U3201.T	0.0137104	0	0.0655295	0.00207468	0	0.0786154	0.00558735	0.00640227	0	0	0.00671595	0	0.00441612	0.0558779	0.0126257	0.0276976	0	0.00969343	0.0114368	0.0170034	0	0	0.004	0.374879	0.92807	0.317386	0.103563	0.0106406	0.0533143	0	5.32e-18	0.00270225	0	0	4.14e-18	0	0	3.87e-18	3.46e-18	6.6e-18	0.0567594	0.0098203	0	0.0876064	0	0	0.0212514	7.01e-19	0.291978	0	0.0920467	0.0136605	1.39e-17	0.251387	0.0928775	0.0298323	0.00781996	0.0369047	0.0156716	0.00412093	0	0.000690516	0.00511806	0	0.085344	0.0194847	0	0	0.00404964	0.00511871	0.00481365	0	0.00184831	0	0	0.0200814	0.0164363	0	0	0.0209048	8.38e-18	0	0	0.0221085	0	0.606538	4.16e-18	0.0579825	0.00371011	0	0.0246031	0.0619693	0.0865724
CRC.SW.U3202.T	0	0.0105955	0.142171	0.0297346	0	0.128787	0.0252075	0.0165809	0.0159029	0	0.0123028	0	0	0.069406	0.00640801	0.0763175	0.00464111	0.02237	0.00667627	0	0.0292726	0.0157964	0.004	0.390215	0.920909	0.61217	0.139484	0.000340636	0.110344	0.0386575	1.7e-19	0.0440498	0.00363635	0.00191158	0	0	0.00702516	0.00119258	0.00906948	4.71e-19	0.228434	0	0.0210783	0.04942	0	0.0535194	0.0219489	0.00525509	0.257403	0	0.0494633	0.112624	0	0.192068	0.682916	0.0360264	0.00247452	0.0831418	0.0514291	6.67e-18	0.00153462	5.74e-20	0.00220443	0.00159636	0.070342	0.0157076	0.0178898	0	0.0881323	0.0065185	0	0	0.000816041	0.00577823	0	0.130444	5.03e-18	0.0253665	2.31e-18	0.0361985	1.48e-19	0	0	0.0282291	0	0.534652	1.22e-19	0.0593708	0.207159	0.0216444	0.139254	0.0358764	0.17513
CRC.SW.U3203.T	0.0181413	0	0.055369	0.0091496	0	0.118697	0.00169997	0	0	0	0.019777	0	0	0.142768	0.0168563	0.105422	0	0.0142546	0	0.0686441	0.0169158	0.0735715	0.047	0.149671	1.03175	0.661267	0.313502	0.0133136	0.229865	0.0176689	0.0012988	0.00886711	0.010122	2e-18	0	0	0.000230186	2.88e-18	6.06e-20	4.76e-18	0.205552	0.0328074	0.0111075	0.0294602	0	0.0448369	0.0574063	3.76e-18	0.210363	0	0.227521	0.139172	0.00291939	0.256571	0.481439	0.0324033	0.0221328	0.146248	0.0972418	0.0156675	0.0146624	0.00301968	0.00546204	0	0.0371783	0.023224	0.102646	0	0.0864663	0.0220024	0	0	0.003057	0.0751348	6.81e-18	0.0386803	0	0.0219938	0.0174622	0.0240084	0	0.0106522	1.46e-17	0.0237069	0.0046627	0.523581	0.00925193	0.0313872	0.0442138	0.000575223	0.267465	0.14912	0.416585
CRC.SW.U3204.T	0.00361145	0.0220605	0.0609352	0.0449278	0	0.185105	0.00591705	0.0268528	0.00462389	0	0.0298958	0	0.0145729	0.0492927	0.041019	0.0396118	0.00697035	0.0174756	0	0.0990904	0	0.0198302	0.027	0.197678	1.0067	0.671793	0.209983	0.00132003	0.0885077	0.0428902	0.0218803	0.0284017	6.22e-20	1.52e-18	1.05e-18	0	0	2.96e-18	0.0151584	0	0.131006	3.7e-18	0.0183639	0.0625645	0	0.0241522	0.0342025	0	0.274624	0.00099543	2.39e-19	0.0452748	2.82e-18	0.0798708	0.26018	0.0342842	0.00728385	0.0962326	0.0587294	0.00240581	0.0102467	0	0.00316846	0.0101716	0.0571115	0.0156755	0.0291026	1.75e-17	0.0235377	0.0159732	2.59e-18	0.00160081	0.00033502	0.0163247	0	0.0897052	0	0.0221758	9.93e-19	0.02609	0	2.51e-20	0	0.0247545	0	0.426542	0.034542	0.0365939	0.0915649	0.00829696	0.145966	0.0177613	0.163727
CRC.SW.U3205.T	0	0.0550107	0.0402304	0	0	0.167593	0	0.0247198	0	0	0.0244322	0.0357442	0.00532922	0	0.0478807	0.0880354	0	0.0317814	0	0.0173622	0.0218676	0.0146442	0.019	0.234578	0.990133	0.574631	0.246519	0.00792994	0.137934	0.0302647	0.030308	0.00907838	0	3.51e-18	0	1.75e-19	0	0	0.00718058	4.2e-18	0.185685	0	0.0160923	0.0605987	9.7e-19	0.0540312	0.036428	5.25e-19	0.320265	4.98e-05	0.11187	0.0274434	0	0.137967	0.696557	0.087443	0.0123834	0.0923459	0.0568985	0	0.00798859	0.000442422	0.00213808	0	0.0482758	0.0359907	0.0303607	0	0.136688	0.0178972	0	0.00631593	0.000929605	0.00681988	0	0.0361531	0	0.01298	6.31e-18	0.0173307	2.01e-18	0	0	0.0316291	0	0.506677	0.00877222	0.0273114	0.187885	4.85e-19	0.147874	0.078114	0.225988
CRC.SW.U3206.T	0.00110052	0.0177926	0.0441741	0.024418	0	0.132121	0.00255426	0.016804	0	0	0.0312999	0	0	0.0465939	0.0386453	0.0521957	0.013518	0	0	0.0491327	0.0146868	0	0.028	0.195912	1.00479	0.485037	0.139081	0.0153052	0.0705175	0.00117525	0	0.0151244	0	4.54e-18	0	2.59e-18	0.00196369	0	2.7e-18	1.09e-17	0.136694	0.00802052	0.0137105	0.0658322	5.3e-18	0.0276836	0.0137579	0	0.265618	0.000456853	0.123303	0.0434889	0	0.201065	0.482584	0.0373781	0.00154564	0.0748903	0.0487472	5.09e-19	0	0	0	0	0.0635312	0.00371603	9.18e-20	3.03e-20	0.0288649	0.00711692	0.000585239	0	0.000657435	0	0	0.129433	9.38e-18	0.0183163	2.72e-18	0.0232412	0	0	4.65e-19	0.0294553	7.98e-19	0.537063	0.00142998	0.055635	0.12443	6.85e-19	0.0691661	0.076183	0.145349
CRC.SW.U3207.T	0.0328669	0	0.0295583	0.00411528	0	0.0879334	0	0.00991938	0.00570115	0	0.00255639	0	0.00274494	0.0633334	0.00386452	0.0920535	0.0155043	0.0155051	0.0314991	0.0223626	0.0193447	0	0.026	0.206444	0.997053	0.438863	0.234659	0.0140566	0.154425	2.26e-18	0.0106655	0.00733334	0	1.31e-18	4.15e-18	0	0.00156291	0	0	0	0.212592	0.0518016	0.00300622	0.043409	5.77e-18	0.0484488	0.0175989	0.0135806	0.272816	0	0.166361	0.132401	1.34e-18	0.237138	0.61545	0.0277446	0.00451516	0.0844218	0.0523625	0	0.00353169	0.000356702	0.000446095	0	0.0563069	0.0339955	0.0121326	0	0.107895	0.0066721	0.00237194	0	0.00371223	0.00647839	4.69e-18	0.0157596	0	0	0	0.0101393	0	0	4.15e-18	0.025741	0	0.60283	0.0012066	0.0106074	0.108445	0	0.112396	0.0990081	0.211404
CRC.SW.U3208.T	0.0156561	0	0.00330145	0	0	0.0826164	0.0051084	0	0	0	0.0216239	0	0.0203988	0.117463	0.057879	0.0785668	0	0.0281091	0	0.0154493	0.00319671	0.0264793	0.011	0.283714	0.978167	0.475848	0.244617	0.0214305	0.237736	3.89e-18	2.08e-17	0	0	1.54e-17	0	0	0	4.63e-18	8.08e-19	0	0.171399	0.113216	0	0.0345155	0	0.0220281	0.10795	0	0.132648	0	0.394339	0.0320749	4.57e-19	0.371495	0.4719	0.0179572	0.0599826	0.100853	0.0633116	0.0086386	0	0.00408714	0.00187475	0	0.0236209	0	0.0832851	7.52e-19	0.13225	0.0548606	0.0175057	0	0.00525099	0	1.52e-17	0.0295349	0	2.76e-18	0.0921284	0	6.71e-18	0	4.92e-17	0.0178057	3.37e-20	0.567329	1.48e-18	9.47e-19	0.0533493	0	0.137444	0.26186	0.399304
CRC.SW.U3211.T	0.0623521	0	0.145097	0.0286279	0	0.152748	0.00450721	0.01588	0.00500213	0	0.0108534	0.00486594	0	0.0417143	0.0129782	0.0480897	0	0.0163243	0	0.0226681	0	0.0247112	0	0.456765	0.888962	0.596419	0.164683	0	0.0356684	0.0266418	0.0402144	0.0442156	0	0	0	0	0.0154267	4.49e-19	0.0113193	0	0.146936	7.3e-19	0.0100073	0.0631402	8.88e-19	0.0166971	0.029067	0	0.308118	2.61e-21	0.00465139	0.00920243	6.07e-18	0.175075	0.209767	0.0354716	0.00990009	0.0693884	0.0483749	2.57e-18	1.6e-19	9.02e-21	0.000704835	0	0.0648109	0.00783974	0.0192474	0	0.0887529	0.0131722	0	1.81e-19	0.0010127	0.0114439	2.5e-19	0.0321314	0	0.0158402	0	0.0481152	2.16e-18	1.47e-18	8.46e-18	0.0299854	0	0.47523	0.0292566	0.0675891	0.196827	0	0.0956123	0.0168592	0.112472
CRC.SW.U3212.T	0.00121795	0.00165832	0.0512171	0.00464977	0	0.203228	0.0104419	0.0208065	0.0487019	0	0.00274229	0.0318811	0	0.0610435	0.0307044	0.113277	0	0.0147046	0	0.0345823	0.0117931	0.0266783	0.085	0.114296	1.04073	0.669328	0.206254	0	0.0306819	0.0326663	0.0643993	0.0448244	0	3e-20	0	9.71e-19	0.00511115	0.00556879	0.0349619	0	0.119746	0	0.0339088	0.100439	2.93e-19	0.0356216	0.0171187	0	0.222934	0.000253006	3.1e-18	0.0539064	3.95e-18	0.0877575	0.510455	0.021444	0.00491069	0.084099	0.0627803	0	0.000248704	0.000469984	0.00144349	0	0.0593871	0.0129642	0.0118398	0	0	0.00728794	0	0.0023088	0.000584603	0.0121805	0.0017206	0.102132	3.97e-17	0.0582853	0	0.0202441	0	0.02601	0.000213435	0.0241266	0	0.542819	0.04932	0.109818	0.156197	0	0.12263	0.00855936	0.13119
CRC.SW.U3213.T	0.0414873	0	0.144362	0.0374467	0	0.121234	0.0307764	0.0253038	0.0624961	0	0.0652208	0	0	0.182941	0.0226988	0.092424	0	0.0198753	0	0.0443401	0	0.0328356	0.007	0.300648	0.96054	0.923441	0.40278	0.00451388	0.138941	0.147874	0.108568	0.0503483	0.00762398	0.00578913	1.89e-19	0	0.00933793	0	0.0436315	9.71e-21	0.180643	0.0291299	0.0402941	0.0550469	9.1e-23	0.0530741	0.0303429	0	0.224431	0	0.0671094	0.0825554	1.69e-19	0.122204	0.342263	0.0241361	0.0127009	0.122344	0.0827591	0	0.00685647	0	0.00182058	0.0245749	0.0592851	0.0328056	0.0418205	1.95e-18	0.110149	0.0190876	0	0.0142778	0.000183048	0.0180882	0.0151287	0.0642948	4.27e-18	0.0863094	1.63e-17	0.0488288	1.29e-18	6.12e-18	0.013368	0.0228005	0	0.343768	0.0414385	0.120326	0.155717	0.0310254	0.273984	0.0509831	0.324967
CRC.SW.U3214.T	0.0538692	0	0.0626321	0.000687847	0	0.175446	0.00530583	0.00375536	0.00225313	0	0.0167936	0	0.00325298	0.107811	0.0407584	0.182883	0	0	0.0413293	0	0.0370439	0.0148108	0.024	0.218882	0.992718	0.748633	0.459193	0.0145833	0.282431	0.0546974	8.34e-18	0.00583808	0.0107201	6.02e-18	5.46e-18	0	0	6.43e-20	0.00910849	2.23e-18	0.362187	0.123519	0.0412528	0.0250248	0	0.104035	0.112609	0.0074593	0.202291	0	0.471082	0.166373	3.86e-19	0.43345	0.931384	0.0200384	0.0376444	0.195053	0.123	0.0246377	0.00760377	0.00332011	0.00526086	6.74e-18	0.00335251	0.0164344	0.095292	2.31e-19	0.0487681	0.0495902	2.98e-22	0	0.00483678	0.0154406	5.07e-18	0.0314799	0	0.0157297	0.121294	0.0218452	3.8e-18	0	1.5e-19	0.0108514	0.00126772	0.48512	0	3.18e-18	0.0216909	0.0338677	0.319721	0.299137	0.618858
CRC.SW.U3215.T	0.0547084	0	0.170688	0.0151577	0	0.086547	0.00739215	0	0.000963157	0	0.0160348	0	0.00235502	0.0385661	0.0147375	0.0374077	0	0.00450511	0	0.0080075	0.00387968	0.00806606	0	0.565237	0.82483	0.469016	0.173418	0.000544199	0.0503139	0.00303761	8.06e-19	0.0219997	0	0	0	7.28e-20	0	0	9.59e-20	0	0.0804688	0	0.0123387	0.0725201	0	0.0110735	0.0209792	0	0.309514	0	0.0227497	0.0316776	5.26e-18	0.143081	0.195634	0.042929	0.00311009	0.0601797	0.0370354	0	0.000969217	0.000398483	0.00113154	0	0.0709498	0.0245839	0.00941521	0	0	0.00749336	0	0	0.00191208	0.00103916	0	0.107423	0	0.0135979	0	0.0189699	0	4.39e-18	3.71e-18	0.0329738	8.29e-19	0.479787	0.00957952	0.0468602	0.0858381	0.00995627	0.0571429	0.0221366	0.0792795
CRC.SW.U3216.T	0.0424106	0	0.088133	0.0491032	0	0.140303	0.0149476	0.0387866	0.0101207	0	0.0265508	0	0.0181208	0.016943	0.0616288	0.0742883	0.0193786	0	0	0.0929755	0.0117542	0.0296775	0.015	0.258922	0.977313	0.735122	0.284563	0.210023	0.235955	0.055874	0	0.017013	0.0194823	0	0	0	0.00282484	0.00225941	0.0300071	0	0.195452	0.110584	0.0226389	0.0354357	3.4e-20	0.0362592	0.07558	3.36e-18	0.194527	0	0.349171	0.117735	0	0.379982	0.519663	0.0336516	0.0310857	0.115973	0.0623058	0.0298353	0.00308215	0.00362129	0.00143652	0	0.0235309	0.000669533	0.0785375	4.56e-19	0.0756393	0.0313522	7.02e-19	4.07e-19	0.00211823	0.012628	0	0.0176179	0	1.87e-18	0.120557	0.0251479	0	0.04985	2.27e-18	0.0241043	0.00777841	0.441804	0.0140472	0.0101335	0.0501104	0.0109221	0.203075	0.317387	0.520462
CRC.SW.U3217.T	0.0626879	0	0.167397	0.0182527	0	0.110244	0.00293158	0.00172481	0.00137156	0	0.00192588	0	0	0.0367953	0.0207454	0.0675843	0	0.0145473	0.00834869	0.0118151	0.0301081	0.00865281	0	0.538235	0.843927	0.565132	0.151213	0.0245856	0.123816	2.85e-19	2.06e-18	0.0195501	0.00191343	0	1.97e-18	7.88e-18	0.000403071	0	0.00460219	8.53e-19	0.184729	0.0292191	0	0.0291723	0	0.0469551	0.0453389	0.01473	0.257333	0	0.147842	0.163739	0	0.287058	0.634021	0.0268681	0.0118215	0.0626041	0.0483132	0	0.00760998	0.000384801	5.87e-20	0	0.0353888	0.0144999	0.014287	0	7.03e-19	0.0185205	0	4.71e-18	0.00100208	0.00147182	0	0.088875	7.38e-18	0.00852862	4.18e-18	0.0215789	1.05e-18	9.93e-18	0	0.0184611	1.94e-18	0.562777	0.00813534	0.0206507	0.0559579	0.0115327	0.0984386	0.108883	0.207322
CRC.SW.U3218.T	0.0336995	0	0.112816	0.0324165	0	0.1774	0.000966001	0.00726653	0.00109729	0	0.0261217	0	0	0.0929287	0.0529761	0.0657791	0	0	0.0234876	0.0242346	0.00384706	0.014973	0.005	0.318777	0.95285	0.670011	0.248124	0.00750704	0.0866651	0.0687298	0.0101978	0.0219063	0.0135698	0	9.81e-19	7.58e-19	0.00206596	1.7e-20	0.0158709	0	0.114398	0	0.0314435	0.0429111	0	0.0257741	0.0455308	0.00450964	0.224533	0	0.0744823	0.15495	0	0.229693	0.324266	0.0194164	0.0150887	0.0817148	0.0587767	3.97e-19	0.00936235	0.000688936	0.00522264	0.00457253	0.0716223	0.0168829	0.0125951	0	0.0559158	0.0164426	1.7e-19	0.00422873	0.000132065	0.00607589	0	0.0666153	0	0.0276375	2.02e-18	0.0341222	2.62e-18	0	3.73e-19	0.0264698	0	0.523189	0.0322294	0.0164759	0.115545	1.04e-17	0.139174	0.0637601	0.202935
CRC.SW.U3219.T	0.0835751	0	0.128279	0.00764691	0	0.136907	0.00067754	0.0199671	0.00878005	0	0.0316636	0	0	0.0731196	0.0343915	0.0557025	0	0.0163084	0	0.0447766	0	0.0548573	0.003	0.412454	0.910432	0.696653	0.215282	2.91e-19	0.0241005	0.106504	0.0252866	0.0446944	0.00335467	2.78e-20	0	3.78e-18	0.00746506	0	0.0140244	4.4e-18	0.139385	1.02e-17	0.0351123	0.0932426	3.98e-18	0.0260249	0.0456883	0	0.261312	1.99e-05	0.0163003	0.061212	0	0.132854	0.361761	0.0374255	0.0133115	0.0639678	0.0436662	0	0.00889079	0.000490129	0.00146192	0.0311242	0.0866973	0.00922635	0.0218738	1.82e-18	0.0838354	0.0181659	0	0.00620552	0.000365104	0.0164571	0	0.10344	0	0.0317252	2.43e-19	0.0510119	0	0.0108879	0.0106848	0.0242796	2.14e-20	0.49877	0.0354274	0.0882713	0.153433	1.03e-17	0.162479	0.0309943	0.193473
CRC.SW.U3220.T	0.00615749	0.00253711	0.110737	0.00946865	0	0.101612	0	0.0160334	0	0	0.024058	0.00371288	0.0152091	0.0319036	0	0.00198679	0.00833275	0.0315985	0	0.0437051	0.0178037	3.8704e-05	0.001	0.432972	0.900881	0.424895	0.178795	0.00337096	0.0331727	1.02e-18	0.00714613	0.0146252	0	4.51e-18	0	0	0.0061713	2.02e-18	0	0	0.123672	0	0.008414	0.0942323	0	0.0158564	0.0393122	1.11e-18	0.265531	0	0.00301097	0.0286318	0	0.23586	0.23928	0.0350139	0.0114936	0.0501804	0.0302977	8.46e-19	0.00136235	0.000504391	0.000730885	9.22e-18	0.0600072	0.000497493	0	0	0.0271177	0.0130051	2.06e-20	0	0.000815551	0.00467711	0	0.0639689	0	0.000570865	2.03e-18	0.0286165	2.03e-19	0	2.97e-18	0.03486	9.01e-19	0.533951	0.0198994	0.0494179	0.0485085	0	0.0480508	0.0228471	0.0708979
CRC.SW.U3221.T	0.0162533	0	0.143304	0.0127742	0	0.0995415	0.00315275	0.00742616	9.71807e-05	0	0.00900353	0	0	0.0576895	0.00805423	0.0603397	7.93032e-05	0.00253998	0.0299403	0.0139098	0.0180018	0.00977713	0	0.480234	0.877478	0.491884	0.187204	0.000767037	0.107749	0.000508892	0.0305282	0.0273665	0	1.98e-18	0	2.02e-18	0.0123588	0	0.00183158	3.56e-18	0.102156	0.0150614	0.00846177	0.0395055	0	0.0377288	0.0186654	0.0230087	0.306633	0.00052572	0.0254617	0.17184	0	0.171837	0.491068	0.0349118	0.00221273	0.0599589	0.0384983	9.94e-19	0.013423	0	2.87e-19	0	0.0618042	0.0358794	0	0	0	0.00585751	0	0	0.00257194	0.00815648	0	0.0512195	0	0.0162937	0	0.0309159	7.86e-19	4.93e-18	0	0.0295338	0	0.46947	0.0229888	0.0418228	0.0868773	1e-19	0.0951899	0.0224471	0.117637
CRC.SW.U3222.T	0.0455411	0	0.114177	0.0175808	0	0.125168	0	0.0468534	0.00511752	0	0.00248452	0	0.00916063	0.00773263	0.017274	0.072024	0.013162	0.00810216	0.00668753	0.0438848	0.00314342	0	0.003	0.410902	0.911606	0.538093	0.234511	0.0053863	0.125031	0.0215347	0.000825253	0.0396409	1.46e-20	0	8.08e-20	0	0.00919663	1.46e-19	0.00667777	3.44e-19	0.147043	0.0294752	0.0185711	0.0434978	0	0.0286369	0.0243556	0	0.258097	1.56e-21	0.116229	0.08792	0	0.193706	0.29258	0.0415691	0.00503034	0.0730877	0.0471253	0	0.00792975	0.000645803	0	2.63e-18	0.0575044	0.0119928	0.0110891	4.23e-19	0.0402884	0.00474867	0.00165638	0	0.00203861	0	3.23e-20	0.070914	0	0.00815282	1.66e-17	0.0291283	0	0	0	0.0158814	5.53e-19	0.49506	0.0013686	0.0310253	0.0767551	0.0327112	0.0948521	0.0729855	0.167838
CRC.SW.U3224.N	0.0829626	0.0594822	0.31616	0.0369682	0	0.0568345	0	0.0364829	0.0423154	0	0.0208726	0	0.00647166	0.0464639	0.00128545	0.0662513	0	0	0	0.0195154	0	0	0	0.747827	0.678316	0.792066	0.402819	0.0990324	0.128058	0.412546	0	0.00865739	0.0673983	4.75e-20	0.0138078	9.56e-18	0.00874792	0.00328248	0.0202206	0	0.163217	0.0296319	0.109665	0.0249145	0.0186483	0.0582271	0.0378578	0.0124199	0.242127	0.000878951	0.310527	0.00519471	0.00366944	0.283207	0.521081	0.0233812	0.0122036	0.041871	0.0462717	0	0.00488512	0	0	0.171336	0.052496	0.0395178	2.33e-20	9.92e-18	0	0.0401971	6.16e-05	0.0522203	0.0047078	0.00331064	0	0.135337	0	0.0551601	0.0112946	0.0663219	0	0.053702	0.0492681	0.0055831	0	0.342731	2.8e-18	0.047753	0.0297963	2.84e-18	0.357695	0.223709	0.581404
CRC.SW.U3224.T	0.019291	0	0.173654	0.0466783	0	0.0886435	0.0466776	0.0265626	0.0524643	0	0.0504977	0	0	0.107979	0.034372	0.0967486	0.0137277	0.00496436	0	0.0401106	0	0.0161731	0.004	0.388974	0.921074	0.818545	0.400518	0.000772099	0.192489	0.112859	0.0430787	0.0104325	0.0689854	0.00378889	1.82e-19	4.35e-19	0.000708003	0.0122025	0.054739	0	0.213847	9.43e-22	0.0377898	0.0308064	0.00394586	0.0818685	0.0557116	0.00464974	0.220974	0	0.100155	0.0463412	0	0.218508	0.766624	0.0215648	0.0279698	0.0960116	0.0740664	2.57e-20	0.000494244	0	0.00145933	0.0272834	0.0878717	0.025505	0.033757	7.06e-18	0.269537	0.0389397	0	0.00249575	0.000344584	0.0086886	0	0.0941114	1.46e-18	0.0739444	0.0124392	0.0447218	0	2.35e-18	0.0157521	0.0245483	1.1e-20	0.334375	0.0261117	0.160892	0.0362087	0.01613	0.236213	0.0783191	0.314532
CRC.SW.U3225.N	0.0589252	0	0.313748	0.0457234	0	0.117623	0.00139083	0.0386289	0.00894376	0	0.0183038	0	0.00164983	0.00553311	0.0010947	0.098173	0	0.00571088	0	0.056207	0	0	0	0.566406	0.823844	0.771655	0.324577	0.0108871	0.0724066	0.252993	0.0422897	0.00709794	0.0276667	2.61e-18	0.0172562	4.19e-18	0.00404135	0	0.0290543	6.1e-18	0.18888	0.0221018	0.122793	0.0182201	0.0156214	0.0436507	0.0415271	0.0159956	0.287678	6.47e-21	0.203319	3.23e-18	0	0.280195	0.505867	0.0322473	0.0117804	0.0610734	0.0554156	1.09e-18	0.00802978	1.12e-19	0.00204664	0.109804	0.0580019	0.0493817	0.00371124	0	0.0144973	0.0302725	0	0.00883926	0.00475952	0.0208078	1.47e-18	0.115981	0	0.0758019	1.25e-17	0.0910553	0	0.0263714	0	0.0154187	0	0.326811	0	0.0477322	0	0	0.270841	0.127867	0.398708
CRC.SW.U3225.T	0.0402585	0	0.212389	0.0190908	0	0.0872686	0.0157285	0.0231619	0.0199571	0	0.0237527	0	0	0.0380644	0.00187408	0.0644136	0	0.021273	0	0.0510998	0	0	0	0.526463	0.850164	0.618332	0.270141	0.0014746	0.0789801	0.0501905	0.0532844	0.0195616	0.0140989	0	0	0.0256627	3.14e-20	1.02e-21	0.00746694	0	0.142887	3.47e-19	0.0181363	0.039978	0	0.0384397	0.024672	1.38e-18	0.256474	0	0.0760944	0.0220784	0	0.128988	0.417394	0.0212534	0.00302623	0.0793533	0.0524101	0	0.00317318	4.65e-19	0.000687524	0	0.0863003	0.0312863	0.00878584	0	0	0.0132945	4.38e-18	5.6e-18	0.00076135	0.0103099	8.63e-19	0.144828	6.89e-18	0.0371551	5.1e-18	0.0673693	2.69e-18	1.36e-18	0	0.0269982	1.12e-18	0.399192	0.0491714	0.131994	0	0.0348229	0.126835	0.0511205	0.177955
CRC.SW.U3226.T	0	0.0104894	0.228024	0.0256387	0	0.0796927	0.00632244	0.00806397	0.0128127	0	0.0254328	0	0	0.0731813	0.0110116	0.0922555	0.00681131	0.00495498	0	0.0365487	0.0355039	0.00972611	0	0.504722	0.863476	0.66647	0.289958	0	0.00737334	0.0977219	0.0497311	0.0430437	0.0013405	2.43e-19	0	1.31e-17	0.0070456	2.61e-20	0.0242802	0	0.237334	0	0.029999	0.0654988	1.85e-18	0.0526618	0.0310841	0.00676665	0.25942	0	0.0131475	0.148803	7.04e-19	0.133676	0.453	0.0500681	0.00869246	0.0842961	0.0576955	2.16e-18	0.0143877	0.00114287	1.45e-19	0.0183752	0.0675016	0.0147931	0.0080606	2.62e-18	0.0375398	0.0113938	0	0.00408133	0.000916723	0.00785005	2.32e-18	0.0553477	1.59e-18	0.0196109	4.45e-19	0.0673428	0	8.5e-18	0.00705091	0.0259189	3.64e-21	0.544254	0.0347724	0.0459179	0.162487	6.04e-20	0.181163	0.0221158	0.203279
CRC.SW.U3227.N	0.00149239	0	0.276082	0.021984	0	0.111792	0	0.00603702	0.0223045	0	0.0117477	0	0.00163681	0	0.000950098	0.0683789	0.00116935	0.0138784	0.0085035	0.0180432	0	0.000621883	0	0.571533	0.82096	0.564622	0.33546	0	0.066941	0.0429765	0.0177634	0	0.0181287	0	0	0	0	2.22e-19	0	5.59e-18	0.176049	0.0197303	0.0370761	0.0334877	0.0159159	0.0602159	0.0428507	0.00865668	0.276605	0	0.213326	0.0103032	9.08e-21	0.22761	0.575995	0.027192	0.0138563	0.0356691	0.0363789	0	0.0109062	0	0	0.000452083	0.0679382	0.0227613	0.00513004	0	0	0.0271093	1.52e-19	0	0.00392491	0.0212171	2.99e-18	0.230717	0	0.0300026	1.13e-17	0.0689515	0	0.0191687	0	0.0147707	0	0.46597	7.57e-18	0.0186022	1.11e-18	3.58e-19	0.123181	0.128088	0.251269
CRC.SW.U3227.T	0.0103825	0	0.0951578	0.163704	0	0.121035	0.0358277	0.0784854	0.0886755	0	0.0440933	0	0	0.0226771	0.046985	0.0841948	0.024867	0.0129423	0	0.0863584	0	0.0407061	0.034	0.174161	1.02062	0.956092	0.445378	3.91e-20	0.0947203	0.0851356	0.0555809	0.0180624	0.0424181	0.0127031	2.04e-18	3.11e-19	0	0.0594964	0.120702	0.0361183	0.172519	1.64e-18	0.0582987	0.0469831	0	0.057314	0.0208743	0	0.300467	1.92e-19	0.0857954	0	0	0.1144	0.390905	0.0273615	0.00535507	0.146629	0.0988888	0.0113961	0.00105772	0	0.00502891	8.36e-20	0.0519567	0.0802784	0.0435937	1.11e-18	0.182603	0.0155231	1.64e-18	1.9e-18	0	0.0332383	0.00653156	0.191893	0	0.111846	0.0155128	0.0399576	0	0	0	0.0187901	1.09e-18	0.329252	0.0436673	0.170843	0.0795636	0.0548882	0.297133	0.0533349	0.350468
CRC.SW.U3228.N	0.0132646	0	0.156366	0.0126996	0	0.0349311	0	0.00530279	0.0144945	0	0	0.0148878	0.00255646	0	0.00507345	0.0637781	0.0105931	0	0.0227739	0.00301952	0	0	0	0.559205	0.828978	0.359741	0.165302	0.0560285	0.133788	0	0	0	3.58e-19	2.41e-18	1.59e-18	0	0.00375612	0	4.07e-18	5.25e-18	0.121347	0.0585285	0.00978307	0.0186955	0.00736092	0.018335	0.0385725	0.0166248	0.241217	0	0.441314	0	0.00373742	0.311726	0.32311	0.0210148	0.0131704	0.0422039	0.042727	6.97e-18	0	0	0.00281988	0	0.0427463	0.0432114	0	3.42e-19	0	0.0368844	0.00404782	2.16e-19	0.0114035	0.00843067	0	0.165001	4.92e-18	0.0274814	0.0859646	0.0341998	5.34e-18	0.0273564	1.24e-17	0.00916625	0	0.435296	0	0.0104573	0.0255611	0	0.0570629	0.267957	0.32502
CRC.SW.U3228.T	0.0217502	0	0.117964	0.0117537	0	0.025279	0	0.000949362	0.0131434	0	0	0	0	0.0654477	0.00532037	0.0732134	0.00380021	0.00114302	0	0.0150685	0.00220267	0	0	0.488036	0.873231	0.357036	0.120891	0.0136162	0.170582	0	7.5e-18	1.37e-18	2.35e-18	0	5.5e-19	0	0	0	0	1.2e-17	0.120411	0.023396	1.03e-19	0.044984	1.61e-19	0.0264262	0.0240385	0.016297	0.312944	0.000724804	0.157695	0.00577996	2.4e-19	0.252857	0.565021	0.0337595	0.00473652	0.0753791	0.0527598	0.0120306	9.71e-19	0	0	0	0.0637589	0.00132782	0	0	0.278499	0.0174891	1.54e-18	0	0.00107545	0.00326154	0	0.127218	7.95e-18	9.88e-19	0.04359	0.0267477	0	0	1.24e-17	0.0360818	8.07e-19	0.40701	0	0.0557508	0.0134047	6.25e-18	0.0809092	0.0976751	0.178584
CRC.SW.U3229.T	0	0.000477954	0.132978	0.0227196	0	0.100731	0.00337705	0.00285056	0.0167538	0	0.0151133	0.00518257	0	0.0635837	0.0161661	0.0823983	0	0.00039958	0	0.0131152	0.0258831	0.0125158	0.003	0.396122	0.918501	0.514246	0.0965641	0	0.140973	0.00339499	0.0150713	0.0287465	0	4.86e-19	5.99e-18	4.48e-18	0.00114642	0	0.0145354	0	0.125897	0.0111965	0.00373497	0.0385354	3.7e-18	0.0252068	0.0267163	0.000204806	0.233613	8.27e-05	0.0997726	0.120796	0	0.188785	0.571005	0.0272755	0.00857653	0.076239	0.0470206	0	0.00703491	0.000170049	0.00298518	0	0.0273223	0.0206046	0.0215981	0	0.0783886	0.0108513	0	0	0.00118025	0.00535737	0	0.0987646	0	0.0211184	9.59e-19	0.037197	1.63e-19	0.000553478	0	0.0188262	0	0.448405	0.0337058	0.0749529	0.149457	0.000224961	0.0926906	0.0632444	0.155935
CRC.SW.U3230.T	0.0152389	0	0.248501	0.0211454	0	0.143249	0.00581881	0.0114399	0	0	0.0100866	0	0.0035205	0.0227266	0.00980445	0.0478876	0.00819259	0.00672647	0	0.0130784	0.00375045	0.00346683	0	0.549052	0.835808	0.574633	0.22183	0.00398474	0.0809776	0.0175923	0.0671065	0.0162574	5.79e-19	0	0	0	0.00215063	1.68e-18	0	3.53e-18	0.0683912	0	0.0166993	0.0493462	1.05e-19	0.0161521	0.0515512	0	0.300301	0.00121537	0.0555676	0.0349575	0	0.258327	0.14637	0.0270168	0.0161019	0.0396955	0.0252662	0	0	0	0.0015197	0	0.0872939	0.0284196	9.94e-19	0	0.0113459	0.0207048	0	0.000759839	0.0008362	0.0139167	6.27e-18	0.117441	0	0.0601069	1.6e-17	0.0443284	3.68e-20	5.15e-18	1.68e-17	0.0232336	2.86e-19	0.493061	0.00749426	0.03708	0.13432	1.43e-19	0.0582377	0.0555518	0.113789
CRC.SW.U3231.N	0.0541065	0.122679	0.14311	0.0478519	0	0.130052	0	0.037084	0.0208375	0	0.0206589	0	0.00312017	0.0213908	0	0.0619608	0	0.0107173	0.0123507	0.0403324	0	0	0	0.538486	0.842913	0.726253	0.347714	0.236566	0.124112	0.473327	3.68e-17	0	0.0445771	0	8.34e-19	5.14e-18	0.00309251	0	0.00892112	0	0.194097	0.0430065	0.139844	0.00635721	0.0325671	0.0570102	0.0875232	2.15e-19	0.239211	0.000395856	0.317379	0.0126472	0.00175331	0.370499	0.61364	0.0191535	0.0449831	0.027971	0.0445276	0	0.00946993	0.000263353	3.41e-19	0.195372	0.0818685	0.0366048	0	1.55e-17	0	0.0673013	7.85e-19	0.0712253	0.00464657	0	0	0.133779	4.35e-18	0.0273575	0.000914551	0.05249	0	0.0868332	0.0405302	0.00354686	7.58e-19	0.323285	8e-18	0.0439343	1.55e-18	2.66e-17	0.378519	0.320734	0.699253
CRC.SW.U3231.T	0.0347856	0	0.14243	0.0360853	0	0.116728	0	0.0313139	0.0251666	0	0.0228472	0.00515456	0	0.0457513	0.0207353	0.0571537	0	0.00350744	0	0.0904314	0	0.0128273	0.004	0.387125	0.923352	0.644917	0.240606	0.00280191	0.142486	0.0412415	0.0563177	0	0.0127487	0	7.37e-18	4.41e-19	0	1.15e-18	0.0107311	2.55e-18	0.133127	0.0206908	0.00982227	0.0437154	0	0.040088	0.0415708	0	0.298315	1.78e-19	0.123353	0	0	0.164168	0.559356	0.0414074	0.017509	0.0486053	0.0483586	0	0	0	0.000976248	0.0100108	0.0754119	0.0254532	0.0130399	6.83e-20	0.167198	0.0349252	2.03e-19	0	4.46e-05	0.0113295	0	0.159593	0	0.0413885	0	0.0539208	9.22e-19	0	0.0123548	0.0356895	0	0.231236	0.00487651	0.230938	0.0743008	0	0.102869	0.083863	0.186732
CRC.SW.U3232.T	0	0.00951542	0.114699	0.0496565	0	0.0870483	0.030408	0.0484182	0.0152181	0	0	0.0127329	0	0.0938702	0.0285146	0.0824435	0	0.0170963	0.00525794	0.000122774	0.0140387	0.0091748	0.005	0.318959	0.952588	0.618215	0.266864	0.00209386	0.106875	0.0652117	0	0.0372465	0.000347125	0.0137725	0	6.22e-19	7.21e-25	0.0136737	0.0421378	0	0.147334	0	0.0326067	0.0224941	0	0.0379083	0.0190289	0.00835034	0.249995	0	0.0701896	0.177291	4.25e-19	0.195061	0.391293	0.0349113	0.0043283	0.100415	0.0534905	0.00252329	0.0106822	0.000638405	0.0100365	4.34e-19	0.0345505	0.0669976	0.00455347	5.62e-19	0.151968	0.00692576	8.9e-19	8.16e-19	0.00113065	0.00447017	0.000820347	0.0815217	1.52e-17	0.0459682	0.0173403	0.0495983	5.44e-19	1.84e-19	0	0.0223044	0	0.506434	0.0127408	0.0587056	0.218528	0.0588838	0.173239	0.0456562	0.218895
CRC.SW.U3233.T	0.043983	0	0.184875	0.0670095	0	0.067417	0	0.0199037	0.00446022	0	0	0.0273598	0.00420107	0.0972963	0.0236635	0.195485	0.00754109	0	0	0.105931	0	0.00931202	0.004	0.38655	0.923672	0.858438	0.332098	0.252586	0.224985	0.0546891	0.0560722	2.41e-19	0.0338997	0	0	0	0	0.0316847	0.0563517	0.0046064	0.207832	0.113949	0.00189086	0.00673521	0.00330795	0.0623263	0.0959779	0.00606951	0.111809	0	0.486969	0	0.0029416	0.326879	0.6307	0.00784871	0.0641493	0.175073	0.0889003	0.139682	0.0100366	0.00247038	0.0144916	5.93e-18	0.0106006	0.0282851	0.11612	0	0.285192	0.053901	6.29e-18	0	0.00261372	0.0100002	8.08e-19	0.0998512	0	0.0357002	0.186978	0.0499517	0	0.00648981	1.62e-17	0.00222917	0.0109292	0.234529	0	0.0183184	2.38e-18	0.0446898	0.310666	0.417767	0.728433
CRC.SW.U3234.T	0.00523087	0	0.100722	0.0204435	0.00849502	0.0642985	0.0289716	0	0.00724084	0	0.0284115	0	0.00573222	0.059207	0.0515573	0.0229132	0	0.0265802	0	0.0398538	0.0211845	0.0125616	0.004	0.355353	0.936549	0.503404	0.201855	0.00207815	0.108592	0.00622393	0.0168544	0.0304466	5.09e-19	5.89e-20	2.15e-18	0	0	0	0.00371173	6.45e-18	0.10014	0.0671679	0.0100251	0.0330673	1.59e-18	0.021078	0.0286527	2.35e-18	0.183827	0.000389188	0.0761646	0.0827732	1.54e-19	0.253961	0.237272	0.0283453	0.00630058	0.0448373	0.0194099	0	0.0110613	0.00226394	2.37e-19	0	0.0561872	0.0240139	0.00270471	0	8.63e-18	0.000609897	0.000254951	7.41e-05	0.00604105	0.0122769	3.28e-18	0.0305366	1.43e-17	0.0137976	0	0.0127826	2.07e-18	0	0	0.0242109	0	0.487696	0.023021	0.00537998	0.195321	0.0218009	0.0654548	0.0534477	0.118903
CRC.SW.U3235.T	0.0300875	0	0.145691	0.0897578	0	0.0812914	0.0115345	0.0380228	0.0348894	0	0.00739991	0.0235768	0	0.0603241	0.039654	0.0681263	0.00532668	0.00620839	0	0.062724	0.0129275	0.0539623	0.004	0.356757	0.935873	0.771504	0.26621	7.74e-21	0.0686965	0.0382334	0.137691	2.55e-19	0	5.12e-18	0	0	5.08e-21	4.44e-19	0.0143434	0	0.102688	2.29e-18	0.00894632	0.0260577	0	0.0416721	0.0260097	0.00958707	0.362216	0.00129001	0.036774	0.00953367	0.00240482	0.138153	0.434361	0.0513089	0.00753902	0.0965045	0.061254	0.00249123	0.00487472	3.29e-19	0.00528579	0.00468006	0.07943	0.0573891	0.0400682	6.41e-18	0.26973	0.0244955	0	0	8.29e-05	0.053117	0	0.068928	8.41e-19	0.0540213	0.000133675	0.0582805	9.63e-19	0	0.0141938	0.0324983	0	0.284146	0.0152568	0.114321	0.0860777	0	0.189371	0.0313919	0.220763
CRC.SW.U3236.T	0.0325481	0	0.0522222	0.00755821	0	0.0573545	0.0140729	0.00830273	0.02006	0	0.0179594	0	0	0.0523491	0.0149746	0.0982131	0.00765155	0.0257727	0.0370554	0.00388334	0	0.000939756	0.009	0.291528	0.960809	0.450918	0.294322	0.0133075	0.317474	5.08e-18	6.18e-18	1.55e-18	0	0	0	4.5e-18	1.79e-19	0	2.28e-18	5.39e-18	0.156319	0.114407	1.19e-19	0.0203986	0.00030812	0.0369972	0.0908762	0.00746982	0.245745	0	0.44339	0.020751	7.25e-21	0.318275	0.442704	0.0235768	0.0455445	0.0803825	0.0661999	3.44e-18	3.42e-20	0.00282231	0.010833	1.54e-18	0.0452014	0.0607244	0.00503127	1.46e-17	0.22083	0.0486935	2.05e-19	0	0.00520004	0.00212049	0	0.097568	2.33e-18	7.55e-19	0.256972	0.00554752	0	0	6.69e-18	0.0130718	0.000472393	0.389187	0	0.0530115	0.0337279	0.00762124	0.0880008	0.273787	0.361788
CRC.SW.U3237.T	0.0314366	0	0.0952732	0.0204891	0	0.11305	0.0141127	0.0133008	0.00591075	0	0.0498318	0	0	0.146458	0.0246997	0.0931882	0	0.00450697	0	0.0514213	0	0.0195949	0.012	0.278282	0.971149	0.683274	0.368868	0.0285749	0.17483	0.0241362	0.111943	0.00054534	0	0	9.61e-19	2.95e-18	0.000715629	5.19e-18	1.65e-19	1.5e-18	0.227052	0.0175933	0.0187261	0.0304126	0.00322639	0.073064	0.0546172	0	0.285204	0.000370393	0.117058	0.0366745	5.35e-20	0.175466	0.787052	0.0418265	0.0219582	0.137481	0.0996562	3.64e-19	0	3.03e-20	0	9.01e-20	0.0816026	0.026574	0.0649744	0	0.182821	0.0436088	0	1.17e-19	0.00158194	0.00602452	0	0.0698081	0	0.0584791	3.05e-18	0.0232314	0	1.38e-17	0.013396	0.0399753	1.26e-18	0.288898	0.0222982	0.227141	0.0335949	0	0.203787	0.100125	0.303912
CRC.SW.U3238.T	0	0	0.120763	0.0346394	0	0.120043	0.00957545	0.00854512	0.0133976	0	0.022886	0.000168062	0	0.0517272	0.014598	0.084257	0	0.0131305	0	0.0288941	0	0.0195538	0.005	0.347328	0.940132	0.542178	0.203021	0	2.57e-18	0.0350636	0.0212424	0.0433002	0	2.63e-22	0	5.08e-19	0.00478871	2.43e-19	0.0212075	3.29e-19	0.103853	1.47e-18	0.0178205	0.109951	0	0.025079	0.0128838	3.01e-18	0.266434	0	5.06e-18	0.0132303	5.58e-18	0.101387	0.189609	0.049466	0.00310646	0.0590675	0.0305709	0.00247519	0.00270956	0	0.00197119	0.0044066	0.0967535	0.00262501	0.0118944	8.09e-18	0.0348956	0.00101098	0.00232066	0	0.000702273	0.00422426	0.00311202	0.0371847	0.0120942	0.0268148	1.89e-19	0.0362625	4.19e-19	0	0.00741697	0.0164301	4.18e-19	0.477504	0.0416132	0.074502	0.195788	0	0.0941002	0.00644191	0.100542
CRC.SW.U3239.T	0.0180236	0	0.229011	0.0607424	0	0.117946	0.0217938	0.0161658	0.0402183	0	0.0313186	0	0	0.0971976	0.0199928	0.0301055	0.00683432	0.00986263	0	0.0415596	0.0049853	0	0	0.472184	0.881044	0.745758	0.375035	0.00330498	0.130339	0.060627	0.0960001	0.0037728	0.0575856	0	0.000659645	1.13e-17	0.00318699	0.00836355	0.0267415	3.72e-19	0.253573	0.0343039	0.0154033	0.00659711	0	0.0613062	0.0319757	0.026049	0.249185	0	0.104494	0.0659848	2.23e-20	0.241984	0.577198	0.0212138	0.0103121	0.0994823	0.0716572	0	0.00193677	1.01e-19	0.0029948	0.00228528	0.0705496	0.0370344	0.00682527	3.99e-19	0.105295	0.0188081	0	0	0.00109077	0.0137467	0	0.133612	1.37e-17	0.036235	9.12e-19	0.0647554	1.04e-18	3.8e-18	1.74e-18	0.0285144	7.33e-19	0.3693	0.0126408	0.0681671	1.59e-18	0.0175554	0.185558	0.0698874	0.255445
CRC.SW.U3240.T	0.109966	0	0.148486	0.0472913	0	0.105966	0.0119338	0.058673	0.0586639	0	0.0179516	0	0.00135209	0.0839556	0.0325216	0.0740343	0.019831	0.00649604	0.00919613	0.0176315	0.0102805	0.00730222	0.001	0.435864	0.899328	0.821532	0.446976	0.00540103	0.163759	0.224842	0.0113328	0.0149397	0.0783224	0.0084214	1.82e-19	0	0.00158398	0.011198	0.0390499	0	0.227985	0.0315086	0.0578368	0.0124078	0	0.0643758	0.0297941	0.0273593	0.260482	0.00085761	0.137828	0.071844	0	0.263666	0.503318	0.0249822	0.00876869	0.0786463	0.0667049	0	0.00113562	0	0.000355871	0.0814755	0.0900965	0.0335554	0.0142092	0	0.228289	0.0238773	1.4e-18	0.0262027	0.000578281	0.00705909	0	0.107675	0	0.0274671	0.0389402	0.0346148	0	0	0.026603	0.0193749	2.31e-19	0.188558	0.0280776	0.139201	0	0.0224776	0.291498	0.0865118	0.37801
CRC.SW.U3241.T	0.0220156	0	0.218561	0.0323942	0	0.128704	0.0154402	0.0317363	0.00174618	0	0.0124735	0	0.000264199	0.0330433	0.0211813	0.0444679	0.0177237	0.013451	0	0.0341943	0.00715068	0.0111747	0	0.506016	0.862251	0.645722	0.245423	0.00323317	0.0543553	0.0819742	0.0311024	0.0378483	0.00282933	0	0	1.77e-17	0.00562039	0.00584929	0.0182916	0	0.101705	0.00423941	0.0210249	0.0883747	0	0.016661	0.0223184	0	0.228685	0	0.0346094	0.0584068	0	0.181976	0.221822	0.0171629	0.00485291	0.0765567	0.0418312	0.0128283	0	0	5.4e-06	0.00300919	0.0844293	0.0202997	0.000769278	0	0.0402136	0.00951437	3.29e-20	0.000936238	0.00102588	0.00202583	0	0.12784	0	0.0268463	1.79e-18	0.0566073	1.69e-19	0	0	0.0140479	0	0.474267	0.0389518	0.0744033	0.156928	0.0148667	0.122557	0.0300805	0.152638
CRC.SW.U3242.T	0.0423484	0	0.170832	0.0453875	0	0.140608	0.0181448	0.0274765	0.00373195	0	0.0254675	0	0.000155267	0.0441518	0.0268636	0.087724	0	0.0157011	0	0.0658693	0.0134077	0.0273881	0.002	0.41703	0.908228	0.755257	0.31294	0.00231285	0.0861228	0.156776	0	0.0478723	0	0	1.89e-18	0	0.00594346	0.00089556	0.0350669	0	0.130036	0.0209243	0.0425662	0.0798146	0	0.0413798	0.0116704	1.07e-18	0.219023	0.000556298	0.0604249	0.101813	0	0.1358	0.311167	0.0294137	0.00316786	0.0727893	0.0461863	0	0.0122236	0	0	0.0468282	0.0947759	2.99e-18	0.0228141	3.46e-18	0.0373297	0.0039998	0.00146157	0.0153572	0.000234122	0.0115554	1.57e-21	0.191936	4.52e-18	0.0511264	0	0.0508671	0	0	0.00495948	0.0191745	2.75e-19	0.444535	0	0.099446	0.275023	0	0.212289	0.0372041	0.249493
CRC.SW.U3243.T	0.0358196	0.000222104	0.149023	0.0941374	0	0.0698146	0.0187054	0.0397694	0.0192493	0	0.0125083	0	0	0.0740447	0.0455182	0.14638	0	0.00871385	0.00933263	0.0232353	0.00298372	0.00478894	0.004	0.374447	0.927926	0.754246	0.453178	0.0215433	0.0663325	0.0941459	0	0.0419079	0.0319392	0.00205145	0	0	0.012731	0.0415957	0.0655353	0.00185454	0.23192	0.0205542	0.0335516	0.0670058	0	0.0949338	0.0575365	0	0.248052	0	0.235847	0.114345	0	0.37334	0.823988	0.0469831	0.0132003	0.123896	0.0927853	0.00252974	0.000340512	0.000616803	0.000249949	0.0193129	0.0729047	0.0223863	0.0186842	0	0.0691054	0.0387805	0	0.0116415	0.000800734	0.00233085	4.96e-18	0.0324518	0	0.0161291	2.05e-17	0.0389626	3.34e-19	1.51e-17	6.85e-19	0.0196828	0	0.520757	0.0152895	0.056441	0.123952	0.00165188	0.251985	0.157463	0.409449
CRC.SW.U3244.T	0.0368951	0	0.111247	0	0	0.162663	0.00267637	0	0	0	0.00409452	0.00641116	0	0.0439464	0.00620521	0.07026	0.020138	0.00723438	0.00874193	0.00357741	0.0111086	0.00178337	0.001	0.418376	0.90827	0.496982	0.140977	0.0138182	0.0597899	1.84e-20	0.0183042	0.0109934	0	0	0	0	0	0	5.32e-19	0	0.14297	0.0177631	0.00778747	0.075901	6.67e-20	0.0209274	0.0230606	0.00587902	0.255387	0.00156279	0.103274	0.109013	4.17e-19	0.271735	0.38479	0.021541	0.00493784	0.061557	0.0386259	2.94e-19	0.00121132	1.82e-19	0.000296856	0	0.0879085	0.0172982	1.83e-19	0	0.0381748	0.00667368	8.27e-20	0	0.00307582	0.00916923	1.36e-17	0.115609	0	0.0358256	3.18e-18	0.0397673	1.26e-18	0	6.19e-18	0.0131606	2.05e-18	0.487771	0	0.0673258	0.0573827	0	0.0658293	0.0700764	0.135906
CRC.SW.U3245.T	0.114453	0	0.147218	0.0435367	0	0.114387	0.000260421	0.0338278	0.0356043	0	0.0396867	0	0	0.0698281	0.0411233	0.112935	0	0.00557208	0	0.0591714	0.00436733	0.0227084	0.001	0.425055	0.904409	0.844679	0.32708	0.00109256	0.144066	0.118548	0.0296745	6.26e-22	0.0360184	2.79e-18	6.81e-20	4.32e-20	0.000939711	9.67e-19	0.0146003	1.02e-18	0.200823	0.013177	0.0282682	0.0135654	1.77e-20	0.0693805	0.085853	0.0267765	0.285168	0	0.135593	0.0734448	0.00285461	0.261487	0.740117	0.0270706	0.0450605	0.107926	0.0813742	0	0.000135171	2.25e-20	0.00128968	0.0442139	0.0767474	0.0402305	0.0407977	2.05e-19	0.238739	0.0575361	0	0.00920318	0.00024352	0.0137685	3.38e-19	0.0873249	1.93e-18	0.0292982	0.0282967	0.0475744	3.29e-18	0	0.0173665	0.020828	0.000832858	0.300764	0.00149544	0.0658021	0.0769219	0.00630642	0.251555	0.111269	0.362824
CRC.SW.U3246.T	0.0231836	0	0.0959484	0.0154304	0	0.144816	0.0140229	0.00426361	0.00910242	0	0.00788424	0	0.00153023	0.0747576	0.0399696	0.125128	0.000763329	0	0.0290486	0.000639403	0.0316145	0.00195456	0.006	0.304961	0.956863	0.620058	0.291684	0.00909215	0.088958	0.00285843	0.0054815	0.0205831	0.0293351	1.64e-21	4.9e-19	9.58e-19	0	0	0.0231336	0	0.213897	0.0383353	0	0.0356013	3.58e-18	0.0350537	0.0375143	0.0137884	0.31463	0	0.200629	0.129648	0	0.239775	0.340301	0.0721886	0.0104985	0.109813	0.0808902	0.00376694	0.0141377	0.00237139	0.000345603	0	0.0505582	0.0197681	0.0400818	3.35e-20	0.0437919	0.0190057	0.00332222	0	0.00267741	0.00862601	5.3e-19	0.0443528	1.37e-18	0.0179451	0	0.0188039	9e-19	0	2.99e-18	0.0315131	2.65e-18	0.525555	1.42e-18	0.0377626	6.23e-19	0.0136774	0.149573	0.123618	0.273191
CRC.SW.U3247.T	0.0387363	0	0.40024	0.0838982	0	0.1292	0.0329135	0.0466569	0.0277965	0	0.058311	0	0.00207631	0.0935931	0.038215	0.0832426	0	0.00965445	0	0.083924	0	0.0266783	0	0.531774	0.84714	1.15514	0.387691	0	0.192532	0.23509	0.144468	0.0220023	0.0868048	0	7.45e-19	1.22e-19	0.00284816	0.055593	0.121335	0.00403301	0.26569	0.00566951	0.0635448	0.00974295	0.00989586	0.0669966	0.0968297	0	0.235529	0	0.297746	0.00093542	0.00230186	0.196332	0.744203	0.0241084	0.0494319	0.0928974	0.0836141	6.18e-20	0.0136532	4.77e-20	0.00395176	0.0710056	0.0355979	0.0356334	0.117751	0	0.154329	0.0588946	1.07e-19	0	0.000199439	0.045255	0	0.136103	1.68e-19	0.0981409	0.0664202	0.144292	0	0	0.00811251	0.0206151	0.000699299	0.274606	0.0254534	0.0619648	0.0719605	0.0264278	0.418158	0.197288	0.615446
CRC.SW.U3248.T	0.0138995	0	0.0872649	0.0247052	0	0.125303	0	0.00728171	0.0087578	0	0	0.00655537	0	0.0249802	0.023601	0.0617702	0.0103631	0.00019309	0	0.0319018	0.0196542	0	0.005	0.344106	0.941797	0.446231	0.183291	0.0102328	0.0688581	0	0.0206866	0.0071356	3.74e-18	4.59e-19	0	2.53e-18	0.002947	0	4.63e-18	4.22e-18	0.12849	0	3.79e-21	0.0531392	0	0.0329906	0.027801	0.00428214	0.266527	0.000717775	0.0546676	0.121625	1.4e-18	0.261313	0.51293	0.0274676	0.00674011	0.0581747	0.0385793	0.00311054	0.00219785	0	0.000789552	1.54e-18	0.0860029	0.00932629	3.93e-19	0	0.09664	0.0111757	2.16e-19	1.74e-18	0.00104446	0.0115205	8.79e-18	0.0399733	0	0.00461282	0	0.0234673	0	0	0	0.0214045	0	0.454274	0.0112612	0.0518118	0.0735498	9.47e-19	0.0727772	0.0463507	0.119128
CRC.SW.U3249.T	0.00423585	0.00959251	0.0761443	0.0155716	0	0.110321	0	0.0181472	0.0119087	0	0.00298005	0	0.00536366	0.115889	0.0208411	0.0657797	0.0126095	0.00148026	0	0.0616065	0.0017977	0	0.017	0.245778	0.987071	0.534268	0.334932	0.0069071	0.225042	0	0	0.00683059	0.00120487	5.68e-19	3.76e-18	0	0.000249764	9.59e-19	0	0	0.159949	0.100429	0.00166896	0.0373314	0	0.0486734	0.0520357	0.00352062	0.168525	0	0.313541	0.12512	1.74e-19	0.339743	0.536979	0.0130767	0.0216024	0.135368	0.0980061	0.0105802	0.00830368	0.00330693	0.00599448	0	0.055787	0.00782975	0.0214577	5.97e-19	0.150694	0.0213652	0.00659367	0	0.00498323	0.00287713	0	0.0218906	2.13e-18	1.65e-19	0.0662303	0.0294553	3.88e-19	1.72e-17	0	0.0119315	0	0.609167	0.0100516	0.0213033	0.0819522	0.00483953	0.1468	0.186242	0.333042
CRC.SW.U3250.T	0.0296815	0	0.111894	0.00910468	0	0.113737	0	0.0157391	0.0416746	0	0.0149881	0	0.00354314	0.133878	0.0136481	0.0664954	0	0.0061007	0	0.0737254	0.00683634	0.00414761	0.004	0.350676	0.939966	0.645194	0.36822	0.00141485	0.315417	0	0.00493344	0	0.0422549	5.47e-18	4.01e-20	0	0	0	0	2.6e-18	0.220365	0.108785	0.000216987	1.86e-21	0.00592956	0.0423633	0.143533	0.0331208	0.219511	0	0.297897	0.0683216	8.42e-21	0.34104	0.300162	0.0182066	0.0914763	0.106944	0.0824338	0.0014324	0.00808591	0.00560223	0.00479385	3.95e-18	0.0288973	0.0438592	0.03285	1.44e-17	0.366231	0.079189	1.33e-18	0	0.00432465	0.000401864	3.43e-19	0.159146	5.05e-19	0.000351226	0.255606	0.0232807	0	2.1e-17	6e-18	0.0234178	1.21e-18	0.231764	4.07e-18	0.036656	4.99e-20	0.0366631	0.149177	0.221423	0.3706
CRC.SW.U3253.T	0.0127298	0	0.404819	0.061962	0	0.0767242	0.00180925	0.0196818	0.00245661	0	0.00431034	0	0.00517651	0.0214695	0.0199304	0.0762481	0	0.000447565	0	0.130498	0.00494403	0.0279573	0	0.578331	0.815409	0.871164	0.42786	0.0773843	0.306048	0.136876	0.057613	7.9e-21	0.0337818	1.53e-18	1.33e-19	2.34e-19	2.74e-19	0.0236274	0.0496499	9.8e-19	0.134444	0.088601	5.26e-20	1.4e-18	0.00721513	0.0722856	0.10815	0.000945832	0.129394	0	0.383418	0.062194	0.00235783	0.216371	0.479546	0.00927887	0.0713431	0.0815785	0.0523544	0.0136125	0.0145705	0.000221097	0.00716148	0.0149615	0.0461289	1.87e-18	0.147337	6.45e-18	0.3439	0.0729133	1.44e-18	0	0.00188198	0.0368064	0	0.102179	8.45e-20	0.0130534	0.164035	0.182466	6.66e-19	0.0324258	0.0163658	0.00399895	0.00800596	0.230149	0.00530075	0.100875	0.0170961	0.0317142	0.342685	0.284476	0.627161
CRC.SW.U3254.T	0.014812	0	0.0533528	0.0250779	0	0.0670311	0.00483274	0.00279139	0.0288966	0	0.00992364	0.000230928	0	0.129105	0.00737484	0.0899977	0.00584808	0.0160184	0.00934815	0.0196161	0	0.00230468	0.024	0.219287	1.00055	0.486562	0.261532	0.00217085	0.149418	0	0.0407161	1.28e-19	0	1.9e-18	5.56e-18	2.24e-18	0	0	0	0	0.178845	3.67e-18	7.3e-19	0.0299615	0.00731272	0.0520559	0.0405965	0.00701887	0.255836	0.00140237	0.14092	0.00773552	0.000583025	0.23951	0.578767	0.0305398	0.0216941	0.0839869	0.0681538	0	0.000528478	0	0.00328398	0	0.120348	0.0332486	0.0174169	1.45e-19	0.244471	0.0349946	0	8.18e-20	0.000276596	0.00700686	2.28e-17	0.0688812	1.54e-18	0.0306675	0.0336731	0.0101788	0	8.47e-18	0	0.0208415	0	0.3433	0.0226332	0.137293	0.0287141	0.00156938	0.112009	0.0918436	0.203853
CRC.SW.U3255.T	0.0287962	0	0.0456517	0	0	0.0701478	0.0135166	0.00443746	0.0166519	0	0.0177318	0	0	0.161223	0.00741743	0.0911977	0	0.0168122	0.00212483	0.029943	0.00948806	0.0128686	0.034	0.175007	1.02439	0.528009	0.189729	0.00455618	0.267174	3.99e-18	0.0045972	6.22e-19	5.76e-19	8.8e-18	0	6.51e-18	0	5.73e-18	1.9e-18	0	0.167676	0.0355945	0	0.00945947	0	0.0474578	0.0411788	0.0527195	0.341082	0.000143819	0.148321	0.0486971	0.000843088	0.21406	0.638372	0.0557101	0.0175085	0.0957589	0.0661139	0.0123728	0.000413854	0.00144901	0.00740959	0	0.0581293	0.0230042	0.0397792	3.02e-19	0.337196	0.024657	1.66e-18	1.18e-18	0.00159808	0.0138433	0	0.0457322	1.06e-18	0.0182678	0.109578	0.0127133	2.21e-18	1.35e-17	6.58e-18	0.0262053	0.00209221	0.297132	0	0.047421	0.0355581	0	0.166648	0.0970281	0.263676
CRC.SW.U3257.T	0.0284314	0	0.0840565	0.0557975	0	0.065431	0.0131815	0.0381223	0.0518968	0	0.0279758	0.00195211	0.00151328	0.0335665	0.0384429	0.0963722	0.029836	0	0.00569249	0.012567	0	0.00988797	0.009	0.294124	0.962174	0.594723	0.393039	0.0102245	0.139064	0.00129349	0.0637677	6.34e-20	0.0451766	1.03e-20	7.43e-20	1.68e-18	0.00771973	0.00162783	0.0328411	0	0.14314	0.0120227	0.0152825	0.0214199	0.00298784	0.0383557	0.0183422	0.0132392	0.250594	0.0010886	0.176692	0.00570345	4.62e-20	0.238481	0.307528	0.0259867	0.00372089	0.0901707	0.0771389	0	3.15e-21	0	0.00294514	0	0.0947335	0.0272733	0.00978824	0	0.234589	0.0181789	0	0	0.00130113	0.0212478	0	0.106413	0	0.0430773	0.0427597	0.0247519	7.7e-19	0	1.57e-18	0.0163755	0	0.268509	0.0131245	0.186959	6.95e-18	0	0.117149	0.102629	0.219778
CRC.SW.U3258.T	0.000868656	0.00314624	0.332483	0.069054	0	0.104639	0.00949083	0.0353561	0.0322608	0	0.0117157	0.00460606	0	0.109105	0.0139068	0.0621399	0	0.019694	0.00615377	0.0347962	0	0.00825634	0	0.530109	0.847798	0.857672	0.321121	0.0237486	0.166537	0.127952	0.0483743	0.00486369	0.0614614	0.00604422	2.79e-19	0	0.00973404	0.0492197	0.0851538	0.00352391	0.158694	0.0174967	0.0158661	0.0294537	0.00252945	0.04931	0.0212727	0.00899213	0.314344	0.00020972	0.24887	0.0179432	0.00135269	0.126957	0.443854	0.0624226	0.00543642	0.0901835	0.0745096	0.0151177	0.0114271	3.31e-22	0.00370352	0.0337512	0.0744141	0.0221223	0.0379563	1.36e-19	0.104276	0.0116125	0	0	0.000493124	0.00924559	4.77e-18	0.0756541	1.99e-18	0.0512206	0.0651373	0.127163	0	0.0207072	0.0199646	0.0420849	0.000614081	0.335196	0.033869	0.125916	0.0739492	0.00660631	0.26022	0.146946	0.407166
CRC.SW.U3259.T	0.0519819	0	0.315711	0.0433524	0	0.232206	0.017163	0.0291188	0	0	0.0620039	0	0	0.0860614	0.0231551	0.142346	0	0.00461352	0	0.092134	0	0.0886517	0	0.456226	0.889186	1.1885	0.426355	0	0.316543	0.143662	0.035786	0	0.0868079	1.46e-18	0	7.42e-19	0	0.0400308	0.0725717	0	0.259706	0.102601	0.0321845	0.00830782	0.000401547	0.111961	0.0463695	0.00529291	0.152006	2.74e-20	0.470335	0.0466349	0.000613237	0.212393	1.06493	0.00934006	0.0162651	0.123055	0.0721826	0.0181042	0.0123174	1.49e-19	0.011983	0.0321622	0.00628531	0.0138535	0.228925	4.88e-20	0.106444	0.0338931	3.5e-19	0	0.00507415	0.126017	0	0.225413	0	0.0518407	0.149117	0.109757	0	0.0701807	5.74e-18	0.0133948	0.00315112	0.252097	0.00163222	0.0650242	0.00861284	0.0573723	0.527507	0.258352	0.785859
CRC.SW.U3260.T	0.0117204	0.0073965	0.0576058	0.0889344	0	0.185058	0.0191701	0.0651083	0.0621667	0	0.0458028	0	0	0.0463369	0.0134178	0.0905187	0	0.114921	0	0.0395898	0	0.0329891	0.063	0.135153	1.03558	0.880736	0.496556	0.00436326	0.111873	0.0530865	0.118129	0.0301975	0.0669417	0.0202395	0	2.7e-19	0.00389321	0.0233183	0.118344	0.0117234	0.122768	1.58e-18	0.0272365	0.0577255	0	0.0539472	0.0221291	0.00202564	0.28322	3.98e-20	0.0561536	2.64e-18	0	0.0781762	0.223837	0.0406745	0.0110372	0.155551	0.111617	0.000288392	0.000818702	0	0.00283965	9.3e-19	0.073655	0.015634	0.0589988	6.76e-18	0.326491	0.0220508	0	0	0.000196161	0.0247951	0.00246402	0.0809456	0	0.0673417	0.0491366	0.0311769	2.36e-19	1.67e-19	0.0161269	0.0201442	9.67e-19	0.222409	0.0164511	0.213387	0.118679	0.0200233	0.263496	0.041323	0.304819
CRC.SW.U3261.T	0.0152271	0	0.00948535	0.0335456	0	0.113	0.0213109	0.00106869	0.0160855	0	0.0450624	0	0.000377311	0.0771874	0.0109547	0.042615	0.00221676	0.0189366	0	0.0416063	0	0.034012	0.108	0.0982103	1.04986	0.482692	0.159935	0.00155383	0.126172	0	0.0221954	4.33e-20	1.1e-18	0	1.36e-17	0	3.06e-19	0	3.23e-19	0	0.105468	7.37e-19	2.23e-22	0.0418071	0	0.0184731	0.0586989	0	0.349919	5.59e-19	0.012907	4.96e-19	3.45e-20	0.115156	0.295359	0.0530092	0.0251315	0.0426196	0.0237908	0	5.12e-19	0	0.000164591	4.25e-19	0.0805543	0.0433835	0.0287348	4.2e-20	0.308447	0.043608	1.6e-18	8.06e-19	0.00017119	0.0149718	0	0.128207	0	0.00331211	3.52e-18	0.0155593	1.04e-18	0	1.52e-18	0.0316021	4.33e-20	0.259158	1.97e-18	0.145356	0.137067	3.81e-18	0.0698662	0.0365799	0.106446
CRC.SW.U3262.T	0	0.0243613	0.0547654	0.0472936	0	0.073246	0.00976775	0.0237564	0.0178552	0	0.00901222	0	0	0.111302	0.0388995	0.0872211	0.013234	0	0	0.0171588	0	0	0.021	0.226649	0.994432	0.527873	0.241317	0.00940925	0.154563	0.00808484	0.0195719	0	0.00702621	0	2.21e-18	2.62e-19	0.00309773	0	0.0148197	1.67e-18	0.138503	0.0226569	0.00289982	0.0363204	0.00419945	0.0368818	0.0365049	0	0.240737	0.000171239	0.140135	0.00707371	3.1e-19	0.219261	0.473483	0.0301597	0.0129746	0.102302	0.0660103	0.00560259	0	1.07e-19	0.00311049	0	0.0866181	0.0141774	0.0178514	0	0.34641	0.0258631	4.57e-19	0	0.000295027	0.00401089	0	0.0798133	0	0.0335843	0.0739414	0.0246496	1.72e-18	1.67e-19	0.0101134	0.0250696	3.52e-19	0.371592	0.0147887	0.128038	0.0188263	0	0.112754	0.0930247	0.205779
CRC.SW.U3263.T	0.0229121	0	0.0794127	0.00865908	0	0.11116	0.0110701	0.0156109	0.0132796	0	0.020978	0	0	0.0422567	0.00365961	0.0427056	0	0.0255524	0	0.0304779	0	0.00566099	0.005	0.346052	0.940775	0.433396	0.164343	4.36e-20	0.033209	0	0.0419585	0.00164447	5.36e-20	0	2.64e-18	0	6.24e-20	2.84e-18	8.55e-18	0	0.0992953	0	0.00133094	0.0692181	3.16e-19	0.014728	0.0143042	0	0.326537	1.14e-19	1.82e-18	5.26e-18	5.19e-18	0.108897	0.257044	0.0471704	0.00249058	0.0313167	0.014881	0	0.000869011	0	0.00159273	3.04e-18	0.0843396	4.67e-18	0	0	0.109212	0.00773113	2.6e-18	1.51e-18	0.000401719	0.00135818	0	0.153989	0	1.49e-19	1.92e-18	0.0249975	1.72e-19	0	9e-18	0.0434741	5.05e-18	0.427581	0.0161733	0.150107	0.0548707	1.77e-19	0.0321813	0.00715211	0.0393334
CRC.SW.U3265.T	0.0206204	0	0.141333	0.0130464	0	0.0628239	0.0214231	0.0180622	0.00234754	0	0.0080052	0	0.00155703	0.0436147	0.0261728	0.0484707	0.0112544	0.0051409	0	0.0141645	0.000261107	0.00857246	0	0.49458	0.868972	0.44687	0.240878	1.54e-19	0.0575978	0	0.0515	0.00157983	6.74e-19	1.54e-18	0	0	6.42e-19	6.8e-19	0	1.53e-18	0.084116	0	2.95e-22	0.0240034	0.0024913	0.0158703	0.0486476	1.21e-19	0.267909	0.00259414	0	0.0028148	6.76e-19	0.171068	0.185554	0.0305229	0.0170165	0.0416031	0.0228875	0	1.03e-19	0	0.00414503	0	0.0983318	0.0155527	0	0	0.165931	0.024269	1.29e-18	0	0.00031393	0.0118712	0	0.113545	0	0.0330774	0	0.0429085	3.26e-18	0	0	0.0220658	2.81e-18	0.386404	0.00754475	0.118435	0.0596306	0	0.0462297	0.0243238	0.0705535
CRC.SW.U3266.T	0.0202558	0	0.151684	0.064443	0	0.184787	0.0151529	0.0401501	0.0395606	0	0.0117893	0	0	0.0807552	0.0452079	0.127297	0.0221631	0	0	0.0305773	0.00737505	0.021664	0.006	0.314363	0.954496	0.862862	0.446931	0	0.111513	0.0565478	0.0890932	0.0317529	0.0685572	3.27e-20	0.00296101	0	0.00580799	0.0265625	0.0513106	0	0.299379	0	0.0379947	0.0173234	2.69e-19	0.0916875	0.0259945	0.016838	0.281795	0.000583336	0.124412	0.0428578	0.00154275	0.223704	0.88068	0.0279743	0.00469423	0.116389	0.0933678	6.55e-21	2.86e-24	3.39e-19	0.0062539	0.000675607	0.0651093	0.0425005	0.0200636	0	0.194272	0.0190506	2.52e-19	0	0	0.0358509	0	0.151165	3.87e-19	0.0632129	0.0066985	0.0412643	8.1e-19	6.67e-18	0	0.02755	0	0.304546	0.0223038	0.064346	0.0338943	0.0335426	0.242626	0.0752033	0.317829
CRC.SW.U3267.T	0.0189965	0	0.110025	0.016112	0	0.0856595	0.0269081	0.0175637	0.00416302	0	0.0163694	0	0.00485548	0.0400867	0.0330424	0.0820466	0.00156511	0.0134635	0.0112135	0.0223395	0	0.00488509	0.003	0.391933	0.919612	0.509296	0.133951	0.0092089	0.17352	8.61e-19	0	0.0074984	0	5.94e-19	0	0	1.56e-20	1.38e-18	0.0148055	0	0.166333	0.0649225	4.3e-18	0.0372057	1.56e-05	0.0321095	0.0255652	0.000824071	0.240938	0.000690068	0.170015	0.0688416	0	0.229959	0.590601	0.034634	0.00361574	0.063435	0.0484885	1.36e-18	0.00437328	0.000155994	0.00244977	0	0.0944119	0.0126686	0.0166014	3.07e-19	0.0874793	0.0118173	6.69e-19	7.8e-19	0.0021249	0.00560365	0	0.0628611	2.87e-19	0.0426057	0.0190656	0.0249365	0	0	0	0.0317596	5.9e-19	0.470981	0	0.111439	0.117617	0	0.0819646	0.102394	0.184359
CRC.SW.U3268.T	0.0252762	0	0.102402	0.0152376	0	0.119654	0.00237731	0.0108566	0.0190676	0	0.0286525	0	0	0.0441307	0.00610808	0.0233828	0.000668997	0.0139838	0	0.0184024	0	0.00145677	0.003	0.408443	0.913861	0.431657	0.121494	0	0	0.0226412	0.0342521	0.00163778	0	2.73e-18	0.00892382	0.0228826	8.53e-19	1.37e-18	0	3.74e-18	0.0902047	1.74e-17	0.0131006	0.0628774	1.22e-18	0.00790139	0.0112806	8.2e-19	0.376191	0	3.47e-18	0	9.64e-20	0.0645049	0.212427	0.0510884	0.000766703	0.0229894	0.00971742	2.21e-18	0.00293872	3.46e-19	0.00198553	0	0.061613	4.15e-19	0	8.36e-18	0.0426895	0.0109743	1.04e-18	1.93e-18	0.000393846	5.39e-20	7.16e-18	0.232797	0	0.0124604	5.84e-19	0.0364059	4.25e-19	0	2.36e-18	0.0379224	0	0.322756	7.08e-21	0.120164	0.0322357	0.0196556	0.0376471	0.0056403	0.0432874
CRC.SW.U3269.T	0.0340282	0	0.142447	0.0176279	0	0.0699224	0.0194842	0.0162783	0	0	0.0139217	0	0	0.0629872	0.0113947	0.0299847	0	0	0.0251853	0	0	0	0	0.521411	0.853771	0.443262	0.149088	0.00771555	0.179317	0	0.0333597	2.54e-19	0	0	0	0	0	2.18e-18	0	0	0.0287878	0.00879869	0.0140503	0.0258548	0.00217157	0.00136237	0.0528758	0.000197318	0.289955	1.82e-05	0.102952	1.39e-18	0.000499473	0.264942	0.0397787	0.0254357	0.0195143	0.0272137	0.0220077	0	3.26e-20	0.000355192	0.000713	0	0.0857737	0.0232184	4.78e-19	0	0.194829	0.0298334	2.01e-18	9.81e-19	0.000588115	0.00313456	0	0.160709	1.05e-17	0.0251766	0	0.0325475	8.48e-18	0	9.91e-18	0.0271435	0	0.364472	0	0.0995505	0.00240266	1.5e-18	0.021272	0.0817715	0.103043
CRC.SW.U3270.T	0.0286274	0	0.149145	0.0087373	0	0.102789	0	0.00772072	0.00407591	0	0.0197523	0	0	0.0524373	0.00130002	0.0446242	0	0.00330921	0.0176173	0.0378655	0	0.00561844	0	0.488682	0.872206	0.48362	0.170861	0.00509973	0.160883	0	1.31e-20	1.91e-05	1.66e-19	0	7.38e-19	0.00186131	5.27e-20	5.15e-18	7.23e-20	0	0.157967	0.0178518	0	0.00904665	0.0116391	0.0259638	0.0209008	0.000262824	0.27598	0.000245391	0.151286	0.0481053	0	0.234886	0.440649	0.0278969	0.00457333	0.0391929	0.0298823	3.29e-18	0.00380678	0	0.000920331	5.61e-19	0.0446024	0.0249684	0.0104851	0	0.0992154	0.0113948	1.2e-18	0	0.0017937	0.00769894	1.61e-17	0.170279	0	0	2.79e-18	0.0396119	1.69e-18	7.54e-18	5.26e-18	0.0255328	1.41e-18	0.469549	1.53e-18	0.0425212	0.0673068	0.00594245	0.0582736	0.088643	0.146917
CRC.SW.U3271.T	0.0316257	0	0.0992064	0.0324383	0	0.130901	0.00745214	0	0.0400963	0	0.0253672	0	0.00385418	0.0965183	0.0153581	0.116598	0.0135676	0.0119962	0.0547028	0.0224224	0	0.00788427	0.009	0.292769	0.961284	0.709988	0.344239	0.00777628	0.283674	0.0146061	0.00493311	5.81e-20	0.0363226	0	5.27e-19	1.87e-18	3.49e-20	0	2.26e-18	0	0.250471	0.0542603	0.00751519	0.00375495	0.0065143	0.0733363	0.105638	0.0465269	0.252002	0.000161233	0.305639	0.11525	0.000877871	0.305037	0.758464	0.0250471	0.0597077	0.135604	0.10245	0.00278171	0.00659219	0.003719	0.00806647	0	0.0513423	0.044489	0.0433048	4.84e-19	0.237006	0.0617527	0	2.76e-18	0.00194568	0.00943108	1.07e-17	0.100769	4.13e-18	0.0102346	0.148332	0.0302284	3.99e-19	2.03e-17	1.17e-17	0.0149055	0	0.319599	7.78e-20	0.0470399	2.73e-18	0.0433966	0.219601	0.209527	0.429128
CRC.SW.U3272.T	0.0408505	0	0.228603	0.066663	0	0.0819171	0.0239649	0.0362201	0.0295987	0	0.0320288	0	0.00156011	0.0706889	0.0238739	0.0892147	0	0.00367443	0.0114947	0.0250384	0.0011102	0.00703864	0	0.491026	0.870902	0.77354	0.259532	0.00408988	0.145011	0.10978	0.0918648	0.00419452	0.0228241	0	0	2.72e-18	0.00326691	3.53e-20	0.0354273	9.38e-20	0.131784	0.00547756	0.0452073	0.0366116	0.00318984	0.0513112	0.0479141	0.0108032	0.306368	1.73e-05	0.108048	0.0338044	0.00201069	0.211203	0.656658	0.0341462	0.0131891	0.0943588	0.0760937	2.17e-19	0.00116579	0	0.00114358	0.0354904	0.082034	0.0447778	0.00895196	3.18e-19	0.133585	0.029407	4.33e-19	3.06e-19	0.000121961	0.00795119	0	0.106964	6.71e-18	0.0441744	0.0023829	0.0602442	0	6.03e-18	0.00119653	0.0244412	4.91e-19	0.277306	0.000397979	0.0968175	0.0501172	0.00124706	0.189548	0.0800258	0.269574
CRC.SW.U3273.T	0.0399126	0	0.178508	0.0111713	0	0.0531205	0.0140943	0.0176814	0.00673752	0	0	0.00637332	0	0.0542884	0.02341	0.0888531	0.017758	0.00137494	0.0433702	0.00345105	0	0.00400632	0	0.528604	0.850364	0.564111	0.375401	0.0111806	0.181822	7.12e-19	4.46e-19	0	0.00582686	4.25e-18	0.0013276	0	0.00485965	2.78e-19	4.34e-19	3.74e-18	0.184537	0.0473169	0	0.0247965	0.00780938	0.0594597	0.0638317	0.00789525	0.248645	0.000143921	0.373862	0.0309191	0.00115718	0.342351	0.569039	0.0262689	0.020019	0.0873368	0.0675585	3.51e-19	0.00926264	0.000795357	0.00528869	6.96e-18	0.066312	0.0283149	0.0237333	2.65e-19	0.156411	0.0330059	6.43e-20	0	0.00342752	0.00848559	0	0.0633536	3.39e-18	0.00824561	0.0817494	0.0563151	0	4.8e-18	1.78e-18	0.0127542	0.00101927	0.493266	0.00516402	0.0527844	0.00426566	0.0108057	0.130782	0.224437	0.355219
CRC.SW.U3274.T	0.129121	0	0.199359	0.0215039	0	0.185293	0.00978924	0.0274802	0.0236877	0	0.0424233	0	0.00234608	0.0918951	0.050482	0.126123	0	0.0147838	0	0.067347	0	0.0152191	0	0.45044	0.892061	1.00685	0.45141	0.0120259	0.162398	0.247545	0.0274552	0.00351143	0.0490516	0	5.47e-18	0	0	5.65e-19	0.0302311	0	0.313848	0.0458827	0.0515278	0.0167924	0.0114926	0.0963778	0.0662948	0.00711507	0.306099	0	0.214468	0.0812411	0.00383597	0.268642	0.921837	0.0385023	0.0250446	0.12526	0.0983197	0.000292808	0.0188664	0.000578148	0.00423262	0.0886186	0.0480372	0.0377644	0.0756882	0	0.0987391	0.0465722	6.98e-19	0.0296803	0.000290194	0.0120898	2.52e-18	0.10183	9.52e-18	0.0387157	0.0249184	0.0549308	7.43e-19	4.23e-20	0.0217326	0.0262377	0.0026995	0.37812	0	0.0549288	0.0408157	2.5e-19	0.388628	0.146395	0.535022
CRC.SW.U3275.T	0.0189851	0	0.0993655	0.0282618	0	0.0982859	0.00233678	0.0303965	0.00448145	0	0.0267752	0	0	0.0393792	0.00733655	0.0434991	0	0.00919744	0	0.0271286	0.00153982	0.0042486	0.003	0.39718	0.918414	0.441218	0.214551	0	0.0719134	0.0129314	0.00095827	0.00153888	0.00806553	0	0	0.0063563	9.49e-20	1.42e-19	3.06e-19	0	0.0908091	1.93e-18	0.0105515	0.0266893	0.000352001	0.0209823	0.00970363	8.21e-21	0.341432	0	0	0.0252691	2.62e-18	0.1537	0.283695	0.058563	0.00206189	0.0271009	0.015589	0	0	0	0.00277358	0	0.0660001	0.0108496	0	0	0.259022	0.00336434	0	0	0.000268254	0.000328461	4.82e-18	0.158677	0	0.00350223	4.83e-19	0.0331378	4.02e-18	0	6.03e-18	0.0382782	2.89e-18	0.361675	2.08e-20	0.128123	0.0201121	0	0.0408954	0.00485181	0.0457472
CRC.SW.U3276.T	0.0371186	0	0.131659	0.0310488	0	0.0869078	0.0182081	0.00318578	0.0197794	0	0.029525	0	0.00764238	0.0700841	0.016366	0.156465	0	0.00464437	0.0461758	0.0321683	0.00410287	0.00706527	0.004	0.374059	0.927505	0.702146	0.399712	0.0477298	0.286543	6.64e-20	0	0	0.00308385	0	4.14e-18	0	8.69e-19	6.37e-19	0	0	0.234615	0.11476	0.00310858	0.00727505	0.00899298	0.0827365	0.0631212	0.0224453	0.266062	9.95e-05	0.45568	0.0415434	0.0018652	0.375217	0.753696	0.0279531	0.0249879	0.0952171	0.0751349	0	0.00661889	0.000317045	0.00544734	5.77e-19	0.033099	0.0313591	0.0681165	1.33e-19	0.225439	0.0409028	0	0	0.00575008	0.0063724	1.92e-18	0.0894127	0	0.000602875	0.13422	0.0205753	3e-19	0.0444342	5.53e-18	0.0210295	0.00674117	0.344311	0	0.0191404	0.010467	4.93e-05	0.187671	0.283265	0.470936
CRC.SW.U3277.T	0.0205796	0	0.0605749	0.0148398	0	0.151311	0	0	0.0105654	0	0.0111246	0	0.00101365	0.0586775	0.00546175	0.0765607	0.0131857	0.0126466	0.0427363	0.0298934	0.00711832	0.00316766	0.017	0.248047	0.980257	0.519457	0.242431	0.0306961	0.160688	3.21e-19	0	4.7e-23	0.00149045	5.34e-18	7.94e-19	3.9e-18	0	0	5.24e-20	0	0.138144	0.118323	1.14e-18	0.0228239	0.00111659	0.0334139	0.0530213	0.0165252	0.308538	0	0.338229	0.0817865	0	0.378992	0.365119	0.0458775	0.0214918	0.0707742	0.0554262	2.92e-18	0.00171433	0.00171657	0.000332256	4.54e-18	0.0399169	0.0231916	7.23e-21	1.21e-18	0.0729748	0.0249365	0.003463	5.79e-19	0.00261009	0	0	0.0829829	1.92e-18	0	0.0562307	0.00957934	3.91e-18	0	7.58e-18	0.0209356	0	0.487606	1.99e-18	0.00421297	0.0479362	0.0085725	0.0816184	0.210973	0.292591
CRC.SW.U3278.T	0.134688	0	0.273058	0.0210692	0	0.139693	0.0184486	0	0.000600089	0	0.0598326	0	0.0172331	0.0336597	0.0079629	0.102777	0	0.018749	0	0.0845819	0	0.0104638	0	0.541894	0.840689	0.922816	0.285226	0.0225311	0.203981	0.295549	0.0367086	1.56e-22	0.0585993	0	5.18e-20	0	0	0	0.01408	0	0.286252	0.0669114	0.0905434	0.011402	0.0169055	0.0753412	0.0954236	3.79e-20	0.222245	0	0.258585	0.0754946	0.0042537	0.32787	0.887023	0.0247671	0.0397316	0.0857221	0.0645348	8.65e-19	0.0136856	0.00184206	0.00477844	0.0882761	0.0561237	0.0451436	0.0687733	9.07e-18	0.0361076	0.0646706	1.14e-19	0.0367191	0.000557696	0.00755796	0	0.128783	1.7e-17	0.028807	0.0231577	0.0566179	2.91e-18	0.0477655	0.0263179	0.018597	0.00198975	0.411519	2.21e-19	0.0600161	0.0555717	0	0.364419	0.18827	0.552689
CRC.SW.U3279.T	0.00783992	0	0.168833	0.0178296	0	0.116986	0	0.00942443	0	0	0.00914899	1.20414e-05	0	0.134751	0.0391577	0.059667	0	0.0150018	0	0.0461316	0.0277571	0.0363104	0.003	0.40193	0.916044	0.68885	0.247128	0.00768557	0.176334	0.0109475	1.2e-19	0.0202909	0.00111446	0	0	0	0.00233042	0	0.00323308	0	0.240382	0.0352387	2.78e-20	0.0255149	1.12e-18	0.0391457	0.050372	0.0122736	0.218785	0.000408357	0.240625	0.119149	6.61e-21	0.269736	0.523398	0.0328873	0.0150078	0.138799	0.104179	0.000720552	0.00387258	0.00152987	0.00688107	0	0.0429615	0.0307017	0.0519756	0	0.0667802	0.0203736	0	7.09e-19	0.00285644	0.0239107	2.16e-19	0.0304796	2.53e-18	0.0272625	0	0.0819666	0	0.0203596	1.92e-18	0.0217304	0.00336891	0.509895	0.0207955	0.00938763	0.0965961	0	0.187283	0.149341	0.336625
CRC.SW.U3280.T	0.032765	0	0.28065	0.0353727	0	0.122304	0	0	0.00350475	0	0.0434233	0	0	0.163798	0.0106793	0.0743917	0	0	0	0.0455407	0	0.0437301	0	0.484636	0.874336	0.856159	0.222923	0.0214993	0.23247	0.085219	0.0679762	0	0.0222502	0	0.00025309	3.5e-20	0.000941184	0.0110126	0.0455717	0	0.154379	0.0727319	0.0235729	0.0191168	3.23e-20	0.0370084	0.0851725	0	0.245634	0	0.288524	0	0.00215221	0.280823	0.546429	0.0360602	0.0315537	0.117388	0.0772491	0.0231699	0.000285314	0.000264093	0.00681173	0.0164656	0.0355132	0.0221332	0.145829	0	0.329828	0.0469574	0	7.93e-20	0.000392149	0.0442302	0	0.0639712	0	0.0119247	0.102271	0.0815181	0	0.0148185	0.000619033	0.0268234	0.00557097	0.239541	0.00999595	0.080487	0.0212701	0.00905462	0.293982	0.197598	0.49158
CRC.SW.UM001.T	0.0118185	0	0.00601483	0.023907	0	0.0917201	0	0.0148822	0.00687626	0	0.00815965	0.0167675	0.000693393	0.0254833	0.025758	0.0292525	0	0.000135226	0	0.00614853	0	0	0.363	0.015203	1.10713	0.267617	0	2.46e-19	0	0	0.041104	0.00129972	0	0	0	7.35e-18	0.0138601	2.31e-19	5.8e-18	0	0.0233262	0	4.68e-19	0.0543865	0	8.46e-19	0.00454862	0	0.252679	2.2e-18	0	0	3.25e-18	0.10201	0.133085	0.0329555	0.00315182	0.00789145	0.000353408	0.00228989	0.00034379	0	0.00105613	0	0.11662	1.1e-18	0	0	0.0901177	0.00467477	0.000501473	1.77e-18	0.000778906	0	0	0.0595989	0.023835	0.0003499	4.76e-19	0.0260842	0	0	1.43e-19	0.0217276	4.79e-18	0.479347	0.000348667	0.148875	0.0642294	1.03e-17	0.00549016	0.00227431	0.00776447
CRC.SW.UM002.T	0.00171319	0	0	0	0	0.0832227	0	0.00621014	0.00990038	0	0.0106472	0	6.13562e-05	0.0260053	0	0.0187175	0	0.00602878	0	0.0197674	0	0	0.371	0.0141677	1.1083	0.182274	1.81e-17	0.00127642	0.114482	0	4.13e-17	0.000682181	0	0	5.41e-18	6.06e-18	3.75e-21	3.3e-18	3.5e-18	0	0.0233496	6.21e-19	4.65e-18	0.062518	0	0	0.000329555	0	0.262745	0	0.0664773	0	0	0.193042	0.129701	0.0482027	0.00145044	2.24e-19	0	1.11e-19	1.55e-18	0	0	0	0.0886982	0.0118252	6.85e-18	0	0.154889	0.000578125	0	0	0.00142409	0	0	0.0301838	1.33e-17	0	0	0.0230663	0	0	1.3e-17	0.0299036	7.79e-18	0.534675	0.0033098	0.111261	0.0978476	0	7.94e-18	0.0340416	0.0340416
CRC.SW.UM003.T	0	0.00210719	0.000902859	0.00578388	0	0.0391257	0.0135775	0	0	0	0	0.00753095	0.00517519	0.0214347	0.0118043	0.0439338	0.00425748	0	0.013043	0.00157758	0	0	0.343	0.0177262	1.07561	0.170254	2.59e-18	0.0132552	0.140004	0	0	0	8.43e-18	8.31e-18	2.09e-18	2.5e-17	0	8.49e-19	1.45e-18	0	0.0321472	0.052418	4.81e-19	0.0522291	3.64e-19	0	0.00329483	5.08e-18	0.136653	0	0.289679	5.79e-18	0	0.345901	0.107776	0.00998389	0.00448101	0.00288229	0	0	0	0.00376683	0.000749682	1.38e-17	0.04271	0	0	0	0.271381	0	0.0366428	0	0.00721294	0	3.76e-18	0.0626209	1.75e-17	1.91e-17	0.126154	1.14e-18	0	0	0	0.00386591	0	0.680292	2.7e-17	0.0198955	0.0530642	7.46e-18	0.00192153	0.153114	0.155036
CRC.SW.UM004.T	0.016271	0	0.0116776	0.000784134	0	0.0748843	0.0125296	0	0.00890052	0	0.0197548	0	0.001805	0.0450136	0.00643991	0.0150433	0	0.00298468	0	0.0107841	0	0	0.383	0.0125282	1.08602	0.226873	1.3e-17	2.59e-18	0	5.56e-21	0.0339587	0.00310505	0	0	2.59e-17	0	0.00408275	1.02e-18	8.52e-18	0	0.0431094	0	0	0.0441242	0	6.99e-20	8.32e-20	2.96e-18	0.307391	1.81e-18	8.31e-18	0	7.17e-18	0.0156551	0.0801414	0.081636	0.00102432	0.00267574	0	1.62e-18	0.00186143	1.2e-19	0.0025006	0	0.0777316	4.89e-19	0	0	0.0555518	2.62e-19	0.000444171	5.41e-19	0.00195162	0	2.25e-17	0.108921	0.0249683	0.0159001	3.28e-17	0.0374376	1.09e-18	0	0.00663174	0.0582841	2.7e-18	0.411685	0	0.102182	0.204411	7.23e-18	0.00302478	5.49e-18	0.00302478
CRC.SW.UM005.T	0.000624842	0	0.0909895	0.00430363	0	0.118516	0.0239545	0	0	0	0.015979	0	0.00493451	0.0292509	0.00276064	0.00617572	0	0.00486179	0	0.0169876	0	0	0.001	0.424001	0.906985	0.319339	0.0328922	0	0	0	0.0604443	9.55e-05	0	2.16e-18	0	1.63e-19	6.68e-19	0	8.55e-18	0	0.0390452	2.42e-18	0.00488064	0.0524283	6e-18	0	0.00217314	5.62e-18	0.264581	3.99e-19	0	1.23e-17	5.65e-19	0.0920023	0.10089	0.0227369	0	0.0106448	0.00242726	2.16e-18	0	0	0.00625813	6.75e-19	0.0929273	0.00582359	0	0	0.0350887	0	0	2.43e-19	0.00362427	0	0	0.213427	0.0193397	0.0329308	9.63e-19	0.0253453	0	0	0	0.00858768	0	0.367607	0.00688875	0.100162	0.113376	7.39e-20	0.00709656	0.00108657	0.00818313
CRC.SW.UM006.T	0.0531911	0	0.042845	0	0	0.0684272	0	0.0387316	0	0	0.00756202	0	0.000935651	0.0296085	0.00943614	0.0106353	0.00165666	0.00519058	0	0.0146882	0	0	0.024	0.2193	1.00828	0.282908	0.0236392	5.66e-19	9.53e-18	0.0563581	0	0.00935438	0	2.71e-19	0	2.56e-17	0.00500005	2.43e-19	0.0104387	5.3e-18	0.00377343	0	0.0338885	0.0508541	0	4.92e-19	0.000444249	7.17e-19	0.251037	0	0	0	3.21e-18	0.10036	0.0266778	0.0264686	1.1e-20	0.0133359	0	0.00210433	0.00151598	0	2.68e-05	0.0224051	0.110679	0.000590368	0	2.56e-17	0.0716577	0.00254201	0	0.00461936	0.00106052	0	0	0.0827763	0	0.0150581	1.69e-19	0.0329439	0	1.88e-17	0.0391084	0.0232152	1.96e-18	0.373371	0.0153004	0.154704	0.120975	2.3e-18	0.0474733	0.000222125	0.0476954
CRC.SW.UM007.T	0.0119689	0	0.0188979	0.00562442	0	0.0860975	0	0.0174161	0.00166074	0	0.019591	0	0.000766928	0.040477	0.00335213	0.0182563	0	0.0127186	0	0.0446272	0	0	0.151	0.0735173	1.06412	0.281455	8.76e-18	0	1.01e-17	0	0.0399721	0.0105572	0	0	0	0	0	0	0	0	0.0226621	3.11e-19	0	0.123965	0	6.01e-19	0.000481702	4.12e-18	0.280189	1.79e-18	0	0	5.15e-18	0.0243144	0.0481534	0.0426009	4.16e-05	0.0151382	0.000691592	4.03e-19	0.0015038	5.04e-19	0	0	0.114251	9.81e-19	0	0	0.0884745	0.00628345	0.00659781	9.38e-19	0.00119574	7.44e-19	2.63e-18	0.108196	0.0129501	0.00264344	2.67e-19	0.0455998	3.48e-20	9.15e-18	0.0120793	0.0259385	7.93e-18	0.407312	4.31e-18	0.167046	0.17327	3.4e-18	0.0110947	0.000240851	0.0113355
CRC.SW.UM008.T	0.0219204	0	0.0338057	0	0	0.0471416	0.0407407	0	0	0	0.0139846	0	0.00385117	0.0320613	0	0	0	0.0164805	0	0.00251601	0	0	0.15	0.0737883	1.05644	0.212502	0	0	0	0	0.0313193	0.0102061	0	1.88e-18	0	0	0.00686164	0	6.54e-18	4.47e-18	0.0143845	3.08e-19	0	0.0685532	0	6.03e-19	0	1.17e-18	0.261229	0	1.42e-18	0	9.04e-19	0.0479109	0.0939726	0.0355728	0	0.00836906	2.3e-20	0.00138963	0	0	0.00521469	0	0.115997	6.12e-19	0	0	0.020936	0	0.00088013	0	0.00216594	2.18e-19	0	0.051992	0.0383639	0.0261189	2.83e-17	0.0173889	0	0	0.0133552	0.0168928	9.78e-19	0.389361	0.0294067	0.161305	0.046335	0	0.00557937	7.12e-19	0.00557937
CRC.SW.UM009.T	0.020304	0	0.00360358	0.00530631	0	0.0736576	0	0.00128201	0.0286685	0	0.0183645	0	0	0.120657	0.0791263	0.102371	0	0.000866861	0.0175403	0.00949366	0	0.00214294	0.016	0.254937	0.994833	0.483384	0.421856	0.00421384	0.368827	5.44e-18	3.36e-18	2.57e-18	0.021054	0	2.42e-18	0	0	3.12e-21	6.44e-19	6.64e-19	0.165127	0.0825228	0.000919091	0.0398466	0	0.0276081	0.101834	0	0.0729583	0	0.369459	0.0619185	2.07e-18	0.357773	0.197897	0.00958739	0.0465196	0.170521	0.118619	0.0305957	0.0203966	0.000702841	0.00436818	3.1e-18	0.0284311	0.00181201	0.00712525	1.07e-18	0.423667	0.0437153	2.38e-20	3.67e-18	0.00698534	0	0	0.0244712	0	0.00399591	0.207287	3.99e-19	6.28e-19	0	0	0.000651426	0	0.415837	0	0.0275687	0	0.0266031	0.150434	0.237754	0.388187
CRC.SW.UM010.T	0	0.00165923	0.0405164	0.0182175	0	0.0437118	0.0314616	0	0	0	0	0.015987	0.00300677	0.0385626	0.052646	0.0307821	0.00788268	0.00291475	0.0142594	0	0	0.000458569	0.022	0.221501	1.00012	0.302066	0.0736545	6.08e-20	2.93e-18	0.000231312	0.00743416	0.0096139	0	2.03e-19	2.35e-17	1.21e-17	0.00884699	0	0.00290994	0	0.0365031	0	0.00287938	0.0832565	0	0	2.17e-18	0	0.304055	5.09e-20	4.56e-18	0	8.82e-20	0.0391118	0.131921	0.0543424	0.00016586	0.0281794	0.00560011	0	7.36e-20	2.08e-19	0.00316096	2.17e-18	0.116039	0	0	2.37e-18	0.297777	0	0	0	0.000789123	0	0	0.126992	4.08e-18	0.0219791	1.33e-18	0.0147156	0	0	0.00400656	0.030693	9.51e-18	0.369481	1.28e-18	0.201233	0.237594	7.97e-18	0.0189405	3.39e-18	0.0189405
CRC.SW.UM011.T	0.0213153	0.0105948	0.0515853	0.028935	0	0.0493631	0	0.00521775	0	0	0	0	0.00583751	0.0556593	0.00671552	0	0	0	0	0.0481567	0.0067859	0	0.027	0.199524	1.01498	0.290166	6.95e-19	0	0.0171814	7.52e-20	0.0494882	0.00674312	0	1.31e-18	1.6e-18	4.28e-18	0.00522203	3.6e-18	1.11e-18	3.2e-18	0.0181227	0	0.00743898	0.0701723	1.06e-18	6.21e-20	0.00574986	2.03e-18	0.277869	0	3.93e-18	3.55e-18	7.13e-19	0.0638839	0.140918	0.0307149	0.00126108	0.0136743	0.000466109	0.00161328	0	0	0.00130368	3.74e-18	0.0785387	0.0126304	8.21e-18	2.85e-18	0.0350945	0	0	7.54e-19	0.0030582	6.09e-20	0	0.0219013	1.58e-18	0.015671	8.69e-19	0.01734	6.94e-18	0	0.0198973	0.0184384	2.25e-18	0.437304	0.0039248	0.0949655	0.106595	0	0.00911621	0.00287493	0.0119911
CRC.SW.UM012.T	0	0.00149585	0.0109583	0.00225989	0	0.0460777	0.0240618	0.000656534	0	0	0.0106814	0	0	0.0711762	0.0178934	0.0286573	0	0	0	0.0134559	0	0	0.333	0.0186516	1.09402	0.227374	2.18e-18	0.0019859	0.0146297	0	0.0121908	0.00404237	0	0	7.17e-19	1.79e-18	0.021081	0	0	2.89e-18	0.0161116	1.96e-18	3.36e-19	0.078479	0	3.37e-18	3.98e-20	0	0.228426	0	6.6e-20	0	1.01e-18	0.0520816	0.0789354	0.0310005	0.00201281	0.0053349	2.42e-21	3.82e-19	0	0	0	0	0.0981464	0.00555519	1.91e-18	5.51e-18	0.204716	0	1.45e-18	1.28e-18	0.00148723	0	0	0.0440331	2.25e-18	0.0167002	0.00848124	0.0157976	0	0	0.00763623	0.0168013	0	0.495559	0.00575437	0.170154	0.0428353	0	0.0035566	0.000992948	0.00454955
CRC.SW.UM013.T	0	0	0.0158452	0	0	0.105973	0.00465268	0.00422747	0	0	0.0124854	0.00581526	0	0.0329643	0.0118983	0.0221699	0	0.00495492	0	0.0120828	0	0	0.301	0.0240749	1.09076	0.23307	6.21e-18	3e-19	1.53e-17	5.18e-20	0	0.00683813	0	0	0	0	1.74e-19	0	8.09e-18	4.12e-18	0.0206057	0	5.19e-19	0.0712985	0	9.33e-19	0.00215681	4.59e-18	0.280902	3.07e-19	0	0	1.15e-17	0.0319901	0.0576391	0.057112	0	0.00281775	0	0	0	0	0.00136327	1.69e-19	0.104097	0.024869	0	0	0.0996851	0	0.000685412	5.1e-20	0.00106743	0	0	0.175075	0.0120632	0.00223782	6.08e-19	0.0248085	3.3e-18	1.84e-17	1.38e-20	0.017378	3.01e-18	0.418624	6.6e-18	0.158577	0.157394	0	0.0018785	0.0010784	0.0029569
CRC.SW.UM014.T	0	0	0.0297671	0.0010376	0	0.0831364	0.000958269	0.0265915	0	0	0.0116083	0.00319183	0	0.0413001	0.0337621	0.021194	0.00429322	0	0	0.0176459	0	0	0.166	0.0653339	1.06864	0.274486	0.0255498	2.29e-19	0	0	0.0363193	0.00470438	0	0	9.58e-18	0	0.00369015	0	0	1.74e-17	0.00578676	2.18e-18	0.00153594	0.0929007	0	0	0.00223644	0	0.26681	3.45e-19	5.16e-18	0	0	0.0457694	0.00574857	0.035323	0.00427834	0.0258694	0.0042439	0.00808495	5.82e-20	0	0.000627189	0	0.115093	1.23e-18	0	0	0.0793599	0.00239245	0.00220027	2.62e-19	0.00130604	4.65e-19	0	0.0737759	0.00593533	0.0115256	5.34e-18	0.0249447	0	0	0.00677054	0.0206615	1.03e-18	0.44158	0	0.135989	0.138235	0	0.0172463	0.00111822	0.0183645
CRC.SW.UM015.T	0	0.00879678	0.00756419	0	0	0.0957812	0.00506389	0.0194349	0.00185998	0	0.0251537	0	0.00228271	0.0110825	0.00454346	0	0.008512	0.00744658	0	0.0356214	0.000116205	0	0.495	5.60125e-05	1.11215	0.233259	5.4e-18	1.08e-20	9.66e-18	0.00246144	0.0422024	0.0128647	1.16e-18	0	3.87e-20	0	0.010276	0.0014927	0	3.18e-18	0.0281044	0	0.00795035	0.0436393	1.54e-18	5.26e-19	6.44e-19	6.47e-18	0.295701	1.75e-19	0	0	2.27e-19	0.0379646	0.0416676	0.0381514	0.000130584	0.00224246	0	0	0.000913444	5.53e-22	3.37e-05	4.14e-18	0.0990315	1.44e-18	0	0	0.0504898	0	0.000895439	0	0.000870555	1.64e-18	6.21e-18	0.0691104	2.41e-18	0.0100627	1.42e-17	0.0148913	1.05e-18	2.85e-18	0.0115575	0.0146601	0	0.412174	0.0182336	0.118359	0.134168	0	0.00474003	3.27e-19	0.00474003
CRC.SW.UM016.T	0	0	0.0160671	0	0	0.0440079	0.00477391	0.000940611	0	0	0.0154553	0	0	0.0453268	0.00180585	0.0223752	0	0.00509719	0	0.0179989	0	0.000847367	0.583	-0.00935435	1.09869	0.174696	1.07e-17	0	1.45e-17	0	0.0606696	1.52e-20	0	0	4.31e-18	0	0.00125982	5.18e-18	0	1.56e-17	0.0248764	1.11e-17	0.00379765	0.10427	0	2.53e-19	0.00411246	0	0.306708	1.98e-19	0	0	0	0.106579	0.114819	0.0500657	0.00244343	0.00367321	6.87e-19	0.00180414	0	7.29e-20	0.000398765	0	0.13687	0	0	4.68e-17	0.0326025	0.001547	0.00374623	5.46e-20	0.00219579	1.2e-18	6.5e-18	0.0701645	0.00343047	0.00672523	3.93e-19	0.00851127	0	0	0.00717002	0.0250797	1.45e-18	0.439584	8.04e-20	0.105441	0.189553	0	0.00244881	0.00205623	0.00450504
CRC.SW.UM017.T	0.0142993	0	0.0237234	0.0502532	0	0.0332751	0.0397137	0.0383665	0	0	0.0159767	0.00724779	0.00146324	0.0190932	0.0650451	0.0286078	0.00508914	0.0251261	0.0103747	0	0	0.000917699	0.065	0.134089	1.04756	0.378573	0.0884996	5.81e-20	4.03e-18	0.0012655	0.0433315	0.0139593	0	4.89e-19	2.87e-17	0	0.014705	1.39e-17	0	8.84e-20	0.0193032	0	0.0271146	0.116191	2.8e-18	0	1.55e-18	0	0.335825	0	0	0	3.34e-19	0.0348989	0	0.0444386	1.03e-19	0.0170715	0.00483574	0	0.00267475	0	0.00125667	7.46e-19	0.0955397	0.0184419	1.45e-18	0	0.129616	0	4.33e-19	0	0.000374871	0	0	0.0413269	0	0.0255204	0.000765497	0.00552045	0	0	0.0280389	0.00280522	3.1e-18	0.446985	4.87e-18	0.151824	0.376737	0	0.0140078	8.06e-19	0.0140078
CRC.SW.UM018.T	0.022789	0	0.0209166	0.0244437	0	0.0636722	0.0188672	0.0588361	0	0	0.012586	0	0	0.0353619	0.0135957	0.0246976	0	0.0224516	0	0.0186041	0.00124898	0	0.11	0.097242	1.05137	0.338071	0.083588	0	0	0.0163111	0.0213011	0.00978993	0	0	5.96e-18	0	0.0114922	0	1.13e-17	1.01e-17	0.0311768	0	0.0158494	0.0953271	0	0	6.11e-20	1.35e-19	0.280858	0	0	5.36e-18	0	0.0678425	0.100849	0.0348691	0	0.00833681	6.04e-20	0	0	0	1.51e-19	0.00787038	0.124723	0	0	3.9e-18	0.127613	0	0	0.0042318	0.00106853	0	0	0.119155	0.0285301	0.0278712	9.55e-19	0.0160393	0	0	0.0115581	0.008519	0	0.328149	6.77e-18	0.173453	0.131961	0	0.0164319	3.06e-20	0.0164319
CRC.SW.UM019.T	0	0	0.019844	0.0249511	0	0.104779	0.0139832	0.00332207	0	0	0.0225514	0	0	0.101951	0.0153394	0.0210547	0	0.00554556	0	0.0304506	0	0	0.108	0.0983826	1.06003	0.363772	0.131819	0.00340856	0.0612647	0	0.0235949	0	8.83e-19	0	0.0135354	0	0.0105124	0	3.82e-19	0	0.034145	0	0.00118301	0.0541227	2.78e-18	0.000511332	0.00180817	5.6e-05	0.341303	0	0.00303183	4.53e-19	5.39e-19	0.114399	0.102052	0.0581215	0.00075733	0.0230557	0.014125	1.34e-18	6.73e-19	0.000156827	0.000592286	7.47e-18	0.0733338	0.0270577	0	2.12e-19	0.290088	0.00139835	6.67e-19	0	0.000742353	1.38e-19	0	0.0599274	0	0.0062962	0.0444131	0.0175602	4.38e-18	0	1.99e-19	0.041399	0	0.293515	0.0165677	0.117381	0.0390139	0.00234252	0.0157487	0.00412428	0.019873
CRC.SW.UM020.T	0.0124953	0	0.0368891	0.0152615	0	0.0704898	0	0.00869406	0.00103532	0	0.0271924	0	0	0.054334	0.00214467	0.012939	0	0.0242218	0	0.020859	0	0.0195363	0.128	0.0838422	1.05217	0.306092	0.0130617	3.42e-20	5.41e-18	1.63e-18	0.015834	0.00334336	0	0	2.84e-18	2.16e-18	0.0388662	0	0.0116918	4.86e-18	0.0281248	6.12e-18	0	0.0873189	0	1.26e-18	0.0156703	0	0.279014	0	0	5.66e-18	3.33e-18	0.102677	0.0262897	0.0623516	0.00631819	0.0140536	4.97e-20	0.000291156	3.23e-19	0.000348017	0	8.43e-18	0.131859	6.13e-18	1.41e-17	4.02e-18	0.212819	0.0104881	3.16e-20	0	0.00070206	0.000191277	0	0.0971104	0	0.0071936	8.12e-19	0.0171118	3.87e-18	0	0.0115066	0.0258496	0	0.372562	0	0.211921	0.133758	1.59e-17	0.00949656	0.00783515	0.0173317
CRC.SW.UM021.T	0.00237214	0	0.0354187	0.0184643	0	0.118609	0.0417705	0.0115824	0	0	0.0200797	0	0.00543391	0.0348077	0.012474	0.0164888	0	0.0291678	0	0.0556796	0	0	0.045	0.151964	1.027	0.402349	0.184243	0	0	0	0.112144	0.00919049	2.36e-19	0	0.0078573	5.58e-19	0.0137602	0	0	0	0.0276228	3.1e-18	0.00628255	0.0881658	3.45e-18	0.0043094	0.0409225	0	0.246135	8.05e-20	2.94e-18	5.24e-18	5.29e-19	0.0739028	0.0281262	0.0290153	0.0119213	0.0225156	0.0195911	0	0.000855511	5.97e-20	0	2.74e-18	0.131533	0.0219078	0	5.06e-18	0.0910127	0.0292306	0	5.07e-20	0.000550925	0	2.18e-17	0.0881665	0	0.0428709	0.0481301	0.0216587	0	0	0.00595912	0.0234439	0	0.308694	0.0187458	0.184152	0.0687118	0.0055046	0.0184537	0.0204612	0.0389149
CRC.SW.UM022.T	0.0143872	0	0.00473161	0	0	0.060642	0	0	0.0123171	0	0.00423307	0	0	0.113555	0	0.0255096	0.003747	0.0206079	0	0.000285531	0	0	0.105	0.0998453	1.08365	0.260016	0.0489695	0.00485401	0.0198385	6.41e-18	0	6.35e-19	1.31e-18	5.11e-19	5.03e-18	0	0.0069384	0	0	2.72e-18	0.0445574	0	0	0.120267	8.97e-18	0	0.0287656	1.65e-19	0.351311	0	0.0678488	0	3.78e-20	0.183026	0.0566099	0.0550732	0.0189329	0.031005	0.0149305	0	0	0.00466703	1.93e-05	1.31e-17	0.0604692	0.0372783	4.7e-18	8.64e-20	0.222057	0.0137415	0.00266022	7.58e-18	0.00122298	0	0	0.0353888	1.28e-19	1.83e-19	0.0566985	0.0044983	0	0	3.82e-18	0.0380999	4.17e-18	0.444832	0.00304972	0.0790223	0.0221313	0	0.02067	0.0507342	0.0714042
CRC.SW.UM023.N	0.00939894	0	0.0170217	0	0	0.0580167	0	0	0.00319743	0	0.00143317	0.00402539	0.0086787	0	0.000431521	0.0478448	0	0	0.0446188	0	0	0	0.233	0.0401343	1.06374	0.194667	0.0108635	0.0714397	0.226609	0	0	1.28e-18	0	0	0	0	0.00448105	0	0	3.84e-18	0.0313992	0.098361	4.05e-18	0.0357323	0	4.3e-18	0.0692845	0	0.0768902	0	0.615217	1.06e-18	0	0.587908	0.0127283	0.00121538	0.0381415	7.31e-19	3.65e-18	1.45e-18	0	0.00547899	0.00158441	2.68e-17	0.0182577	0.0271422	0	1.18e-18	2.31e-17	0.0418146	0.0379877	0	0.0513537	1.07e-18	2.1e-17	0.0903417	0	0	0.131149	0	0	0	3.15e-17	0	0.00019669	0.652291	0	1.07e-18	0.00516848	0	1.81e-17	0.377971	0.377971
CRC.SW.UM023.T	0.0214305	0	0.0104204	0.027129	0	0.079122	0	0.0445269	0.00363923	0	0.00103165	0.0212131	0.0015202	0.0357526	0.0375338	0.0197086	0	0.00130419	0	0.000144965	0	0	0.061	0.136061	1.05399	0.304477	0.0666173	0	0	0.0395629	0.078463	0.0151963	7.23e-19	3.45e-21	7.06e-20	7.38e-19	0.0229692	8.91e-19	3.95e-19	6.36e-18	0.00266851	2.89e-18	0.00865077	0.157669	0	7.96e-21	0	0	0.312556	0	1.94e-17	4.73e-18	5.82e-18	0.0316736	7.8e-19	0.035524	0	0.0193348	0.000978204	0.00750153	0.000983087	0	8.94e-19	1.41e-18	0.0687613	1.57e-18	0	2.61e-17	0	0	0.00137481	0.0055683	0.00066272	1.61e-18	4.14e-19	0.0314286	0	0.00900008	0	0.0427213	0	3.15e-17	0.0219649	0.0216931	3.41e-18	0.451171	0.0153303	0.108882	0.124914	1.41e-18	0.0399205	9.7e-18	0.0399205
CRC.SW.UM024.T	0	0.00222705	0.0448234	0.103564	0	0.11496	0	0.0439042	0.0292458	0	0.00522481	0.0404631	0	0.0580333	0.0565664	0.0435077	0.00182704	0.00420364	0	0.0257313	0	0.00265014	0.034	0.173734	1.03311	0.576932	0.234729	0.000972963	0.0356841	0.0139529	0.112339	0.0293767	9.58e-20	6.78e-21	0	7.83e-19	0.0197342	0.0122538	0.0743978	0.0039206	0.0375756	1.26e-18	0.0119766	0.0906502	2.24e-19	0.0185349	0.0112134	0	0.276286	0	0.000779154	2.31e-18	6.63e-20	0.0466114	0.0772251	0.0448174	0.0038896	0.053062	0.0251664	0	1.09e-20	0.000142189	0.00540638	1.86e-18	0.0963053	4.82e-19	2.41e-18	0	0.207945	0.00940667	3.31e-18	8.44e-19	9.59e-21	0	0.00288424	0.063229	6.22e-18	0.0480977	0.0173618	0.0192757	2.44e-18	0	0.0081794	0.0301545	1.64e-19	0.309361	0.00119756	0.207465	0.255697	4.57e-18	0.0671252	0.00648275	0.073608
CRC.SW.UM025.T	0.00299396	0	0.024667	0.0137953	0	0.130641	0.00635837	0.0123506	0	0	0.034432	0	0	0.129533	0.0362756	0.0360467	0	0.0122272	0	0.102	0	0.00576672	0.052	0.143268	1.04255	0.547088	0.297206	7.78e-20	0.0275368	0.023285	0.0838822	0.00552681	4.36e-18	8.18e-19	0	0	0.000161332	0	3.4e-20	0	0.120786	3.99e-18	0.0186394	0.082327	2.82e-19	0.0193407	0.00678838	0	0.429252	0	0	0	0	0.0139391	0.190388	0.130479	0.00727059	0.10036	0.0681616	0	0.00386802	6.04e-22	2.34e-19	0	0.0609333	0.0369161	0.0161152	2.23e-20	0.216095	0.00786442	0	3.76e-19	0	0.000220302	0	0.0310222	0	0.021163	0	0.0222728	1.36e-18	0	0.0116017	0.05587	1.06e-18	0.331515	0	0.0975157	0.157944	0	0.108793	0.00339419	0.112187
CRC.SW.UM027.T	0.00856454	0	0.0230132	0.0176986	0	0.0842782	0	0.00400636	0.00746095	0	0.0221647	0	0	0.0406083	0.0257174	0.0326814	0	0.0198955	0.0282125	0.0155804	0	0.0233062	0.05	0.147446	1.02218	0.353188	0.121515	0.00665476	0.20868	0	0	0	1.41e-18	6.07e-18	9.78e-18	1.19e-17	0.0023447	4.76e-18	1.12e-18	4.76e-18	0.0107402	0.0757284	7.29e-19	0.0509875	5.41e-21	0	0.0514557	0	0.307221	0	0.121397	0.0229504	0	0.239137	2.82e-18	0.0425576	0.0322673	0.0453081	0.0335058	0	0.00395045	0.00195886	0.00412499	0	0.0478045	0.0405807	3.35e-18	1.41e-19	0.34953	0.0346915	0.00518662	0	0.00196609	0.0041079	0	0.0210772	0.0126391	0.00374901	0.105827	0	0	0	0	0.0266203	0	0.415413	0	0.0680835	0.0463631	1.12e-18	0.0355777	0.0897538	0.125331
CRC.SW.UM028.N	0.0194974	0.0880725	0.0523629	0.0304942	0	0.148505	0	0.00946897	0	0	0.0115499	0	0	0.0302337	0.00125918	0.0661734	0	0.0331006	0.0139122	0.0110707	0	0	0.001	0.435483	0.899668	0.515701	0.346007	0.0222027	0.0711905	0.231482	0	3.38e-19	0.0112988	2.1e-18	0	0	0.00618951	4.75e-19	0.00540943	0	0.0601975	0.0348195	0.111337	0.0319018	0.00571902	0.0177616	0.0679232	0.0128136	0.302352	0.000449738	0.16438	0.0146535	0	0.390084	0.134067	0.0356785	0.0264667	0.0491667	0.0430004	1.88e-19	0	0.00140273	0	0.108926	0.0125819	0.0227347	6.15e-18	5.38e-20	0	0.040369	0	0.0241005	0.00985762	0.00424325	2.4e-18	0.102545	1.69e-17	0.0513541	2.69e-17	0.0118567	1.68e-17	0	9.66e-18	0.0130309	0	0.33512	0	0	6.83e-18	5.15e-18	0.210312	0.127253	0.337565
CRC.SW.UM028.T	0.0185106	0	0.0059357	0.00361646	0	0.189075	0.00437393	0.00369131	0	0	0.030598	0.00127838	0	0.0972087	0.0294063	0.0547902	0	0.0160511	0	0.023291	0	0.0327948	0.035	0.17054	1.02316	0.510622	0.190225	0.00369236	0.0645571	0.0138878	0.0402736	0.0669125	0	0.00781602	0.0264948	0	0.0306321	0.023713	0.0152531	7.68e-19	0.0895827	2.83e-18	0.0111592	0.126027	1.57e-18	0.0171742	0.00981452	0	0.196398	0	0.0339429	9.22e-18	0	0.0988696	0.267162	0.0168055	0.00372177	0.0570569	0.0280485	0.000520837	0.00117823	0.000457696	0.00122082	0	0.0665057	0.0101408	0.0265773	1.03e-17	0.158313	0.00512608	1.16e-19	0.000726403	0.00193264	0.0152344	0.00100766	0.0290485	0	0.0235002	0.00823131	0.00933569	0	0	0.0107458	0.0201274	1.17e-18	0.474704	0.00635929	0.0547955	0.247588	0.0498725	0.109097	0.0237249	0.132822
CRC.SW.UM029.T	0.00758152	0	0.00668909	0	0	0.075732	0	0.00987352	0	0	0.0251733	0	0	0.0465789	0.000454116	0.0239445	0	0	0.000327888	0.0166775	0	0.00911055	0.538	-0.00396056	1.1009	0.222143	0	4.27e-19	0	3.57e-18	0	0.0142158	1.94e-18	0	0.00472987	0	0.0305964	0.0204547	8.95e-19	3.79e-18	0.0266478	0	8.66e-19	0.177685	0	0	6.83e-05	0	0.258822	0	1.37e-18	0	2.78e-18	0.143815	0.0882548	0.0338869	0.00435103	0.00902562	0	0.0039938	0	0.000654407	0.00254561	1.12e-18	0.0600232	0	7.86e-18	0	0.0330151	0	0.0106151	6.76e-19	0.00270223	0	0	0.0107737	0	2.34e-18	2.77e-17	0.0261792	8.5e-18	0	0	0.0247967	1.79e-18	0.566049	0.0012533	0.0308235	0.0469922	0.00806851	0.0196535	3.42e-05	0.0196877
CRC.SW.UM030.T	0	0.0191225	0.00589194	0.0683009	0	0.0563855	0	0	0	0	0	0.00579289	0.00938372	0.0296855	0	0	0.000122841	0.0332057	0	0.0343512	0.00899272	0	0.233	0.0396812	1.0863	0.271235	0.00677504	0	4.91e-18	1.06e-19	0.0439253	0.00684298	3.1e-19	2.2e-18	0	2.37e-17	2.14e-21	0	0	0	0.0215848	0	0	0.0517381	5.07e-18	0	1.2e-17	1.06e-18	0.418146	1.97e-18	0	0	6.32e-18	0	0.0486729	0.0913055	0	0.017761	0.00311607	0	0.00121898	0	0	0	0.0381305	0.0292577	4.43e-18	0	0.0230436	0	0.00101635	5.08e-05	0.000344758	2.25e-18	0	0.0527699	0.0097123	0.01389	4.75e-19	0.0199968	1.39e-18	0	0.00859533	0.031307	0	0.355428	0.0100613	0.0798989	0.107122	7.27e-18	0.0126534	6e-18	0.0126534
CRC.SW.UM031.T	0.0245398	0	0.113018	0.0264668	0	0.0729213	0	0.00670045	0.00504185	0	0.0122277	0	0	0.0467781	0.0166771	0.0553774	0	0	0	0.0309472	0	0.0263874	0.001	0.440739	0.896947	0.437083	0.1119	0	0.0302567	0.0145208	3.93e-19	0.0128237	0	0	0	3.41e-18	0.00697183	4.63e-19	0	0	0.0518266	0	0.00691551	0.0754016	3.27e-20	0.00469981	0.0183245	0	0.326511	8.48e-20	0.019905	1.12e-18	1.17e-18	0.0803161	0.181126	0.0404356	0.00951416	0.0452944	0.0172541	0.00259477	0.00184669	0.00199971	0.00125074	0	0.0678995	0	0.0162206	0	0.182102	0.00938011	0.00164764	0	0.000413771	0.00222617	0	0.0987827	0	0.0190345	3.3e-19	0.0356458	0	0	0.00355262	0.0277774	1.46e-18	0.434267	0.0326774	0.0761874	0.157555	6.86e-19	0.056539	0.0191147	0.0756537
CRC.SW.UM032.T	0.0245162	0	0.0886812	0.0150365	0	0.122837	0.00271739	0.0261094	0.00376841	0	0.0115633	0	0	0.0532557	0.0187104	0.0456437	0	0.013076	0	0.0139657	0	0.00013379	0.003	0.397135	0.918372	0.440014	0.18319	0.000947619	0.118373	0.0156115	0.00571879	0.0185537	0	4.83e-19	3.38e-18	0	0.00421252	1.59e-18	6.79e-19	0	0.060816	1.99e-18	0.0204388	0.0595846	2.38e-18	0.0136857	0.181256	0	0.236209	0.00127479	0.0484348	0.00937631	0	0.12412	0.248455	0.0219694	0.0818479	0.0531459	0.0362265	2.35e-18	0	0.000852067	0.00101755	7.19e-19	0.0702344	0.0124735	0	0	0.238926	0.0827068	1.7e-19	0	0.00635411	0.000207681	0	0.0354634	0	0.00898221	0.0811871	0.0390893	1.14e-18	4.43e-20	0.0013181	0.0239378	0	0.363098	0	0.105485	0.222409	4.93e-19	0.0551006	0.115319	0.17042
CRC.SW.UM033.T	0.00336914	0	0.0248202	0.0136943	0	0.0828193	0.0188495	0.0104856	0	0	0.0146909	0	0	0.0580295	0.00378203	0.00588402	0	0.0299991	0	0.0357277	0	0.00134121	0.098	0.103961	1.04839	0.303493	0	6.49e-20	0	0.000213671	0.0300789	0.0141431	0	0	0	0	0.0149832	2.26e-18	1.63e-18	2.25e-17	0.0124581	0	0	0.138864	0	0	0	0	0.362149	2.15e-18	1.11e-17	4.23e-18	1.09e-18	0.0290966	0.0661555	0.121877	9.96e-20	0.0140084	0.000700456	0.000223432	0.00428254	1.34e-19	4.69e-20	0	0.0966759	0.0141205	0	1.74e-19	2.49e-06	1.07e-19	0.00440946	0.000467156	0.00016442	0	0	0.087766	0.0378255	0.00214203	1.15e-18	0.0200144	0	1.27e-17	0.0156149	0.073636	1.66e-18	0.449987	0	0.126935	0.266016	9.36e-19	0.0123364	5.56e-18	0.0123364
CRC.SW.UM034.T	0.00588608	0	0.00717528	0.000528575	0	0.0582611	0	0.0144921	0.00458072	0	0.020216	0	0	0.125154	0.00633867	0.0316856	0	0.000399889	0	0.0812856	0	0.0391064	0.031	0.189964	1.03612	0.39511	0.14063	0.00400457	0.125979	0	0.0768901	0.000569053	2.6e-18	0	2.23e-20	2.25e-18	1.73e-19	0	2.02e-19	0	0.031411	0	0.00181406	0.0596745	0	0	0.0316253	0	0.294427	0	0.00531374	6.29e-19	0	0.0634431	0	0.0571418	0.0155655	0.0556976	0.0330774	0.0148214	0.00271093	8.03e-05	1.34e-20	0	0.0418742	0.0285489	0.0506333	0	0.279752	0.0169716	0	0	0.000305711	0.0184087	2.9e-18	0.0408933	0	2.78e-19	0	0.0114185	5.5e-19	5.71e-20	0.00119294	0.0309976	6.88e-19	0.364985	0	0.0697851	0.0236521	1.63e-19	0.084967	0.0204718	0.105439
CRC.SW.UM035.T	0.013715	0	0.0310124	0.0159294	0	0.0741208	0	0.0108091	0	0	0.00406696	0	0	0.0373985	0	0.036951	0	0.0119381	0	0.0423687	0	0.00137571	0.029	0.194931	1.00888	0.279686	0.00514222	7.32e-19	1.99e-17	1.24e-19	0.0141913	0.00762823	0	1.7e-18	8.14e-20	0	0.0144379	5.49e-18	0	0	0.0327457	0	1.02e-18	0.0974082	1.29e-18	0.000103017	0.0101289	0	0.288932	0	0	1.39e-17	0	0.0490109	0.128967	0.0612638	0.00357381	0.0235015	0.00308471	0.00988222	0.0005322	0.00119678	0.000563789	0	0.129138	0	3.59e-18	0	0.132987	0.00831055	0.00405491	0	0.000743567	0	0	0.0747099	0.0194185	0.0103585	0	0.0452719	0	0	0.00961275	0.0381957	1.53e-18	0.461218	0	0.142237	0.173488	0	0.0160912	0.00506447	0.0211556
CRC.SW.UM036.T	0	0.00293629	0.0477179	0	0	0.0476405	0.00322822	0.0179847	0	0	0.0171615	0	0	0.0383101	0.00605531	0.00638685	0	0.00889655	0	0.0204535	0.00487922	0	0.161	0.0682683	1.06218	0.221651	0	0	1.17e-17	0	0.0719706	0.0121107	7.08e-18	0	3.02e-19	0	0.0125322	0.0075324	2.2e-18	0	0	0	0.00397451	0.108925	2.77e-18	0	0.00231705	3.6e-18	0.236258	0	7.31e-18	2.85e-18	0	0.0511359	2.59e-18	0.0181825	0.0050745	0.00864993	3.34e-19	0.0038872	0.00120338	0.00067676	0.00175296	0	0.113007	1.5e-18	1.72e-17	1.57e-17	0.0230308	0.00512218	0.00360953	0	0.00135269	1.91e-18	5.53e-18	0.0891024	0.0029365	0.0258154	0	0.0283429	0	7.41e-18	0.0149994	0.00754882	6.95e-18	0.404448	0.00954353	0.109055	0.0815863	0	0.0115905	0.00115853	0.012749
CRC.SW.UM037.T	0	0.00040691	0.0126426	0.0346932	0	0.10995	0	0.0266477	0	0	0.016865	0	0.00332147	0.0492061	0.027981	0.0258846	0	0.0154632	0	0.0477712	0	0.0135873	0.315	0.021979	1.08978	0.38442	0.0595312	7.84e-19	0	5.65e-19	0.0408219	0.0132676	0	7.14e-20	9.37e-18	7.01e-18	0.012916	0	2.02e-19	0	0.0548951	3.92e-18	0	0.12528	3.42e-18	0.000263492	0.0150245	4.49e-18	0.3723	1.53e-18	1.9e-17	9.99e-18	0	0.0381939	0.120571	0.100677	0.00968157	0.0236709	0.00340152	0	0	0.00199349	0	3.72e-18	0.110049	0.00641798	0.000950494	0	0.141889	0.0111084	0.00244815	1.32e-18	0.00052603	0	0	0.0374402	1.89e-18	0.0175442	6.53e-20	0.0148337	0	3.18e-17	0.0207865	0.0430884	3.75e-18	0.386153	0.0138367	0.172729	0.106827	8.62e-19	0.01659	0.00751226	0.0241022
CRC.SW.UM038.T	0.00817439	0	0.0199653	0.0955953	0	0.0817347	0.0288785	0.0186901	0.0144351	0	0.0160911	0.0284556	0	0.0681994	0.00997575	0.034451	0	0.00284014	0	0.0369868	0	0	0.08	0.118245	1.05762	0.464473	0.139244	0	0	0.00180016	0.0723308	0.029306	0	1.72e-18	4.1e-18	1.34e-18	0.0168297	0.00987012	0.0476255	0.0102061	0.04022	4.54e-20	0.0109398	0.0981524	0	0.00943783	0	3.15e-18	0.304838	5.72e-19	7.31e-18	4.12e-18	0	0.036123	0.156345	0.046248	0.000611329	0.0533293	0.0221691	0.00951649	0	0	4.36e-20	1.85e-19	0.0815908	0.0173971	4.75e-18	8.82e-19	0.118632	0	0	9.55e-19	0.00070737	8.77e-19	0.0363012	0.0463157	6.81e-18	0.0779068	1.46e-17	0.0290014	0	0	0.00583719	0.028109	0	0.504557	0.00405371	0.174469	0.239066	9.59e-18	0.0738258	3.66e-18	0.0738258
CRC.SW.UM039.T	0	0	0.0138801	0	0	0.123797	0	0	0	0	0.0113764	0	0	0.076653	0.00214501	0.0507769	0	0	0	0.0182718	0.00141692	0.0174204	0.16	0.0691283	1.07391	0.315738	0.100367	0.0036193	0.0123765	2.46e-19	0.034785	0.00158328	0	0	0	9.34e-19	5.54e-21	0	0	0	0.0815303	0	1.43e-19	0.049513	1.88e-18	0.00182787	0.105005	0	0.282091	0	0.0016293	0	0	0.0917195	0.159065	0.0316202	0.0477953	0.0606592	0.0380998	0	1.88e-19	0.000683359	7.15e-05	1.27e-18	0.0741395	0.0224702	0.0068206	0	0.145888	0.0629478	5.88e-19	0	0.00435127	0.00426022	0	0.0387337	8.06e-20	0	0	0.0209557	1.48e-18	0	0.00385649	0.0261213	3.25e-18	0.408957	0.00111301	0.133293	0.112169	0	0.0490453	0.055127	0.104172
CRC.SW.UM040.T	0	0	0.010111	0	0	0.0911891	0	0	0	0	0.00735915	0.00353384	0.00241647	0.0312768	0.00323695	0.0163243	0	0.000563171	0	0.0258784	0	0	0.331	0.0189886	1.09811	0.191889	0	0	0	0	0.0210619	3.52e-20	0	4.08e-18	9.31e-18	1.87e-17	0.00297898	0	2.95e-18	9.1e-18	0.0258506	4.16e-18	2.72e-18	0.0888726	2.13e-18	0	0.0253411	0	0.330898	0	1.22e-18	5.27e-18	0	0.166878	0.0815264	0.0488399	0.00785954	0.0095501	6.8e-05	0.00395312	0	0.000332315	0.00563167	0	0.0609206	7.31e-18	0	1.58e-17	0.0922311	0.0119527	0	2.79e-19	0.000974533	0	0	0.0323993	0.00213276	0.000175335	0	0.012256	0	7.75e-18	2.24e-18	0.0285389	3.61e-18	0.494465	0.00127339	0.0951764	0.073053	0	0.00636674	0.0126705	0.0190373
CRC.SW.UM041.N	0.00683906	0.0703805	0.0626332	0.0298618	0	0.11662	0	0.0131339	0.00263861	0	0.0112598	0	0	0.017248	0.00559648	0.0275983	0	0.0152986	0.0312652	0	0	0	0	0.457769	0.888601	0.410374	0.185444	0.00396853	0.0765338	0.133471	6.21e-19	6.42e-20	7.87e-20	3.09e-20	0	0	0.00634085	0	6.26e-20	6.29e-18	0.0387734	9.15e-19	0.078172	0.0499464	3.15e-21	0.00504801	0.0571453	1.39e-19	0.335408	0.0015008	0.100908	0.0118237	5.12e-19	0.227231	0.0462037	0.0576898	0.0153082	0.0360814	0.0341819	0	0.00175673	0.00300068	9.32e-22	0.0778802	0.0877948	0.0125178	0	8.86e-18	0.0359176	0.0454708	0	5e-19	0.00328373	0	0	0.104558	2.1e-18	0.0396342	2.1e-17	0.0283291	0	0.0415362	0.0122559	0.0183994	0	0.357437	0	0.0478901	0.0511613	0	0.117572	0.0810108	0.198583
CRC.SW.UM041.T	0.00458813	0	0.0914865	0.0230307	0	0.067621	0.0219476	0.0177683	0.008172	0	0.0210248	0	0	0.0616373	0.00739746	0.0386447	0	0.00722699	0	0.0361447	0	0	0.004	0.35545	0.937392	0.40669	0.134608	0.00476228	0.113958	0	0.0195467	0.0191155	2.11e-18	7.01e-19	0	0	0.0190614	5.45e-20	0	2.97e-18	0.0329207	1.26e-19	6.96e-19	0.109247	3.74e-19	0.00212213	3.27e-19	1.51e-18	0.270786	9.99e-19	0	0	5.27e-19	0.134191	0.201013	0.0316853	0	0.0443243	0.0280803	0.00111173	0	2.41e-22	0.000778434	0	0.0968503	0.00993714	0	7.22e-18	0.213657	0	4.15e-19	0	0.000775262	9.66e-19	0	0.0387022	0	0.0347059	5.22e-19	0.0245554	1.39e-19	0	0	0.0313194	2.95e-18	0.33228	0.0323827	0.0931908	0.11401	0.00389808	0.0309643	0.00238114	0.0333454
CRC.SW.UM042.T	0.0217068	0	0.16835	0.132948	0	0.312417	0.0883879	0.00900424	0	0	0.0277764	0.0163053	0.0191542	0.0413468	0.071998	0.148446	0.0442567	0.035913	0	0.00754313	0	0.0298436	0.013	0.268249	0.974545	1.1754	0.905942	0	0.0567528	0.282862	0.0686145	0.169003	0.142317	0.0696126	5.57e-19	1.35e-18	0.0458251	0.170213	0.200013	0.100247	0.473584	3.45e-19	0.11335	0.117514	0	0.193659	0.0825645	1.17e-22	0.150524	0	0.114044	0.122531	0	0.126429	0.841495	0.0366033	0.0355989	0.237435	0.14118	0.0152078	0.0123865	0.00330979	0.00503576	0.0410703	0.0612817	3.12e-18	0.134216	0	0.17166	0.0610575	0	0.00705611	3.66e-05	0.0171425	0.035752	0.0334967	0	0.159048	0	0.0634213	3.65e-19	0.00849492	0.0455644	0.00726945	0.00386011	0.385873	0.0965484	0.134391	0.399096	0.075931	0.768853	0.0983042	0.867157
CRC.SW.UM043.N	0.000944752	0.024141	0.192485	0.0713267	0	0.133397	0.0045331	0.0107835	0.00435004	0	0	0	0.0104825	0.0194478	0.00131321	0.0476523	0	0.00576667	0.029762	0	0.00267168	0	0	0.50624	0.862381	0.559057	0.208742	0.0117725	9.39e-19	0.0838538	0.0589093	0.00939778	0	0	0	0	0.0123482	0.00280088	0.0157669	2.36e-18	0.116516	0	0.0551571	0.0578639	0.0099427	0.0351848	0.0325555	0.0105957	0.31113	0.000825576	0.0415919	0.0104726	0	0.138706	0.587206	0.040661	0.00478585	0.0591958	0.0465343	6.68e-20	0.00978697	0	0	0.028545	0.079792	0.013435	6.46e-18	1.9e-19	0	0.0187203	6.23e-19	0.00115245	0.00256101	0.0124476	7.28e-19	0.106179	2.8e-19	0.05767	8.42e-18	0.0401165	8.3e-19	6.32e-18	0	0.0115781	2.84e-18	0.362783	0.000790709	0.00970577	0.0306077	1.4e-19	0.142577	0.0429599	0.185537
CRC.SW.UM043.T	0.0100145	0	0.010918	0.0217444	0	0.104468	0.000891058	0	0	0	0.0438964	0	0	0.1097	0.0108264	0.04356	0	0.00475443	0	0.0678075	0.00460897	0.0216933	0.087	0.112934	1.05385	0.454883	0.0897502	0.00627139	0.0328082	0	0.0649739	0.00653856	3.95e-18	3.75e-18	8.32e-18	0	0.00568927	0	5.16e-18	1.54e-17	0.0544871	0	0	0.0773161	0	0.00277335	0.0211777	3.07e-18	0.287614	0	0.00917966	0.00633286	1.9e-18	0.105062	0.291896	0.0327081	0.00944636	0.0493084	0.0221466	0.00657847	4.88e-20	6.52e-20	0.0039764	0	0.130253	0	0.0145607	0	0.209883	0.014554	0	3.42e-19	0.000308283	0.0106871	2.1e-18	0.107007	0	0.00620286	0	0.0132581	0	1.37e-17	7.01e-21	0.0408894	0	0.344501	0.00254031	0.140634	0.0919732	0	0.051553	0.0183144	0.0698674
CRC.SW.UM044.N	0	0.0836346	0.0553532	0.00596406	0	0.105634	0	0.00196178	0	0	0	0.00448181	0.00906134	0.0208966	0	0.003294	0	0.00719873	0.000442041	0	0	0	0.001	0.44903	0.897104	0.297922	0.0372183	0.0221588	0.00547019	0.0560365	0.0354438	0	0	0	0.00247438	1.81e-18	0	2.9e-18	1.22e-17	0	8.14e-20	2.78e-18	0.0566208	0.034999	0	6.77e-19	0.0439383	0.0195818	0.343311	0	0.0653159	3.93e-18	0	0.128995	0.0261683	0.0462433	0.0185204	0.0131957	0.00588056	0	0	0.00173087	0	0.0436102	0.0196281	0.00289389	0	0	1.22e-18	0.0338959	5.9e-20	0.00245238	0.00438024	0.00307115	0	0.155612	1.4e-18	0.0561529	0	0.00971819	3.19e-18	0	0	0.0124108	0	0.264687	8.7e-19	0.0149954	0.0130606	1.17e-18	0.0612568	0.0657065	0.126963
CRC.SW.UM044.T	0	0	0.0223638	0.0523704	0	0.0903406	0.00246402	0.0104198	0.00106455	0	0	0.0106199	0.000322969	0.0579163	0.0228328	0.0499383	0	0.00876511	0.0153418	0	0	0.00733604	0.045	0.153753	1.02893	0.352096	0.113543	0.00690703	0.123868	0	0.0157957	0.0122426	0	1.22e-18	2.54e-18	0	0.0117637	0.00272321	0.00609459	8.89e-22	0.0465325	4.71e-19	0	0.0723806	0	0.00194563	0.00320858	0	0.258717	0	0.062804	3.61e-18	7.05e-19	0.135424	0.253205	0.0332279	0.00390361	0.0436903	0.0169661	0.00950258	0	8.53e-05	0.00253999	0	0.043638	0.0236335	8.67e-19	1.45e-19	0.219577	0	0	1.06e-18	0.00238687	0	7.92e-19	0.0293745	0	0.00962189	0.01193	0.0117197	0	0	0	0.0251606	5.56e-18	0.465841	0.0134131	0.052766	0.0407874	9.21e-21	0.0322394	0.0364598	0.0686992
CRC.SW.UM045.N	0.280932	0.0252208	0.0999681	0.0758444	0.070678	0.398081	0.0218349	0	0	0	0.0523479	0	0.0112668	0.0284394	0	0.0465305	0	0.0270763	0	0.0284434	0	0	0	0.469846	0.883813	1.16666	0.434738	0.00405538	0.016356	1.06949	0.0377948	0.218893	0.3582	0.161557	0.124897	0	0.023046	0.125091	0.158189	2.52e-18	0.099812	7.89e-19	0.25083	0.0372741	0.0010261	0.0432648	0.0249905	0.0152028	0.225458	0.000360901	0.0893258	5.35e-19	0.000411107	0.100998	0.208503	0.024134	0.00649833	0.0428057	0.032008	0	0.0207247	0	0	0.38099	0.00577801	0.0143674	1.53e-18	0	1.11e-18	0.0175676	0	0.210938	0.00197318	0.00151598	0	0.133947	0	0.0711947	0	0.028182	2.32e-18	5.09e-18	0.111159	0.0109504	6.5e-19	0.137598	0.00971053	0.00616442	0.00604996	0.00162886	0.986431	0.0591858	1.04562
CRC.SW.UM045.T	0	0.018769	0.076737	0.0562744	0	0.114911	0.0467101	0.0146057	0.00254859	0	0	0	0.00716859	0.00650577	0.0380984	0.026814	0.0181625	0.0195223	0	0.0649998	0	0	0.008	0.297192	0.963487	0.511827	0.151994	0	0	0.00541522	0.0666811	0.0231422	0	1.92e-18	4.35e-18	0.0169014	0.0047647	3.01e-22	0.00635791	1.11e-18	0.0600014	1.3e-18	0.0305728	0.0858007	4.66e-19	0.00317695	0.00819962	1.31e-18	0.378978	0	8.55e-18	0	5.65e-19	0.106343	9.67e-18	0.0637017	0.00497175	0.0424842	0.0274479	7.34e-19	0.000469415	0.000329303	0.00371609	2.44e-18	0.0692057	0.0436121	0	0	0.0543814	0.00671887	0	3.97e-20	0.00175089	2.43e-19	3.45e-18	0.0223667	0	0.0329214	0	0.00886072	8.94e-18	0	0	0.0321918	1.57e-18	0.359448	0.0329242	0.010206	0.164073	0.019486	0.0343639	0.00409981	0.0384637
CRC.SW.UM046.T	0.0128024	0	0.010698	0.000228359	0	0.0543819	0.00432348	0.00255172	0.00582165	0	0.00264744	0	0	0.0492367	0.00766354	0.0432655	0.00878257	0	0	0.00810497	0	0	0.267	0.0291684	1.08122	0.210508	0.0113051	0.01138	0.0204983	0	0.0450971	3.18e-20	0	1.29e-17	0	2.8e-18	0.00248466	0	0	0	0.0162967	8.04e-20	5.75e-18	0.0777971	2.41e-19	1.7e-18	9.37e-19	1.97e-19	0.309321	0	0.0141131	0	0	0.14468	0.0711011	0.0447543	0	0.0175987	0.000324676	0.00548177	0	1.09e-20	4.55e-20	0	0.0661392	0	0	0	0.151607	0	3.31e-19	3.11e-20	0.00284081	0	0	0.032361	1.23e-17	0.0138411	3.09e-18	4.58e-19	0	0	0	0.0215063	0	0.465192	0.00478678	0.0840131	0.0741393	9.69e-19	0.0117325	0.0127466	0.024479
CRC.SW.UM047.T	0	0.0253562	0.0893341	0.0127912	0	0.135066	0	0	0	0	0.00584761	0	0.00503978	0	0.0126794	0.0170925	4.90789e-05	0.0106922	0	0.0187861	0.0198632	0	0.007	0.302349	0.968903	0.352597	0.0564901	1.67e-18	1.12e-17	0.0165108	0.147824	0.0149523	0	0	0.00769971	4.59e-18	0.0395038	3.38e-19	0	0	2.24e-21	0	0.0222711	0.113786	0	0	1.38e-18	3.84e-18	0.288666	1.16e-18	0	0	2.31e-18	0.025263	0	0.0354101	0	0.00948721	0	0	0.00283729	9.26e-20	0	4.25e-19	0.0736907	1.24e-18	8.56e-18	7.67e-19	0	0	0	0.000385292	0.000887712	2.58e-19	3.04e-18	0.0536715	0	0.0107823	0	0.0270645	0	2.43e-17	0.00996586	0.0092853	1.03e-19	0.310322	0.0162833	0.0211237	0.152442	1.01e-19	0.0192235	1.52e-18	0.0192235
CRC.SW.UM048.T	0.0320889	0	0.0378513	0.036159	0	0.175014	0.0400284	0.039324	0	0	0.0351756	0	0.000290376	0.0571391	0.0247639	0.0614058	0	0.00971075	0	0.0522893	0	0.0113216	0.037	0.165379	1.0203	0.612562	0.27468	0	0	0.00889479	0.0670349	0.0640119	0.00740852	0.00110606	0	4.53e-19	0.039212	0.0382834	0.0300844	0.00539596	0.0382691	0	0.0208575	0.101072	1e-18	0.00814308	0.0476565	2.8e-19	0.190731	0	0.00648248	0	1.34e-18	0.205174	0	0.01041	0.0144606	0.0829266	0.0511736	0.012811	0	0	0.0054431	0	0.116231	0	1.27e-19	0	0.069122	0.0289683	0	8.42e-19	0.000375264	0	0.00217724	0.0956803	7.19e-19	0.0645973	4.21e-19	0.0228496	1.55e-18	0	0	0.00940738	4.86e-18	0.469698	0.0276134	0.161212	0.248138	0.0257787	0.0943541	0.0270695	0.121424
CRC.SW.UM049.N	0.0727229	0.0849192	0.167117	0.0523898	0	0.304394	0.00690858	0.0200358	0.00750349	0	0.0463135	0	0.000320369	0.0322125	0.00163935	0.0426262	0	0.0185957	0.00226614	0.0185804	0.00778067	0	0	0.479798	0.877189	0.886325	0.410726	0.00565499	0	0.441566	0.0394731	0.0486621	0.0624685	0.00915488	0.0361051	0	0.00903486	0.0311304	0.07035	3.01e-19	0.125948	0	0.136031	0.0502585	0.00180878	0.0464547	0.0111717	0.0121277	0.330064	0	0	0	0	0.0582744	0.314188	0.0456717	0.00181993	0.0922898	0.067086	0.00303688	0.0109689	0	0	0.189261	0.042883	0.00537972	0	0	0.0430854	0.0118898	5.93e-19	0.0495692	0.00198702	0.00633653	0	0.128209	6.84e-18	0.0951063	7.52e-19	0.0511715	0	0	0.0200172	0.0118475	1.89e-19	0.260833	0.0156429	0.0087295	0.00214898	0.0155698	0.433352	0.00841332	0.441766
CRC.SW.UM049.T	0	0.00292758	0	0	0	0.0617878	0	0	0	0	0.0162074	0	0	0.0115912	0.00205349	0.0200305	0	0	0	0.0492958	0.00465532	0.0149236	0.494	0.000324863	1.11772	0.183473	1.57e-18	1.37e-19	0	1.52e-18	0	0	0	6.05e-18	1.21e-17	2.63e-17	6.83e-19	0	0	1.69e-17	0.010048	4.78e-18	7.87e-19	0.0624738	0	1.89e-18	0.0544094	9.37e-19	0.332772	5.82e-19	0	1.74e-18	0	0.0972071	0.0241046	0.040425	0.0275323	3.81e-05	1.6e-18	2.38e-21	0	0	0.00202598	0	0.0856373	0.0324116	0	1.45e-17	0.00817609	0.0242373	2.9e-19	1.26e-19	0.00459654	0.00129639	0	0.125831	0.00179739	0.0138724	3.7e-18	0.0132099	5.01e-18	2.37e-18	0	0.0101513	3.18e-18	0.440288	0.0106564	0.107179	0.0447003	1.53e-17	0.000889658	0.0272047	0.0280943
CRC.SW.UM050.T	0.00513857	0	0.166993	0.0112898	0	0.0606387	0.00146153	0.00159597	0.00205246	0	0	0	0	0.0409853	0.00459764	0	0	0	0	0.0357073	0.00333419	0	0	0.569937	0.823178	0.333795	0.028555	9.46e-20	1.59e-18	0.0226773	0.0517298	0.00568491	0	2.16e-19	1.78e-20	0	0.00424479	1.18e-18	3.53e-18	1.1e-17	0.0314086	1.75e-17	0.00559096	0.0501918	3.67e-19	0.000345069	0.0127747	0	0.317212	2.16e-19	2.57e-18	0	3.21e-18	0.0641606	0.159007	0.0341869	0.00291975	0.0203445	0.010465	0	0.000301681	1.09e-20	0	0.0017347	0.0660375	0.00661361	2.08e-17	3.49e-17	9.86e-19	0.00678082	1.37e-19	2.23e-18	0.00102565	0.00188545	6.41e-18	0.0900439	0.00181641	0.0205805	4.48e-19	0.0613132	0	6.46e-18	0	0.0158642	1.1e-18	0.373335	0.00442311	0.0842789	0.0415478	2.82e-18	0.0303693	0.00638736	0.0367567
CRC.SW.UM051.T	0	0.0775976	0.116937	0	0	0.141255	0.0325248	0.0256883	0.00211823	0	0.060027	0	0.00080406	0.0659288	0	0	0	0.0111213	0	0.0694102	0	0.0336184	0.001	0.434501	0.900054	0.637031	0.14428	3.17e-19	5.39e-18	0.0739827	0.052021	0.0512998	0.00651474	8.85e-19	0.0588057	0.0344802	0.0147021	0.00992466	0.0133257	0.0092834	0.0324058	5.12e-18	0.0529772	0.0816926	0	0.0023712	0.0114785	0.00821984	0.36233	3.82e-19	6.56e-18	0	0	0.0279773	0.03542	0.050948	0	0.0389314	0.0141127	0	0.00250906	0	0	0.0187665	0.0986341	0.0363176	0.0288351	0	0	0.0110741	5.07e-19	0	0.00113225	0.0116345	2e-18	0.189553	0	0.181041	0.0313014	0.0282384	0.00159603	0	1.38e-18	0.0118794	4.62e-18	0.305163	0	0.062199	4.96e-21	0.0683039	0.117606	0.00573924	0.123345
CRC.SW.UM052.T	0	0.0184107	0.0416764	0.0284834	0	0.101068	0	0.0161749	0.000204859	0	0	0	0.00775479	0.0463715	0.0105444	0	0	0.0193385	0	0.0525574	0.00382836	0	0.016	0.248201	0.988161	0.346413	0.0412757	4.44e-19	0	0.00473829	0.0266867	0.0256513	3.18e-18	0.00027135	1.37e-18	2.75e-18	0.0167935	0.000940934	6.78e-21	0	0.0345558	0	0.00149769	0.0751179	1.84e-20	0.0014881	0.01058	0	0.256609	0.000375351	0	0	1.42e-18	0.0792504	0.122243	0.0338037	0.00143219	0.024392	0.00104904	0.00985542	0.00537619	0	0.00581462	0	0.122892	0	9.96e-18	0	0.102496	0.00956773	0	0	0.000395575	2.39e-20	1.99e-18	0.0556725	0.0150192	0.0157332	3.21e-18	0.0232851	0	0	0.0170673	0.0137301	3.81e-18	0.369363	0.0402537	0.173306	0.15225	0	0.0248046	0.00528999	0.0300946
CRC.SW.UM053.T	0.0120718	0	0.0155119	0	0	0.0314963	0	0.0034858	0.00900638	0	0.00738727	0	0	0.11658	0.0030901	0.0474126	0	0	0	0.0177327	0	0.00295618	0.033	0.178112	1.04951	0.266731	0.0194568	0.00877245	0.195347	3.01e-18	0.00318654	0	1.71e-18	0	0.00686724	0	0.00784329	0	9.23e-18	0	0.0454066	0.028478	0	0.0516367	3.46e-19	1.24e-20	0.020172	0.00203029	0.299771	2.94e-19	0.0530387	0	4.78e-19	0.0888829	0.200155	0.0462143	0.00818602	0.0458677	0.0219993	0.00935567	0.00174801	0	0	2.53e-18	0.0598984	3.19e-20	0.00517553	4.28e-19	0.350357	0.0138339	3.54e-18	3.85e-18	0.000763827	0.00102465	0	0.0635399	6.7e-18	3.46e-19	0.091985	0.0136972	0	0	0	0.0149277	3.16e-19	0.290357	0	0.0444189	0.0298881	1.12e-19	0.0372308	0.0409916	0.0782224
CRC.SW.UM055.T	0	0.00211102	0.00265481	0.0029461	0	0.0697168	0	0.0069101	0	0	0.020564	0.0112856	0	0.0590483	0.0113837	0.039882	0	0.00403922	0	0.0313633	0	0.00867049	0.296	0.0247377	1.09286	0.270575	0.0262198	0.00344497	0.0350381	4.66e-20	0.0572262	0.00217633	0	3.89e-19	0	0	0	4.7e-18	2.49e-18	7.09e-18	0.0229062	1.2e-19	3.06e-19	0.0516119	0	0	0.0144212	0	0.327731	1.21e-18	0.012481	1.89e-18	0	0.0358412	0.101963	0.0725313	0.0197595	0.0153531	0.00231757	0.000915912	0.00499583	0.00162788	0	0	0.0810525	2.12e-17	0	9.14e-18	0.301654	0.011538	0.0031758	3.14e-18	0.000370322	1.62e-20	1.07e-17	0.0185003	0	0.0102357	6.8e-19	0.0294165	5.82e-19	0	0.0107842	0.0283386	7.49e-19	0.404567	0	0.105562	0.12603	6.2e-18	0.013566	0.0151736	0.0287395
CRC.SW.UM056.T	0	0	0.0116379	0	0	0.0724185	0	0	0	0	0.0237512	0.000201353	0	0.0936734	0	0.0129146	0	0.00346677	0	0.0334768	0.00358459	0.0363409	0.232	0.0408383	1.09773	0.291466	0	0	0	0	0.0335341	0	2.31e-18	0	1.18e-19	0.00140534	2.07e-19	1.25e-18	2.25e-18	0	0.0331302	0	0.00375458	0.0555803	6.98e-18	0	0.00499075	2.6e-19	0.383287	1.97e-18	9.8e-18	0	0	0	0.0725738	0.0794507	0.0080516	0.0121636	0.000161469	0.00148153	0.0109798	1.96e-19	0.00189541	0	0.0730211	0.00906794	0.0128704	0	0.0957861	0.0101455	0.0111996	7.2e-18	0.00025877	0.0146937	7.63e-18	0.130766	0.0108228	0.00205742	1.83e-17	0.0535837	0	4.11e-19	0.00240455	0.030308	0	0.294803	0.00782475	0.0813682	0.0793672	0	0.033805	0.00249537	0.0363004
CRC.SW.UM057.T	0.00789316	0	0.0143355	0	0	0.104937	0	0.016313	0	0	0.020347	0.00392155	0	0.100639	0.0315095	0.0312003	0	0	0	0.0366702	0	0.0147874	0.104	0.100421	1.05749	0.382553	0.0688482	0	0	0.00197556	0.0382607	0.0113062	0	0	8.82e-19	0.00654447	0.00891544	0	0	0	0.0524861	2.94e-18	5.24e-05	0.0699547	2.74e-18	0	0	1.32e-17	0.316801	0	0	6.2e-18	0	0.0121016	0.112323	0.0435899	3.79e-19	0.0345479	0.0106479	0	3.41e-21	3.82e-20	0	0	0.0387501	0.0051888	0.0049323	6.14e-19	0.0977878	1.8e-20	0	1.62e-18	0.000509151	0.00125836	0	0.0966521	0	0.00165975	9.17e-19	0.0399547	0	0	0.00306399	0.0355624	0	0.479958	0	0.0689315	0.196434	3.63e-18	0.0284761	0	0.0284761
CRC.SW.UM058.T	0.0427149	0	0.100014	0.0312278	0	0.0492231	0	0.0219727	0.00543674	0	0	0.0056958	0	0.0456377	0.0184099	0.0312532	0	0.000561774	0.000414306	0.00279678	0	0	0	0.495951	0.86777	0.355359	0.107303	9.03e-19	0.0272096	0.0230082	0	0.0124612	0	2.21e-18	9.72e-20	0	0.0108466	0.000503675	0.00455749	2.04e-19	0.00701836	9.57e-18	0.0290968	0.119992	1.34e-19	0.000526999	0.0170693	0	0.26216	0	0	1.03e-18	3.7e-20	0.0985721	0	0.0344261	0.015117	0.0277869	0.0155694	0	2.19e-19	0.00411127	0.000384021	0	0.0362761	7.24e-20	0	1.62e-17	0.362035	0.0091208	6.19e-18	2.21e-18	0.00697618	3.99e-19	2.25e-19	0.0156999	2.29e-19	0.00982012	0.133154	0.0297879	0.00367797	0	0.000714656	0.0050782	0	0.471178	2.04e-19	0.0626401	0.122538	0	0.0345505	0.00853464	0.0430851
CRC.SW.UM059.N	0	0.00249173	0.017478	0	0.000792186	0.0359779	0	0	0.00396146	0	0.0186298	0.0152329	0.00105003	0	0	0.0569476	0	0	0.0162203	0	0.00598014	0	0.733	-0.0191157	1.09506	0.174762	0	0.0189609	0.108573	1.47e-18	0.0570106	0	7.87e-18	0	0	5.52e-18	3.25e-18	2.02e-17	0	0	2.6e-20	0.0556202	2.16e-19	0.015963	0	0	0.0984172	0.0233964	0.256792	1.1e-19	0.280242	0	0.00588916	0.329784	0.0107782	0.0237647	0.0626916	1.27e-18	0	4.23e-19	0	0.00241075	0	2.75e-17	3.89e-18	0.0418193	0	0	0	0.0610065	0.00727389	4.87e-18	0.0205142	0.0138409	0	0.153925	2.26e-17	0.0203417	0.0652912	1.26e-18	0	0	0	0.00750308	1.01e-17	0.314255	2.04e-17	2.06e-18	0	9.55e-19	0.0248249	0.19881	0.223635
CRC.SW.UM059.T	0.00844662	0	0.137679	0.00495848	0	0.0987728	0.0115909	0.00215838	0	0	0.017492	0	0	0.0250478	0	0.00896406	0	0.0228593	0.00528317	0.0325785	0	0.0394312	0	0.478219	0.877594	0.415262	0.0756404	1.46e-19	1.27e-18	0.0097229	0.129469	0.00940257	5.51e-18	0	1.74e-20	0	0.0128916	3.99e-19	0	3.36e-18	0.0502828	0	0.00986969	0.0886299	1.26e-18	1.5e-22	0.00108287	0	0.293587	0.00351271	3.74e-19	0.00358542	4.71e-18	0.0726622	0.131733	0.0342322	3.71e-19	0.0287313	0.0210085	0	0.00353415	5.93e-19	0	0.00570757	0.141864	0	0	0	0.0442319	0.00171815	3.67e-19	0	0.000603635	0.0307915	0	0.0916486	7.37e-18	0.0270317	1.44e-17	0.0420762	4.28e-19	2.5e-18	0.00476217	0.0312972	2.07e-18	0.315283	0.00417557	0.106447	0.0687941	7.38e-20	0.0485199	0.000541436	0.0490613
CRC.SW.UM060.T	0.0217801	0	0.0290489	0.00237948	0	0.101153	0	0.0100902	0	0	0.00819808	0	0	0.0709399	5.02528e-05	0.0263082	0	0.00328663	0	0.116347	0	0.147278	0.02	0.230015	1.0192	0.536861	0.0819313	4.14e-19	0.00842211	0.031053	6.25e-19	0.00378826	0	3.41e-18	7.01e-19	1.22e-18	0	0	0	6.13e-18	0.127184	2.69e-18	0.00923109	0.0731128	0	0.00598482	0.00108109	0	0.365159	0	5.82e-19	2.54e-18	0	0.0206099	0.214893	0.0663838	0	0.0273829	0.00110684	0	0.000744864	0	0	0.00695075	0.0549818	0.0154699	0.0625932	0	0	0	5.28e-18	0.00597679	0.000440939	0.153585	0	0.243745	0	0.00870731	0	0.0214885	2.71e-18	1.39e-17	0	0.0458879	0	0.276426	7.8e-18	0.0083674	0.124537	6.42e-19	0.187562	0.000540547	0.188103
CRC.SW.UM061.T	0	0.0131559	0.0239618	0	0	0.137914	0	0.0307621	0.00148066	0	0.0442333	0	0.00863045	0.0267613	0.0360074	0.00549952	0.0019233	0.0108975	0	0.081354	0.0090353	0	0.073	0.126765	1.04829	0.431617	0.166459	3.12e-20	0	0.00422702	0.0494906	0.0232511	0	0	0	2.65e-18	0.0065473	0.00222019	0.00942564	0	0.0608688	0	0.0130837	0.0993958	3.57e-18	0.00580433	0.00573353	6.76e-19	0.271797	4.74e-19	0	1.44e-17	5.8e-18	0.0182999	0.0488618	0.0564891	0.00279447	0.0288592	0.0124743	2.59e-19	2.09e-19	3.11e-19	0.000216499	1.13e-18	0.101588	0.0256308	0	0	0.114294	0.00333311	0	0	0.00139271	1.07e-18	0.000288809	0.0566191	0	0.0220641	7.32e-19	0.0202881	0	0	0.0114104	0.0308184	0	0.452676	5.65e-18	0.151094	0.17244	4.38e-19	0.0275997	0.00286677	0.0304664
CRC.SW.UM062.T	0.0272427	0.0119077	0.0623375	0.0405694	0	0.0521926	0.0207772	0	0	0	0	0	0.00587766	0.0332075	0.0409373	0	0.00100634	0	0	0.065851	0.00342955	0	0.005	0.336451	0.950665	0.365336	0.0654967	0	0	0.0431256	0.0313604	0.0216038	0	0	1.53e-17	0	0.0140761	2.11e-18	0	0	0.0139777	0	0.0306707	0.0781784	1.35e-18	3.63e-20	0	7.02e-18	0.271613	1.14e-18	7.91e-18	0	1.15e-18	0.0524708	0.0282061	0.0361133	0	0.020914	0.000643725	0.00492004	0.000742107	0	0.00068136	0.0158566	0.14417	0	1.03e-17	6.28e-18	0.0998951	2.17e-19	1.2e-18	0.000800423	0.000335356	2.87e-19	3.62e-18	0.103704	0.0184287	0.02161	3.34e-17	0.0295485	4.73e-18	0	0.0316703	0.0261373	0	0.365282	0.0248663	0.165544	0.154152	0	0.0431878	3.96e-18	0.0431878
CRC.SW.UM063.T	0.00268249	0	0.00944844	0	0	0.0823106	0	0.00625311	0.00610366	0	0.00711541	0.00556436	0	0.0939068	0.0162989	0.0321682	0	0.000719868	0	0.0298339	0	0	0.253	0.0348093	1.09609	0.292406	0.00311908	4.45e-20	0	0	0.0428106	0.00391287	1.08e-18	1.07e-17	4.58e-18	2.41e-17	1.08e-19	0	0	0	0.0532735	3.29e-18	0.00062278	0.0936588	3.02e-18	0	0.00699374	4.73e-19	0.299688	0	0	0	0	0.0389907	0.206684	0.0526787	0.00165949	0.0142233	0	0	0.00194282	0	0.000443889	0	0.0761385	1.92e-18	1.55e-18	0	0.172673	0.00415467	0	4.73e-19	0.000687385	0	7.12e-18	0.140676	0.020446	0.0101812	5.86e-19	0.0213126	1.74e-18	0	0.00222623	0.0364291	1.31e-18	0.353235	5.38e-18	0.144661	0.219424	0	0.0107774	0.00349687	0.0142743
CRC.SW.UM064.T	0	0	0.132931	0.111549	0	0.0688229	0.0216074	0.00758121	0.0102783	0	0.00817218	0.00464794	0	0.0466479	0.0251181	0.0273659	0.00161333	0.00181466	0	0.0318123	0	0	0.004	0.39007	0.923988	0.499962	0.143501	0	1.01e-18	0.0513929	0.0495817	0.0315288	0	9.67e-19	0	7.62e-20	0.0337928	0.0327503	0.031925	5.3e-20	0.0429347	0	0.0260168	0.0885578	0	0.00433425	0.00497951	0	0.328762	0.000607168	4.94e-18	0.000661367	2.29e-18	0.0287191	0.00302294	0.0649733	9.17e-23	0.0395422	0.0166421	0.000871441	0.00758022	7.97e-20	0.00771098	0.01856	0.102768	0.00828308	0	0	0.00762483	0.0033721	0.00336915	1.47e-18	0	1.65e-18	1.27e-18	0.178471	0.0114313	0.0491406	1.01e-18	0.0440697	2.41e-18	0	0.013729	0.015089	0	0.36246	4.25e-20	0.122528	0.279222	0	0.0903999	0.00248975	0.0928896
CRC.SW.UM065.T	0	0	0.0442626	0	0	0.0939691	0.0204168	0	0	0	0.0242324	0	0.00107376	0.0334956	0	0.0182431	0	0.0191771	0	0.0167937	0	0.00292872	0.016	0.250982	0.982474	0.274593	0	0.00234852	1.21e-17	0	0.0838435	8.17e-20	0	6.44e-18	0	0	0	0	5.74e-18	1.41e-18	0.0463524	8.62e-18	4.78e-19	0.0607132	0	0	0.00654696	0	0.337913	0	1.42e-17	6.09e-18	0	0.0966908	0.139366	0.0407357	0.00227932	0.00912941	0.00429607	3.17e-20	0.000596595	0	0.000191526	5.75e-19	0.0848952	0	0	0	0.0556389	0.00619145	0	9.77e-19	0.00272614	0	0	0.0742298	4.47e-18	0.00873446	4.98e-19	0.0289094	8.71e-18	0	2.44e-18	0.041288	6.82e-18	0.366069	0.00437466	0.0864774	0.0317065	8.55e-20	0.00648401	0.00444774	0.0109317
CRC.SW.UM066.T	0.0218204	0	0.0443844	0.013096	0.0284549	0.0218797	0.000186546	0.00162198	0	0	0.0133676	0	0.0011064	0.0338693	0	0.01493	0	0.0197918	0	0.0446205	0.000991318	0.00456752	0.005	0.321038	0.953901	0.264688	0.0282002	0.00524411	0.113377	0	0	0.00112552	0	0	7.76e-18	5.52e-18	0.00863869	0	0	3.28e-18	0.0500558	9.81e-18	1.22e-18	0.0864968	5.19e-18	0	0.0480911	2.13e-18	0.268921	0	2.08e-18	0	0	0.142072	0.215962	0.057588	0.0226388	0.0306215	0.0186958	0	2.49e-19	0.000823787	0.000685239	1.48e-17	0.0954176	0.0251006	6.66e-18	6.69e-18	0.229187	0.0274849	0	0	0.001085	4.29e-20	0	0.0617579	0	6.91e-06	0.0076952	0.00923383	8.08e-19	0	7.07e-18	0.0383086	0	0.47077	0	0.116373	0.0756876	3.02e-18	0.0204144	0.0266676	0.0470819
CRC.SW.UM067.T	0	0	0.0534421	0	0	0.15407	0	0	0	0	0.0133498	0	0	0.0204508	0	0.0212021	0	0.00747097	0	0.027057	0	0	0.03	0.194079	1.0204	0.297043	0.0140759	5.14e-19	0	0	0.00311467	0.00536736	0	2.3e-18	9.78e-22	0.00989351	0.00229135	0	0.0010923	0	0.0380836	0	0.00316769	0.0646258	4.23e-18	1.13e-19	0.00281217	0	0.338046	1.11e-18	3.81e-18	3.46e-18	2.01e-18	0.0380704	0.0577994	0.0614776	0	0.0227938	0.00995416	0.00893863	0	0.000491441	0.00184242	1.01e-18	0.0477303	0.0164127	2.18e-18	0	0.0125962	0.00556271	0.000895213	0	0.00239556	2.49e-19	0.00210422	0.0726651	0.0160233	0.0198408	1.71e-17	0.0202167	1.69e-19	2.91e-18	0	0.0218539	3.6e-19	0.382103	0.00798355	0.0439729	0.0831359	6.9e-20	0.0165987	0.00140609	0.0180048
CRC.SW.UM068.T	0	0.00231265	0.172638	0.0116356	0	0.0874755	0	0	0.00730964	0	0.014838	0	0	0.0381617	0.00360979	0.0261696	0	0.00569381	0	0.0104114	0	0	0	0.545305	0.838632	0.380255	0.0933587	1.25e-18	3.97e-19	0.0338784	0.0042778	0.0188187	4.82e-19	0	0	0.00591372	0.0234792	0.00478603	0.00953981	0	0.0354938	0	0.0256269	0.0661721	6.08e-19	0.000589972	0.0160497	9.91e-19	0.306545	0	2.49e-18	0	0	0.0687118	0.0299716	0.0543308	0.00258863	0.0382658	0.0144419	0.00764145	0.00708217	1.63e-22	0	0.0100945	0.0577216	0.000214656	4.55e-19	0	3e-18	0.0105833	0	1.59e-18	0.000445201	3e-20	0.000254899	0.0812583	0.0108572	0.0217157	0	0.0577611	1.07e-18	1.15e-17	0.00757527	0.032886	0	0.45038	0.00359389	0.0632602	0.158377	0	0.0565715	0.00802487	0.0645964
CRC.SW.UM069.T	0.0023641	0	0.00731963	0.00442884	0	0.0861705	0.010803	0.0113498	0.00556125	0	0.0129871	0	0	0.127822	0.014545	0.0103784	0	0.00344041	0	0.0294716	0	0.00763549	0.135	0.079891	1.08141	0.334277	0.0408064	0.00567825	0.129199	0	7.2e-20	0.00132047	2.57e-18	1.72e-18	0	0	0.00289103	1.57e-18	8.37e-18	0	0.0503026	0	0	0.0684497	1.7e-19	8.92e-21	0.0103045	1.47e-19	0.303184	4.57e-19	0.0515589	1.12e-18	2.04e-20	0.100742	0.201748	0.038744	0.00431926	0.0303562	0.0141563	0	0	0.000381327	0.00226271	0	0.0910961	0.00964459	0	0	0.278749	0.00487301	0	3.27e-19	0.000458724	0	0	0.138457	0	0.0346951	0.0275452	0.0111419	1.16e-19	0	0	0.0304943	1.89e-17	0.319158	1.56e-18	0.142849	0.0661017	7e-19	0.0202375	0.0337708	0.0540083
CRC.SW.UM070.T	0.0204894	0	0.00807713	0.00488407	0	0.0891648	0	0.014447	0.023162	0	0.0156025	0	0	0.0426732	0.00532008	0.0207468	0	0.0144454	0	0.0317569	0	0	0.266	0.029807	1.08376	0.290769	0	3.29e-21	0.0819613	1.34e-19	0.00112129	0.00403	1.58e-18	4.2e-20	1.5e-18	2.1e-18	0.00727154	4.96e-19	8.43e-19	8.5e-19	0.0635965	1.01e-18	0.00336683	0.0633283	1.07e-17	0	0.0216761	2.13e-18	0.262362	0	0	7.96e-18	0	0.0813529	0.0924101	0.0368651	0.0101816	0.00970871	0	0.00152042	0.00139704	2.84e-05	0.00162987	0	0.0982817	0.00356575	1.37e-18	2.91e-18	0.216276	0.0186807	1.2e-18	3.36e-18	0.000818861	6.89e-19	5.88e-18	0.0332942	0	1.56e-19	7.64e-19	0.0145258	8.37e-20	0	0.011027	0.017734	0	0.393529	0	0.151715	0.153686	7.37e-18	0.00740383	0.010838	0.0182419
CRC.SW.UM071.T	0.00723365	0	0.0322597	0	0	0.0903389	0	0.0170907	0	0	0	0.0207957	0	0.0274225	0.013597	0.0171821	0	0.00174779	0	0.144524	0.0210354	0.0234521	0.074	0.125449	1.07495	0.41668	0.0575866	1.1e-20	1.11e-17	0.0147598	0.0334352	0.00740486	0	4.28e-18	2.74e-18	3.22e-19	0.00699598	0	0.00722854	3.17e-19	0.0157278	0	0.0138186	0.0606423	0	7.58e-19	0.0109961	0	0.373772	1.51e-18	0	0	0	0.0486941	0.00782617	0.0639562	0.00574159	0.0224443	0.00591206	1.57e-19	0.00460945	0	0.0011301	1.73e-20	0.110851	9.71e-20	0.00311885	0	0.0203285	0.00809857	0.000100293	3.39e-18	0.000143149	0.0121617	1.94e-18	0.0885151	1.9e-19	5.58e-05	1.85e-19	0.0349818	7.92e-19	3.2e-17	0.0123407	0.0158668	2.81e-18	0.394463	0	0.135341	0.152373	0	0.0380628	0.00549804	0.0435608
CRC.SW.UM072.T	0.00958433	0	0.0104521	0	0	0.045423	0	0.00303138	0.00721404	0	0.00454025	0	0	0.0909207	0.000849171	0.0279743	0	0.00427813	0	0.0819607	0	0.0052195	0.112	0.0945763	1.09404	0.291448	0.0982833	3.96e-20	0.023854	0.00106335	0.00147147	0.00298515	0	1.81e-19	0	3.76e-18	0.00974157	0	2.88e-18	2.5e-18	0.00756911	6.62e-18	0.0137907	0.115013	4.19e-18	0	0.00578018	0.00472565	0.339066	0	0	6.99e-19	0	0.0599804	0.0426763	0.0545378	0.0041871	0.0565511	0.0316467	0.00664023	0.00793912	0.00178847	0.000121089	1.98e-18	0.0832177	0.016211	0	6.18e-18	0.351144	0.00358056	1.37e-18	0	0.000399988	4.23e-05	3.36e-18	0.0377357	3.63e-20	0.00891416	0.0201719	0.0199543	0	1.35e-17	0.00157205	0.0430464	0	0.37204	0.00547297	0.090784	0.0789277	0	0.046881	0.00289009	0.0497711
CRC.SW.UM073.T	0	0.00387959	0.00347966	0	0	0.0975283	0	0	0	0	0.00979951	0.0106723	0	0.0616378	0	0.00892179	0	0.0186299	0	0	0	0	0.315	0.0219468	1.1092	0.214549	0	0	0	1.02e-18	0	0	4.61e-18	0	0	0.0155196	0.00502195	3.76e-18	3.84e-18	1.54e-17	0.036577	1.21e-17	0.0167077	0.0836359	0	0.000336527	8.92e-19	0	0.253205	1.15e-18	0.000473315	1.13e-17	2.14e-18	0.0515325	0.179113	0.0232086	3.76e-19	0	1.43e-18	0	0	0	0.00147324	1.28e-17	0.0782977	0.0156108	1.35e-17	2.21e-18	3.61e-21	1.99e-19	0.000486838	1.14e-18	0.00158715	0	8.93e-18	0.169452	0.00412717	0.00602731	8.38e-18	0.0274331	3.26e-19	0	0	0.0291125	7.38e-19	0.435664	0	0.117677	0.154833	0	0.000224351	0.000236657	0.000461009
CRC.SW.UM075.T	0.0113316	0	0.0170193	0.0193276	0	0.0815669	0.00611812	0.0153207	0	0	0.0171835	0	0.00243979	0.079025	0.00796518	0.0237851	0	0	0	0.0286918	0	0	0.112	0.0944219	1.058	0.309775	1.22e-19	3.7e-20	0	0	0.0203652	0.0157233	0	1.61e-19	2.11e-17	0	0.00792718	2.47e-18	1.01e-19	0	0.0298596	2.56e-18	0.00609386	0.0916613	0	0.000782645	0.00854319	0	0.298001	1.96e-19	0	0	5.82e-18	0.0426345	0.251889	0.0340705	0.00119052	0.0291772	0.0109518	0	0	0.0012162	8.36e-20	0	0.0786318	0.0243542	3.63e-19	0	4.51e-18	0.00439889	0.00580065	0	0.00136062	5.02e-05	7.06e-19	0.0354785	0.00257247	0.0216878	0	0.0111761	0	0	0.00880123	0.0197522	0	0.501394	3.82e-18	0.0854642	0.215838	0	0.0200067	0.0042716	0.0242783
CRC.SW.UM076.T	0.00464117	0	0.0220031	0.0105374	0	0.0836593	0.0141518	0.0130453	0	0	0.0128761	0	0	0.0581704	0.0118447	0.022052	0	0.00197758	0	0.0105515	0	0	0.483	0.00111709	1.09334	0.26551	3.44e-18	0	0	0	2.2e-18	0.00535495	0	8.16e-19	1.24e-17	0	0.00749978	0	0	0	0.0192828	0	1.04e-20	0.115456	0	0	0.000838871	3.46e-18	0.255362	0	0	9.91e-19	3.98e-19	0.0649046	0.0920308	0.0282441	0	0.0127189	0	0.00184393	2.53e-19	0	0.00465515	1.98e-18	0.118249	0	0	5.15e-18	1.09e-18	0.00116891	3.01e-19	0	0.000235412	2.38e-19	0	0.136582	0.0653233	0.0140689	2.06e-17	0.0233172	0	3.17e-17	0.00704751	0.0173736	3.28e-18	0.47998	2.76e-20	0.148866	0.18829	0	0.00847925	0.000419435	0.00889868
CRC.SW.UM077.T	0	0	0.15563	0.0313395	0	0.120076	0.024078	0	0.00191429	0	0.021026	0	0.00465534	0.0162606	0.00553929	0.0262975	0	0.00517872	0	0.00993183	0	0	0	0.523605	0.851841	0.421927	0.132149	0	6.13e-19	0.0268834	0.0776978	0.0201261	2.21e-18	6.8e-19	0.0152722	0	0.00951657	0	0	9.89e-19	0.0363828	4.97e-18	0.0148007	0.0642857	0	0.00623798	0	0	0.32698	7.89e-19	0	3.27e-18	0	0.0708929	0.113484	0.0400649	0	0.0223223	0.0124108	3.5e-19	0.00115953	0	0	0.00399451	0.0738608	1.56e-18	1.38e-17	7.95e-19	2.32e-17	0.000869241	1.11e-18	8.68e-19	0.00105089	0	1.53e-17	0.16772	0.010104	0.00744418	5.93e-18	0.0388582	1.37e-18	1.56e-17	0	0.0166323	4.42e-18	0.355202	0	0.0696717	0.0567815	0.0217279	0.0377355	0	0.0377355
CRC.SW.UM078.T	0.0153797	0	0.00800593	0	0	0.0736553	0.00388782	0.000431319	0.00422015	0	0.023395	0	0	0.0557597	0.00512069	0.014555	0	0.00433431	0	0.0157486	0	0.00192869	0.21	0.0485019	1.07596	0.226422	7.54e-20	0.00414131	0.0873585	0	0.00520187	0	3.66e-18	0	6.78e-18	5.82e-18	2e-18	1.92e-20	6.84e-19	0	0.00804014	0	5.58e-18	0.0612139	1.02e-18	1.47e-18	0.0642977	1.79e-18	0.237959	2.92e-19	0.0889644	0	0	0.24308	1.75e-17	0.0195594	0.0261956	0.0107614	0.000786903	0	4.74e-20	0.00105897	0.00243154	4.82e-17	0.10869	0.0146948	0	0	0.268536	0.035773	0.00227418	0	0.00280298	7.92e-20	0	0.128629	0	1.22e-18	0.0135284	0	0	0	0	0.00540283	2.52e-18	0.446178	8.86e-18	0.131003	0.129273	2.75e-17	0.00717424	0.0787017	0.085876
CRC.SW.UM079.T	0	0.0267072	0.0404534	0	0	0.0896249	0	0.00865575	0	0	0.0125389	0	0	0.0257669	0.00397431	0.00711506	0	0.00637791	0.00560208	0.0174706	0	0	0.011	0.280633	0.974257	0.244287	1.02e-17	7.3e-19	0	4.52e-19	0.024255	0.00421175	0	4.7e-19	1.58e-18	0	0.00600192	0	6.44e-18	8.77e-18	0.0309729	0	0.0024344	0.0910746	0	0	5.39e-19	1e-19	0.335921	0	0	0	0	0.0235883	0.0729207	0.0720701	6.01e-20	0.00457207	0	0.000429006	0.00174738	0	0.00242022	0	0.0920913	0.000111239	0	0	3.38e-19	0	1.84e-19	0	0.000895924	0	0	0.0765349	0.0304546	0.00952932	0	0.0207124	1.76e-18	1.79e-17	0.00252819	0.0317681	0	0.337584	0	0.0814024	0.0800822	3.18e-19	0.00421296	6.35e-19	0.00421296
CRC.SW.UM080.T	0	0.00706763	0.0225036	0.0244305	0	0.114356	0	0.0262835	0.00929981	0	0.0224109	0.00169267	0	0.0685793	0.0359125	0.0563194	0	0	0	0.0260769	0	0.00467705	0.127	0.0848087	1.05901	0.41961	0.15747	0	0	0.00515638	0.0776676	0.0116898	0	0	9.77e-18	3.25e-18	0.00976426	9.45e-19	0	1.34e-17	0.0793691	3.16e-18	0.00743978	0.0799282	0	0.0104295	0.00698916	4.52e-18	0.253227	0	0	0	1.3e-18	0.0145131	0.215656	0.0298906	0.00564336	0.0524914	0.0260584	9.52e-20	0.00622303	0	0.00940526	0	0.0963341	0	0	0	0.141565	0.00387349	0.00547317	0	0.00179089	0	1.52e-17	0.0130629	0.008961	0.0146213	2.62e-19	0.0347137	0	0	0.0266067	0.0117063	0	0.452913	0.00183878	0.143605	0.201131	0	0.0495336	0.00349458	0.0530282
CRC.SW.UM081.T	0	0.00180651	0.00676947	0.0121384	0	0.0643801	0.0116854	0.000431957	0.00795892	0	0.0188744	0	0	0.0908571	0.0064487	0.0219834	0	0.00888248	0	0.0330017	0	0.00169938	0.186	0.0551763	1.08397	0.286918	0.0374877	0.00486792	0.0971694	0	0.017705	0.00944288	7.27e-19	4.85e-19	0	0	0.00656363	1.94e-18	5.13e-19	1.69e-18	0.0192499	3.47e-18	0	0.0653231	0	0	0.0429604	5.16e-19	0.241645	0	0.0294939	5.84e-18	1.31e-19	0.090944	0.0832606	0.0272613	0.0230309	0.0208523	0.00287312	0	0.000535694	0.00183702	0.000109179	0	0.0704945	0.0199311	1.01e-17	1.26e-17	0.18109	0.0180207	0	0	0.00212715	0	0	0.0408718	0	0.0494826	0.0372071	0.0138492	1.93e-18	4.78e-20	0.00968242	0.0315266	0	0.50002	0	0.0634794	0.15969	0	0.0142587	0.0386611	0.0529198
CRC.SW.UM082.T	0	0.0201587	0.00666194	0	0	0.0376663	0.0281974	0	0.000176373	0	0.00920596	0.0206224	0.00619556	0.0289245	0.00169053	0.00490978	0	0	0.0159504	0	0	0	0.293	0.0252279	1.07992	0.18036	1.02e-17	2.82e-19	0	2.02e-18	7.5e-18	0.00681571	0	4.37e-18	0.000245249	8.75e-19	0.0197277	2.2e-19	0	1.38e-19	0.0142835	0	2.07e-18	0.0639823	0	0	0.000304314	2.25e-18	0.247392	0	0	0	0	0.109552	0.0609255	0.0233564	0.00391159	0.00416052	0	0.00256833	0	0	0.00113649	0	0.105026	8.42e-18	5e-18	1.24e-17	0.212666	0.000859502	0	0	0.00169817	0	7.14e-19	0.0621038	0	0.0109817	2.88e-17	0.0276754	6.15e-18	7.67e-18	0.00609387	0.00603158	0	0.306074	0.00265302	0.140261	0.0523054	1.33e-17	0.00277368	0.000152157	0.00292584
CRC.SW.UM083.T	0.0103936	0	0.0210978	0	0	0.107157	0	0.00416995	0	0	0.00731797	0.00107769	0.000795189	0	0.0211419	0.0452824	0	0.0021658	0.00169021	0	0	0	0.121	0.0882538	1.06504	0.222289	0.0534857	0	0	0	0.0214968	0.00228842	2.46e-18	0	1.77e-17	0	0.00352511	0	3.26e-18	0	0.000185893	0	0	0.0674493	0	0	0.00187846	0	0.317143	6.24e-19	0.0205123	1.41e-17	0	0.0868524	2.51e-20	0.0300236	0.00144504	0.0294548	0.0119735	1.83e-18	0.00265831	0	0.00153368	0	0.0870589	9.29e-19	1.26e-18	2.7e-18	0	0.00477483	0	0	0.000893393	0	0	0.107273	0.0134133	0	3.72e-17	0.0390425	6.5e-18	0	7.54e-20	0.0159023	0	0.617124	0.00243691	0.0913766	0.188787	0	0.0214088	0.0111954	0.0326041
CRC.SW.UM084.T	0	0.00497911	0.0251341	0.00606057	0	0.0906103	0.0963677	0	0	0	0.0261615	0	0	0.0353787	0	0.0106452	0.00336725	0.00280043	0	0.0203548	0.000239873	0.00011872	0.09	0.110596	1.04713	0.322218	0	0	0	0	0.0477625	0.0112853	0	1.54e-19	0	4.67e-18	0.0106309	0	0	1.65e-19	0.0369862	0	0	0.0855852	0	0	0.00844781	0	0.26043	4.68e-18	1.37e-17	9.39e-19	9.9e-19	0.0872598	0.11099	0.0290725	0.00369632	0.012058	0.00440673	2.44e-19	0	4.2e-20	0.00120511	0	0.126982	0.0213816	0	0	0.0297792	0.00339342	0	4.31e-19	0.00185659	1.53e-18	1.26e-17	0.0558013	0.0175331	0.0655851	0	0.0187057	4.18e-18	3.13e-17	0.00342362	0.0180313	0	0.512157	0.0180907	0.15884	0.102211	4.41e-18	0.00803864	0.00422391	0.0122625
CRC.SW.UM085.T	0.0033473	0	0.00659621	0.0210056	0	0.171944	0.00803564	0.00919625	0.00188597	0	0.0240511	0	0	0.121605	0.0719099	0	0	0.0177002	0	0.0694639	0.00346494	0	0.01	0.287328	0.980144	0.530206	0.384299	0.00656886	0.237022	1.56e-18	0.0402558	0.0149914	7.48e-19	0	0	7.51e-18	0.00382365	0	7.59e-20	0	0.0950849	0.00611171	3.8e-19	0.0534587	0	0.0109121	0.123495	1.16e-18	0.209529	0.0002891	0.117188	0.00782435	0	0.139212	0.0707283	0.0133869	0.0544231	0.071945	0.0603993	1.44e-19	1.91e-18	0	0.0065062	8.43e-19	0.084443	0.0396698	0	4.18e-19	0.249771	0.0510585	1.15e-18	0	0.000697367	0.00104428	7.1e-18	0.0428807	0	0.0401672	0.15696	0.0117871	0	0	0	0.0250453	4.96e-19	0.342479	0.0157487	0.133128	0.0525891	0.022312	0.0559342	0.123626	0.17956
CRC.SW.UM086.T	0.0220635	0	0.025823	0.00130943	0	0.0842497	0	0.0253235	0.00336061	0	0	0.00994443	0	0.0377862	0.00536522	0.0197567	0	0.0151782	0.0042437	0	0	0	0.181	0.0574497	1.07195	0.254404	2.92e-18	0.00493194	0.00469609	0	0.0764204	0.00325084	0	0	0	5e-18	0.00298764	0	3.49e-18	0	0.00801414	5.14e-18	4.93e-19	0.0968221	2.86e-18	5.42e-19	0	0	0.284077	9.44e-19	0	1.55e-17	0	0.128	0.0161589	0.0346705	0.00117385	0.00556598	1.73e-18	3.92e-19	0	0	0.00023093	0	0.12758	4.53e-18	0	5.66e-18	0.111564	0.00366997	5.79e-20	1.04e-19	0.00134559	0	1.14e-17	0.0978031	2.67e-18	0	1.24e-17	0.0173274	2.08e-18	0	0.00960486	0.0231132	0	0.418489	0.0336668	0.168259	0.0943768	0	0.00371065	0.00246597	0.00617662
CRC.SW.UM087.T	0.0226794	0	0.0127163	0.035432	0	0.0832392	0.0140484	0.0345595	0.00723451	0	0.0103322	0.00947673	0.000926137	0.0415689	0.0338118	0.0457758	0	0.0101806	0	0	0	0.00455191	0.267	0.0292457	1.08515	0.366533	0.112385	0	1.97e-19	4.34e-19	0.028016	0.0150733	0	2.26e-19	7.34e-18	1.15e-17	0.0155716	0	0.00403083	0	0.00635841	0	0	0.121708	6.6e-18	1.2e-20	0.0100247	0	0.265414	1.26e-18	0.0233599	5.07e-18	0	0.0584971	0	0.0285262	0.0081528	0.0266977	0.00469456	0.0036911	0.00139254	0	0	0	0.136967	5.14e-18	0	1.24e-17	0.220347	0.0127173	0.00237708	0	0.00133921	0	0.00737688	0.0552006	0	0.0190713	4.57e-19	0.0102216	3.96e-19	0	0.0219246	0.0128703	0	0.338866	0	0.172408	0.260293	0	0.0236447	0.0166923	0.040337
CRC.SW.UM088.T	0.018085	0	0.0277913	0.0551937	0	0.09533	0.0199237	0.00928703	0	0	0.0369053	0	0	0.0748179	0.0142112	0.0156053	0	0.0091395	0	0.0352734	0	0.00252084	0.038	0.16339	1.02663	0.414084	0.115863	0	0.00730408	0.00523985	0.0562776	0.0155572	1.04e-18	0.00350879	0	1.31e-19	0.00897939	0	0.0153533	1.83e-19	0.0621406	2.53e-18	0.00238488	0.0975272	5.52e-18	0.00293579	0.00489423	0	0.312412	7.69e-19	0	1.41e-17	5e-19	0.0112331	0.0996946	0.0524241	0.00291717	0.0356473	0.0166895	0.000361021	0	6.87e-20	1.52e-19	0	0.113809	0.00513054	5.62e-19	0	0.133732	0.00742068	0	5.89e-19	9.38e-05	0	0.000236109	0.0159985	3.03e-18	0.0238768	8.04e-19	0.0158031	2.02e-18	0	0.0337435	0.0364239	0	0.401507	0.0300445	0.230413	0.158338	0	0.0317119	0.00244711	0.034159
CRC.SW.UM089.T	0.00379675	0	0.0186575	0.0146392	0	0.102506	0	0.0215354	0	0	0.0105359	0.0025539	0.000269209	0.0444503	0.0234992	0.0205363	0.00396982	0.00607548	0	0.0152284	0	0.00354532	0.111	0.0959107	1.05791	0.291799	1.03e-19	0.000856066	2.15e-19	0	0.0487463	0.00385158	1.77e-18	1.08e-18	2.46e-18	8.44e-18	0	1.55e-18	0	4.14e-18	0.0210336	7.49e-18	0	0.0559051	1.82e-18	0	0.0166239	0	0.314361	0	0.0299341	2.69e-18	0.000185289	0.115193	0.137041	0.0381886	0.0158537	0.0248467	0.0024	0.00328354	0.000103385	0	0.0071248	0	0.0746769	0.0225666	2.58e-18	1.53e-17	0.18084	0.00938742	0.00323023	1.71e-18	0.00133593	0.0026482	0	0.029886	0	0.00164363	0.00382392	0.0187642	0	0	0.000471481	0.0200326	1.5e-19	0.484088	0.0117466	0.105945	0.0855374	0	0.0183988	0.023707	0.0421059
CRC.SW.UM090.T	0	0.00801974	0	0.00692984	0	0.0449154	0	0.00915074	0.0110089	0	0	0.0146225	0	0.0607335	0.0122157	0.030471	0	0.00380418	0.0147755	0	0	0.00389506	0.404	0.00983258	1.09467	0.220542	0	4.96e-20	0	0	5.2e-18	0.00895969	0	0	1.57e-18	4.9e-18	0.021131	0	2.05e-18	0	0.0286036	0	0.00182936	0.135094	1.03e-17	0	0	1.31e-19	0.299184	0	1.89e-17	1.69e-20	6.7e-18	0.0594933	0.103769	0.0507644	0.000178117	0.0189693	0.00037157	0.00697533	0	0	1.11e-20	0	0.105857	0	1.3e-18	5.81e-18	0.232957	1.71e-18	0.00342043	0	0.00294671	0	0	0.0345388	0	0.00495363	1.23e-18	0.0151452	0	0	0.011926	0.0196767	2.4e-18	0.449413	0.0117455	0.139993	0.128355	0	0.0126462	9.49e-18	0.0126462
CRC.SW.UM091.T	0	0.00612912	0.0266841	0.0146544	0	0.0859043	0	0	0.00379797	0	0	0.00176566	0.00206992	0.0311125	0	0.0245257	0	0.0128658	0	0.0291948	0	0	0.153	0.0723535	1.06283	0.238704	0	3.55e-18	3.94e-17	1.23e-18	0	0.00312249	0	3.44e-18	4.37e-18	0	0	9.33e-19	0	2.35e-17	0.0549962	0	0.0092629	0.0634587	0	0.000518505	1.38e-19	0	0.331017	2.25e-18	0	1.43e-17	0	0.0578526	0.191597	0.0598452	0	0.00198482	2.49e-19	0	0	0	8.27e-19	0	0.0475771	3.82e-18	1.02e-17	1.39e-17	0	0	0	0	0.00192361	0	7.09e-19	0.166999	1.07e-19	0.00872147	7.21e-20	0.0220752	3.65e-18	1.88e-17	0	0.0202838	0	0.45497	0.00473141	0.0314454	0.0817833	0.00618544	0.00166888	1.85e-18	0.00166888
CRC.SW.UM092.T	0.00626603	0	0.0192407	0.0778284	0	0.0956863	0.173263	0.0296985	0	0	0.0714199	0.0250878	0	0.101367	0.0709851	0.0441597	0	0.0536651	0	0.0399274	0	0.0169541	0.041	0.158601	1.02942	0.825549	0.595947	0	0.023007	0.0159216	0.220087	0.0639953	0.0151718	0.0233663	1.55e-18	0.0232763	0.00965484	0.0322266	0.103816	0.0481272	0.141496	0	0.0415634	0.0889413	0	0.0501	0.170719	0	0.196709	2.35e-19	0	0	0	0.0573629	0.148354	0.0166319	0.0750662	0.125631	0.0962479	0	3.76e-19	2.06e-20	0.00241467	0	0.0440038	0.022217	0.0212583	1.98e-17	0.241205	0.102295	0	7.51e-18	0.000778837	0.00188546	0.0294686	0.0318531	1.05e-18	0.161347	0.0239545	0.0323073	5.01e-19	6.1e-18	0.0132328	0.0191255	8.26e-20	0.308824	0.0765611	0.284021	0.140569	0.089597	0.199905	0.0853596	0.285265
CRC.SW.UM093.T	0.00841256	0.0270541	0.0172936	0.0271504	0	0.0631593	0	0.0100119	0	0	0	0.00552739	0.00942393	0.0407869	0	0	0	0.0243858	0	0.0287894	0	0.000911803	0.224	0.0430568	1.07391	0.262907	6.51e-18	7.65e-19	1.2e-17	0	0.0259843	0.0113829	5.18e-18	0	1.87e-17	0	0.00450974	0	0	0	0.0316573	1.07e-17	0.0105375	0.0833687	0	3.05e-19	2.44e-19	0	0.277991	1.3e-18	7.44e-18	0	1.61e-18	0.0547434	0.110285	0.0338727	3.25e-19	0.00585706	2.15e-19	0	4.49e-19	0	0	2.15e-18	0.120819	0	0	3.6e-18	6.03e-19	0	0.00213227	0.00031504	0.00124519	0	3.68e-19	0.11465	0.0509464	0.0285167	3.35e-19	0.0249979	2.27e-18	0	0.00778626	0.0194011	2.92e-18	0.405005	5.07e-18	0.135257	0.195109	3.04e-17	0.00390471	4.22e-18	0.00390471
CRC.SW.UM094.T	0.0172476	0	0.0233311	0.0129987	0	0.122635	0	0	0	0	0.0273676	0.000433061	0	0.0603469	0.0171823	0.0169697	0	0.00189281	0	0.0260357	0	0.00999867	0.079	0.118896	1.04488	0.336439	0.0560224	1.7e-19	0	1.04e-18	0.0107445	0.0122841	1.44e-18	0	0	0	0.000772707	0	3.61e-20	0	0.0524475	0	0.00115478	0.10519	0	0	0.0447167	1.17e-18	0.295953	0	5.09e-18	3.82e-18	4.57e-18	0.068474	0.0989117	0.0575316	0.0147861	0.0237734	0.00814756	9.85e-05	0	0.000676605	0.00188859	1.37e-18	0.107372	0.0122461	2.68e-19	0	0.109504	0.0245561	0.00356458	0	0.000794454	3.19e-21	3.7e-18	0.0756821	0.00397254	0.0107491	1.41e-17	0.0180105	1.29e-18	0	0.014087	0.0407884	2.39e-18	0.455269	0	0.173004	0.191455	8.69e-18	0.015849	0.0223583	0.0382073
CRC.SW.UM095.T	0.00329454	0	0.00497192	0.00568551	0	0.084323	0	0	0.00119875	0	0.00927581	0	0	0.00848211	0.0117942	0.0933146	0.00643565	0.0270308	0.0390423	0.00595544	0	0.00286936	0.059	0.136653	1.02693	0.303674	0.185458	0.0192051	0.27892	0	0	1.4e-18	2.09e-17	3.19e-17	5.87e-18	0	0	0	1.77e-17	4e-18	0.121194	0.0810841	1.19e-17	0.0494821	9.54e-20	0.0201788	0.10457	0	0.167568	0	0.388366	0.0247708	1.19e-18	0.39846	0.373594	0.0203603	0.067861	0.0493747	0.033631	7.05e-20	5.4e-19	0.00298777	0.000484752	0	0.0427269	0.0152445	3.71e-18	0	0.262439	0.0613419	0.0235568	0	0.0135951	0	0	0.0553771	7.86e-18	0	0.161069	3.29e-19	0	0	0	0.0194318	2.43e-18	0.578564	2.24e-17	0.0243247	0.0311044	0	0.046369	0.256071	0.30244
CRC.SW.UM096.T	0.00434813	0	0.00832666	0.00861757	0	0.0922045	0.00832441	0.0279759	0.00924823	0	0.0101889	0	0	0.0488565	0.0211265	0.029278	0.0314352	0.000653611	0.00150821	0.0088858	0	0	0.217	0.0454462	1.07328	0.310978	0.0819601	0.0119145	0.0581154	0	3.48e-20	0.015188	5.83e-18	0	1.88e-18	1.33e-18	0.00888225	0	0	1.13e-18	0.0344878	0	0	0.0893231	0	0	0.00179516	0	0.322842	0	0.0344978	0.00287501	4.68e-20	0.171662	0.184945	0.0415131	0.00244185	0.0232267	0.00724313	0.00330023	0.000446813	0	0.00165993	1.08e-17	0.104125	0.011392	7.78e-18	4.12e-19	0.241402	0.000865812	0	0	0.00154672	0.000773742	6.17e-18	0.0464027	0	0.00176065	0	0.00616958	0	2.75e-17	0	0.0386131	1.88e-18	0.4457	9.33e-20	0.0736389	0.250559	8.07e-18	0.0162982	0.0241037	0.0404019
CRC.SW.UM097.T	0.0200548	0.0119013	0.0180523	0.015442	0	0.0915807	0	0.0156855	0.00332375	0	0	0.0116573	0.00411602	0.0455498	0.00800835	0	0.00185237	0	0	0.0129931	0.0022051	0	0.066	0.133448	1.04626	0.262422	0	3.14e-19	0	0.0094109	0.00962159	0.0181904	0	5.73e-19	2.36e-18	1.32e-17	0.0114004	0	6.17e-18	0	0.0601088	0	0.0225674	0.119171	6.02e-18	3.36e-19	0.00126705	9.5e-19	0.321449	0	5.36e-18	0	5.25e-18	0.0853957	0.0871177	0.0412174	0.00171606	0.0117364	0	0.00393496	0.00352515	8.88e-05	0.00222031	0	0.114591	0	4.77e-18	2.33e-17	8.41e-19	0	0.00113532	0	0.00145006	1.7e-19	3.4e-18	0.0295029	0.0435225	0.00140832	2.64e-17	0.0210412	0	0	0.0295124	0.0309776	5.74e-19	0.520328	0.0161183	0.129067	0.189043	1e-18	0.0164483	0.000633527	0.0170818
CRC.SW.UM098.T	0.0181127	0	0.0153321	0.00272402	0	0.0965187	0	0.011612	0.017978	0	0.0242198	0	0	0.107365	0.00282065	0.0443072	3.20929e-06	0.0178941	0.00206285	0.0202659	0	0	0.037	0.165103	1.0273	0.381216	0.216761	0.00864112	0.18496	0	1.8e-17	0.00744828	0.00781192	4.03e-19	2.7e-18	0	0.0106223	4.26e-19	0	1.72e-18	0.090493	0.0732614	0	0.0639514	0	0.00290651	0.0557646	0	0.223477	0	0.124391	0.0344489	0	0.325133	0.034279	0.0231865	0.0276076	0.0398931	0.0317714	0	0	0.00134523	9.32e-05	2.85e-18	0.110038	0.0144213	0	0	0.295687	0.0326445	0.00432741	9.4e-19	0.00374397	0	0	0.0386911	0.000506641	2.35e-18	0.0239251	0	5.51e-18	0	0	0.0116544	9.62e-18	0.286165	0.0151724	0.112153	0.0641236	2.64e-20	0.0285331	0.0943981	0.122931
CRC.SW.UM099.T	0.00157149	0	0.0498385	0.0847388	0	0.111796	0.0383334	0.0395009	0	0	0.0507716	0.0314184	0.0133111	0.0722141	0.0437637	0.0436653	0.0073466	0.00424249	0	0.00675232	0	0	0.073	0.126633	1.04739	0.599265	0.287536	0	0	0.0279241	0.106009	0.0406345	0	0.00305612	1.01e-18	0	0.0116775	0.00104051	0.069673	0.00850152	0.0887158	0	0.0152299	0.123989	1.86e-18	0.0279339	0.0113876	0	0.204636	0	0	0	3.4e-18	0.0277964	0.168334	0.0272982	0.00541199	0.102104	0.0613064	0.0019677	0	0	0.00489447	0	0.102684	0.00110545	5.04e-18	5.42e-18	0.193071	0.00944891	0.00459115	1.29e-19	0.000736485	0	0.0355392	0.03661	0.00565676	0.079774	2.88e-17	0.0354382	0	0	0.0255343	0.0139389	0	0.399138	0.00457738	0.32797	0.318635	0	0.131732	0.00569378	0.137425
CRC.SW.UM100.T	0.0309422	0.00913144	0.0424882	0.0330653	0	0.0692905	0	0.0323337	0	0	0.00787715	0	0.0109349	0.0194483	0.0153958	0	0.00653867	0	0	0.0358796	0.00301905	0	0.005	0.333084	0.950509	0.316345	0.0894279	0	0	0.00950185	0	0.0115648	9.59e-19	0	0	6.38e-18	0.012081	1.35e-18	0.00189562	0	0.0358262	0	0.0213678	0.0707558	0	0.000233181	0	0	0.367839	1.52e-19	8.51e-19	4.77e-18	2.96e-18	0.11197	0.0510986	0.0644189	0	0.0258635	0.0151162	0	0	0.000127213	8.08e-05	3.7e-18	0.0922132	0.0196672	7.13e-18	0	0.0896083	0	0	1.15e-21	0.000138959	9.85e-21	5.12e-18	0.0221868	1.54e-18	0.00262972	5.37e-19	0.0380438	0	0	0.0216789	0.0384741	5.61e-20	0.402819	1.73e-18	0.102337	0.146979	3.8e-18	0.0237324	4.25e-19	0.0237324
CRC.SW.UM101.T	0.000503077	0	0.0448291	0.0239202	0	0.158545	0.000386855	0.00149087	0	0	0.00218786	0.0337825	0.0148423	0.0616492	0.0418656	0.0265496	0.00277777	0	0	0.0030206	0	0	0.038	0.163148	1.03186	0.416351	0.155962	0.00331105	0.106839	2.15e-19	0.0894949	0.00958737	2.35e-20	0	0	3.31e-18	0.0080186	0	0.00237046	0	0.0865284	0	0.00521336	0.116766	6.1e-18	0.00607147	0.0395029	0	0.281875	2.33e-18	0.0248924	0	2.28e-20	0.124702	0.22814	0.0356896	0.0189498	0.076536	0.0556018	0	1.15e-19	0.000658431	0	2.06e-18	0.102843	0.00833127	1.59e-18	1.91e-19	0.325504	0.0273411	0	7.23e-18	0.000555931	3.39e-19	9.63e-19	0.0357206	0	0.0232414	0.0120712	0.0120195	2.27e-18	3.4e-20	0.00400181	0.0214522	7.73e-19	0.315276	0.0293025	0.226518	0.120706	1.21e-17	0.0550717	0.0338532	0.0889248
CRC.SW.UM102.T	0.0134874	0	0.00200474	0.0301225	0	0.0860779	0	0.0256705	0.00783679	0	0.00762295	0	0	0.0327001	0.0143158	0.045288	0.00666237	0	0.018294	0.0290267	0	0.000685515	0.198	0.0521524	1.07243	0.319795	0.0977684	0.000133066	0.053568	4.82e-19	0.0205274	0.0129465	6.3e-18	2.06e-05	2.38e-18	4.01e-18	0.00650196	2.57e-18	0.0038132	0	0.0369121	5.96e-19	0.00214828	0.0906147	0	0.00171175	0.0126975	4.09e-19	0.269488	0.000217382	0	0.0189128	1.67e-18	0.0766475	5.45e-18	0.0329536	0.00945401	0.0320712	0.0118087	0.00122189	0.00440753	0	7e-20	6.46e-18	0.123907	1.13e-19	0	2.29e-18	0.196673	0.00474576	0.000447921	0	0.00330941	0	2.46e-19	0.0258226	0	0	3.61e-19	0.0154914	0	0	0.0195026	0.0252467	7.72e-19	0.504863	0	0.139795	0.239352	0	0.025474	0.00641527	0.0318893
CRC.SW.UM103.T	0.00798532	0	0.0416912	0.0261193	0	0.120727	0	0.0227044	0.0226196	0	0.003708	0	0.00627429	0.0247006	0.0190254	0.0371147	0.0226039	0.0125761	0	0.0428781	0	0	0.032	0.184199	1.01228	0.410728	0.192597	0	0	0	0.00563924	0.0267462	0	0	3.48e-18	0.00161381	0.0037968	0.00237811	0.0163532	0	0.0545053	0	0	0.0753456	0	0.00886129	0.0164681	0.000209419	0.298819	0	1.77e-17	0	1.9e-19	0.145546	0.000955004	0.0344216	0.00457549	0.0464567	0.0157607	8.04e-19	0	0.000113583	0	3.95e-19	0.0732834	0.0194168	0	0	0	0.00589612	0	4.38e-18	0.00184108	0	2.4e-18	0.0609419	1.04e-18	0.0142751	1.39e-17	0.0281554	0	0	3.76e-19	0.019998	5.43e-18	0.501803	0.0546007	0.0596779	0.102262	0	0.0386037	0.00823404	0.0468377
CRC.SW.UM104.T	0	0.00373018	0.000915622	0.0459101	0	0.0815989	0.00434023	0.0331435	0	0	0.0276911	0	0.00119422	0.0342161	0.0420727	0.027651	0	0.000838009	0	0.0154845	0	0.00156959	0.199	0.0518954	1.09481	0.320356	0.0653307	2.47e-18	0	1.9e-18	0.022529	0.00672834	0	0	5.58e-18	4.03e-18	0.00601062	0	0	3.95e-19	0.010117	0	2.97e-19	0.0831082	1.03e-18	0	0.012378	0	0.297033	0	1.29e-17	1.96e-17	1.68e-18	0.0433778	0	0.0520607	0.00914682	0.0281638	0.00709819	0.00246877	8.33e-20	0	0.000805792	0	0.105391	0.00989501	0	5.86e-18	0.372483	0.00716145	0.00308589	1.05e-18	0.00091622	4.67e-19	0	0.0312416	1.95e-18	0.019206	6.84e-18	0.027703	0	0	0.0104962	0.0202115	0	0.485148	7.03e-18	0.177688	0.151392	1.79e-17	0.0187759	0.006189	0.0249649
CRC.SW.UM105.T	0.00268806	0	0.0467044	0.0264377	0	0.0730965	0	0.000401033	0.00348523	0	0.0124214	0.0048004	0.0120486	0.0616048	0.0122966	0	0.00582393	0	0	0.046061	0	0	0.026	0.207177	1.00659	0.30787	0.0429992	0.00187803	8.97e-18	0	0	0.0078155	0	6.32e-19	1.11e-17	0	0.00680149	5.41e-18	0	0	0.0358166	1.84e-17	0	0.0996641	0	3.59e-19	0.0228302	0	0.28903	0	2.03e-18	0	0	0.157793	0.086853	0.0340349	0.0100149	0.0307154	0.0090926	0.00625488	1.62e-18	0	0.00103863	5.51e-18	0.112883	0	0	0	0.114232	0.0099058	0.0033824	0	0.000620042	1.04e-18	3.42e-18	0.0516398	3.21e-19	0	6.51e-19	0.0186185	5.25e-18	1.31e-17	0	0.0183572	7.17e-18	0.496784	0.0128664	0.108473	0.0665508	3.44e-18	0.0204769	0.0123541	0.0328311
CRC.SW.UM106.T	0.00879181	0	0.0159284	0.0128465	0	0.0531915	0.0109491	0.0114581	0.00445846	0	0.00555412	0	0	0.054029	0.0037014	0.0196265	0.00599834	0.006701	0	0.0072347	0	0	0.236	0.0386191	1.07569	0.220469	0	0	0	3.28e-18	0.00914326	0.0047707	0	0	3.32e-18	4.03e-18	0.0223511	5.14e-19	0	4.36e-19	0.0271136	7.89e-18	0	0.0835198	0	0	0	0	0.251378	0	7.39e-19	8.12e-18	4.51e-18	0.12559	0.124118	0.0264216	0.00106634	0.00860987	0	3.05e-05	0.000342578	0.000183106	0	0	0.0907644	3.8e-19	2.93e-18	0	0.0690842	0.000997694	0.00282025	5.3e-18	0.00239354	5.15e-19	0	0.0311656	0	0.0337655	1.25e-18	0.0181404	9.75e-18	0	0	0.0188709	4.69e-18	0.541075	0.0149569	0.121004	0.0362602	0	0.0059683	3.7e-19	0.0059683
CRC.SW.UM107.T	0.00283164	0	0	0.00633941	0	0.0661506	0	0.00583938	0.00289715	0	0.0111659	0	0	0.0550229	0.00667938	0.0242556	0.0100181	0.0122556	0	0.0303491	0	0	0.42	0.00763261	1.09836	0.233805	0.00947324	0	0	0	5.12e-20	0.000645908	2.15e-18	1.09e-18	2.81e-18	2.44e-18	0.0122237	0	2.46e-19	1.35e-17	0.0281055	0	6.88e-19	0.100121	0	0	0.00505324	4.16e-19	0.226621	3.67e-19	0	0	0	0.155417	0.149222	0.0310709	0.00201723	0.0135723	1.01e-20	0	0	0	0.00358499	0	0.0959868	0.00562229	0	0	0.204658	0.000131738	0.0060224	2.11e-18	0.000435081	0	0	0.0493958	9.26e-21	0.000118682	0.00346949	0.0143186	4.75e-19	0	0	0.0199011	4.65e-19	0.54241	0	0.126529	0.0879872	7.75e-18	0.00904823	0.00252662	0.0115748
CRC.SW.UM108.T	0.0150243	0	0.00817679	0.0353161	0	0.0872655	0	0.0204961	0.0206684	0	0	0.0309504	0.00138973	0.0152806	0.0266273	0.0397599	0	0.000877897	0.0104239	0	0	0	0.163	0.0670932	1.08432	0.312257	0.0809132	0	8.65e-18	0	0.0339657	0.00387711	0	0	0	0	0	1.55e-18	0	1.59e-17	0.0353941	1.48e-17	0.00505781	0.0839925	0	0	3.76e-18	2.16e-18	0.241244	0	0	0	1.65e-19	0.0381491	0.108173	0.026048	0	0.0231761	0.00993825	1.16e-21	2.12e-19	0	0.00252267	1.11e-18	0.0726632	0.0307051	0	4.32e-19	9.94e-18	1.24e-18	7.14e-18	1.34e-19	0.0102643	4.93e-19	3.89e-18	0.127554	1.71e-17	0.0179321	1.83e-19	0.00515159	3.48e-18	0	1.21e-18	0.00868383	7.29e-19	0.455176	0.0153028	0.0765194	0.0504873	0.012756	0.0154507	1.88e-18	0.0154507
CRC.SW.UM109.T	0	0	0.00570526	0.0201189	0	0.089536	4.30756e-06	0.018508	0	0	0	0.0208933	0.00233298	0.00677861	0.0316037	0.019951	0.0118488	0.00324123	0.00137632	0	0	0.00223664	0.443	0.00532517	1.12324	0.234135	0	0	1.92e-17	0	0.0190297	0.00819558	0	6.93e-19	4.49e-18	7.02e-18	0.0182835	0.00148644	4.04e-19	0	0.0422118	0	0	0.117348	2.63e-18	1.07e-19	0	1.61e-18	0.313828	3.24e-18	0	0	3.65e-18	0.0459438	0.0694546	0.0425326	1.85e-19	0.0182399	0.00336051	0.00496465	0.00114667	0	0.000268383	5.94e-18	0.0861502	0	0	0	0.109218	7.04e-19	0.00254539	0	0.000844454	6.57e-19	0.00720035	0.0663129	0	1.09e-18	1.79e-20	0.0298098	1.94e-18	4.79e-17	0.0129409	0.0103396	1.47e-17	0.340541	6.1e-21	0.162029	0.101463	7.59e-18	0.0187156	0	0.0187156
CRC.SW.UM110.T	0	0.00416116	0.00545424	0	0	0.0637039	0	0	0	0	0.0101865	0	0.000205338	0.074216	0.00233057	0.0477154	0	0	0	0.0459901	0.00207565	0.0138847	0.17	0.0629585	1.08724	0.269924	0.0132909	0.000773026	0	0	0.0259327	7.19e-20	4.56e-18	7.84e-18	0	0	0.00324242	0	1.37e-17	0	0.0361547	0	0.013501	0.0790247	0	0.00473092	0.140999	0	0.183851	0	2.78e-19	6.85e-18	0	0.108042	0.144167	0.0183795	0.0635573	0.0350098	0	0.0229986	3.04e-21	0	0.00138224	1.31e-17	0.0991679	0.0166974	0.00664892	0	0.146682	0.0858928	0.00699543	2.53e-19	0.00235533	0.00192006	4.05e-19	0.0724791	0.0132794	0.00302928	0.00502666	0.0181604	2.28e-18	0	8.22e-19	0.00612348	2.54e-18	0.402626	1.46e-17	0.135645	0.186998	0	0.0322065	0.0708863	0.103093
CRC.SW.UM111.T	0.00880666	0	0.0369914	0.0168949	0	0.0427564	0.00121725	0.0243775	0	0	0.000187559	0.0145865	0.000151318	0.0740685	0.0309116	0.103967	0.00402982	0	0	0.000265719	0	0.00945149	0.037	0.166761	1.0257	0.368664	0.225221	0	0	0.00125171	0.0587004	0.0110626	8.78e-19	0.00114411	8.92e-18	0	0.00887126	1.31e-18	0.00348071	1.96e-18	0.041187	3.21e-18	0.00670167	0.128596	0	0.013237	0.0281411	0	0.211494	0	6.98e-18	2.07e-18	5.75e-18	0.0532853	0.0312989	0.0401112	0.0122215	0.0992433	0.0525035	0.00842858	9.03e-19	0.000149128	0.00393282	3.2e-18	0.0963997	1.69e-17	0	6.23e-18	0.269312	0.0180856	0	1.19e-18	0.00418812	0	8.82e-18	0.00327178	9.55e-20	0.0231188	5.72e-18	0.0201053	7.38e-19	0	0.0232049	0.016058	4.71e-18	0.41463	0.0234326	0.190377	0.18801	0	0.0765841	0.0140705	0.0906546
CRC.SW.UM112.T	0	0.000204255	0.0604943	0.000758951	0	0.0826384	0.0169757	0.0160875	0.000658606	0	0.0197435	0	0	0.0388977	0.00196125	0.0292881	0	0.0179679	0.00334126	0.00889963	0	0	0.008	0.295568	0.963364	0.297917	0.00553931	7.01e-20	8.37e-18	3.8e-19	0.0346301	0.0149709	0	0	0	1.35e-17	0.00499595	0	0	1.74e-17	0.0259026	0	0.00340744	0.115737	0	0	0.0113079	0	0.25835	1.38e-19	0	2.58e-18	3.79e-19	0.0733517	0.0823063	0.0257206	0.00863967	0.0121408	1.43e-19	0	5.22e-20	0	0.00209015	9.22e-18	0.105452	7.41e-19	0	1.19e-17	0.118616	0.00475108	0	0	0.00144548	1.56e-19	0	0.0804997	0.0322152	0.0168317	2.65e-18	0.012862	0	0	0.00813414	0.0217288	7.32e-18	0.333185	0.0362424	0.105946	0.107793	2.43e-18	0.00809386	0.00565394	0.0137478
CRC.SW.UM113.T	0	0.00546221	0.0411917	0	0	0.110878	0.0180186	0.0104904	0	0	0.00760318	0	0.00477005	0.053356	0.027322	0	0.00207669	0.0169539	0	0.00921889	0	0	0.105	0.100059	1.05238	0.307341	2.76e-21	0	4.14e-18	1.95e-18	0.0186698	0.00970036	0	4.1e-18	0	1.19e-18	0.00104043	0	0	0	0.056872	0	0.00471342	0.134458	0	0	0.00326013	0	0.300693	7.3e-19	2.68e-18	0	7.27e-19	0.061005	0.119157	0.0496845	0.0020891	0.0185193	0.00150323	0	3.77e-20	0.000702365	1.04e-19	1.22e-18	0.110724	1.2e-18	6e-18	0	0	0.000445304	1.02e-18	0	0.000888498	0	0	0.100313	0.0448648	0.0168841	0	0.0148077	1.25e-18	9.83e-18	0.00680092	0.023537	8.41e-18	0.462704	0	0.129132	0.15053	5.61e-18	0.0123462	0.00163007	0.0139763
CRC.SW.UM114.T	0.0105616	0	0.00886385	0	0	0.110856	0	0.0116838	0.00045325	0	0.0181484	0.00637077	0	0.100995	0.0261745	0.0341519	0	0.000946923	0	0.0795516	0	0.0383397	0.074	0.124943	1.05141	0.447098	0.203025	1.42e-20	0.0117348	0.010247	0.063856	0	0	6.42e-18	0	0	0.00110342	0	0	3.24e-18	0.0455596	0	5.16e-20	0.074148	0	0.00414977	0.0407554	0	0.347677	5.13e-19	4.36e-18	0	9.82e-20	0.0301687	0.0248314	0.0389623	0.0193071	0.0679259	0.0282641	0.00221236	0	0.000519687	3.08e-20	0	0.0627326	0	0.0231607	2.75e-18	0.234834	0.0330611	0	0	0.00215833	0.0130775	1.15e-17	0.0801872	0	0.0056847	3.65e-20	0.0177289	4.46e-18	0	0.0200553	0.0225065	0	0.397722	0.0160264	0.192846	0.0687725	0	0.0790405	0.0203777	0.0994182
CRC.SW.UM115.T	0.0110833	0	0.164419	0.0122074	0	0.0914561	0.00699999	0.00744264	0.0141287	0	0.00696126	0	0.00127345	0.0101725	0.00418941	0.0326914	0.0131705	0.0102285	0	0.0167608	0	0	0	0.531085	0.847237	0.403185	0.110532	1.03e-19	0	0.00639313	0.0206156	0.0232887	1.81e-18	3.73e-18	1.02e-18	0	0.0107114	1.26e-18	0	0	0.0308075	3.05e-18	0.0072673	0.106692	2.52e-18	0.00278762	0.0188264	6.27e-21	0.307273	7.21e-19	1.24e-17	3.42e-18	5.19e-18	0.126451	0.0554371	0.0452172	0	0.0487594	0.0222445	0.00053139	0.00527337	0	0.00616093	0	0.0880569	0.0180171	2.42e-18	0	0.033217	0.0127535	0	0	0.000276865	1.59e-18	3.33e-18	0.0764231	0	0.0255616	1.43e-17	0.0540026	3.38e-18	4.19e-18	0.00409042	0.0261352	1.48e-18	0.471236	0.0520518	0.125387	0.0808699	3.97e-22	0.0421423	0.00941321	0.0515555
CRC.SW.UM116.T	0.0112389	0	0.0199068	0.043349	0	0.0644	0.00383919	0.0282082	0	0	0.0156564	0.0100932	0.00386294	0.0395116	0.0144068	0.0118499	0	0.0306492	0	0.00255006	0	0.0104363	0.62	-0.0120379	1.10391	0.309958	1.44e-19	0.00298425	0	5.67e-19	0.057233	0.000241603	2.16e-18	0	3.62e-18	3.18e-18	0.00872372	0	5.97e-18	1.22e-18	0.0050628	6.14e-18	0	0.125466	1.78e-17	0	0.00480493	0	0.255318	3.71e-18	1.5e-19	1.37e-17	0	0.0672274	0	0.0339937	0.00494776	0.011882	9.24e-20	0.00591202	0.000709931	0	0.0015117	8.64e-19	0.14791	7.06e-19	2.95e-17	0	0.117744	0.0101889	0.00798778	3.22e-19	0.0033218	3.36e-20	2.59e-18	0.183566	0.0042648	0.0270857	6.13e-19	0.0186046	6.91e-19	0	0.00715634	0.0180973	0	0.389795	8.16e-19	0.197247	0.253015	0	0.00839459	0.00389459	0.0122892
CRC.SW.UM117.T	0.020253	0	0.258703	0.0723917	0	0.169762	0	0.0417243	0.0636354	0	0.0191359	0.0306967	0.0026492	0.257651	0.0306757	0.164293	0.00212661	0	0.0487045	0	0	0.0242183	0.004	0.357857	0.936759	1.20662	0.488306	0.00419429	0.316655	0.166318	0.073282	0.0440408	0.148626	0.0299511	0	0.00943222	0.00860373	0.0951528	0.105532	0.0613643	0.203081	0.129887	0.0398838	0.00957973	0.0100862	0.0441822	0.270986	0	0.0103794	9.63e-23	0.43006	0.0582477	0.000417343	0.44431	0.170125	0	0.194154	0.322914	0.158128	0.155856	0.0367489	0.00279154	0.0118175	0	0.00324703	0	0.186715	3.51e-20	0.341102	0.149126	2.11e-20	0	0.000998973	0.015899	0.00112475	0.0478435	1.73e-19	0.0527821	0.231983	0.0808643	2.03e-18	0	1.51e-18	0	0.0047642	0.243508	0.0340363	0.0337393	0.0390195	0.0652228	0.599337	0.35262	0.951957
CRC.SW.UM118.T	0.0226838	0	0.0347691	0.0128202	0	0.0947047	0.0243364	0.0202717	0	0	0.0231254	0.0171757	0	0.134089	0.0240306	0.0354158	0.00349758	0	0	0.0377716	0	0	0.033	0.180422	1.01861	0.484691	0.145699	5.54e-19	0	0	0.102034	0.0330725	0	0	1.41e-19	0	0.0120846	2.84e-18	0.0138581	0	0.0979134	0	0.016858	0.117623	1.09e-17	0.0212506	0.00357466	0	0.324698	0	0	0	1.94e-18	0.0331183	0.235927	0.0740038	0.00263257	0.0612399	0.0298184	0.00472259	3.47e-19	0	0.000248125	0	0.125371	0	0	0	0.0156457	0.00256817	0.00178644	0	0.00191206	5.71e-19	0	0.0393748	0.0127023	0.0738983	0	0.0255542	2.99e-18	2.5e-17	0.0212282	0.043358	4.22e-18	0.429926	0.0220362	0.144809	0.250122	0	0.0549937	0.00178733	0.056781
CRC.SW.UM119.T	0.0208858	0	0.0325623	0	0	0.0917207	0	4.1707e-06	0	0	0.00991709	0.0024147	0	0.0532132	0.00300959	0.00797637	0	0.0183855	0	0.00667639	0	0.00475608	0.136	0.0796229	1.06104	0.251522	5.07e-19	8.92e-19	2.4e-17	1.13e-20	6.58e-18	0.00398154	5.6e-18	0	1.29e-17	2.01e-19	0.00242408	0	1.05e-17	7.36e-18	0.0436664	6.99e-18	0.00649287	0.114854	4.13e-18	1.36e-18	0.0115436	0	0.344623	3.8e-19	0	3.82e-18	0	0.0616471	0.078481	0.0517717	0.00506726	0.00604931	1.71e-19	4.14e-20	1.01e-18	0	0	7.77e-18	0.100657	3.76e-19	0	0	3.47e-18	0.00836942	4.84e-21	1.89e-18	0.000438529	1.61e-18	2.36e-19	0.130491	0	0.0039316	2.77e-19	0.0270213	0	3.87e-17	0.00133829	0.0378581	3.76e-19	0.585518	0.0119188	0.116164	0.190601	0	0.00403287	0.00577181	0.00980469
CRC.SW.UM120.T	0.0111892	0	0.082615	0.0449839	0	0.149422	0.0284617	0.0582108	0.000228306	0	0	0.0373169	0.00441241	0.054333	0.0463649	0.056099	0.00699346	0.0179289	0.00600748	0.00551278	0	0	0.017	0.246446	0.987971	0.61008	0.349365	0	1.45e-17	0.0548629	0.0604842	0.0432243	0	0.00380861	0	0	0.00342741	0.00629111	0.0646238	0	0.109606	9.58e-18	0.0473073	0.11736	4.2e-20	0.0274284	0.0027962	0	0.293535	3.93e-05	0	0.0209472	0	0.0409429	0.108508	0.0643531	2.76e-05	0.0724994	0.0423915	7e-19	0.00924015	9.83e-22	0.00489389	0.0158142	0.101255	0.0139998	0	3.42e-18	0.0006518	0	0	0	0.000993754	9.52e-20	0.00389762	0.0940886	5.13e-19	0.0776293	2.57e-19	0.0248057	0	3.27e-18	0.00807809	0.0415207	1.46e-18	0.513862	0.0112797	0.123002	0.279195	0.000894402	0.118685	0.0013981	0.120084
CRC.SW.UM121.T	0.0171997	0	0.0163143	0	0	0.150588	0	0.0265594	0.0182889	0	0.00814282	0.0263203	0	0.0605094	0.0164261	0.0361714	0	0.0158821	0	0	0	0	0.135	0.0798482	1.07208	0.392403	0.111992	1.82e-19	0	7.8e-19	0.0154344	0.0188553	5.17e-18	0	3.34e-18	1.88e-19	0.00160008	0	0.000724216	1.22e-17	0.0574498	0	0.00443847	0.0785501	7.93e-18	0.00324271	0.000468157	0	0.293527	6.78e-19	0	8.43e-19	1.31e-17	0.0675013	0.13205	0.0354833	0.00132697	0.0295619	0.0107431	9.18e-21	0	0	0.00162044	0	0.0678451	0.0115424	0	4.05e-19	0.17321	0.00113501	0	1.29e-18	0.000743544	0	0.00127415	0.0903145	8.06e-19	0.00257184	1.49e-17	0.0187247	1.14e-18	0	0	0.0292745	0	0.49656	0.0179438	0.153626	0.142475	0	0.0227192	0.000234078	0.0229533
CRC.SW.UM122.T	0.0207162	0	0.0974198	0.0137374	0	0.117475	0.00320204	0.0122925	0.0129196	0	0.0251482	0	0	0.0646065	0.0035881	0.036043	0.0153655	0.0115757	0	0.021696	0	0.0063992	0.001	0.426089	0.904213	0.462184	0.118421	0.00625359	0.0445589	3.06e-18	0.0698673	0.00326889	4.09e-18	0	1.67e-19	0	1.46e-19	5.91e-18	0	0	0.0896401	0	3.08e-18	0.0802414	7.25e-19	0.00396082	0.0725589	1.09e-19	0.340315	0.00267728	1.28e-18	0.00376357	5.89e-20	0.272307	0.128372	0.0424694	0.0195329	0.0409367	0.0261974	0	0.00336363	0	0.000292332	0	0.100605	0.0172482	0	6.32e-19	0.0643034	0.0341427	1.91e-19	6.7e-18	0.000603845	0.0130421	4.13e-18	0.100352	0	0.00849991	0	0.016323	1.04e-17	0	9.75e-18	0.0218378	0	0.419813	0.00718399	0.0408726	0.0675315	4.64e-19	0.0408688	0.0394063	0.0802751
CRC.SW.UM123.T	0	0.00101706	0.0100676	0.0138629	0	0.115106	0.000165895	0.00685643	0.000852015	0	0.0103674	0	0	0.019796	0.0238875	0.0907029	0.00272646	0	0.0239961	0	0	0.00356393	0.202	0.0512152	1.06836	0.322968	0.229463	0.00996459	0.305828	0	5.62e-19	0	3.28e-18	2.12e-18	0	7.81e-18	0.000107421	0	4.87e-19	7.06e-19	0.0254054	0.0327126	0	0.0660624	2.88e-18	0.00228569	0.023353	8.49e-21	0.285563	0	0.0865898	3.54e-20	6.18e-19	0.251833	1.01e-18	0.0347363	0.0110097	0.0871776	0.059628	0.00336948	2.14e-18	0.000792342	0.00682158	2.39e-18	0.0426476	0.0478799	3.98e-18	0	0.319814	0.00351793	1.47e-20	0	0.00523963	1.26e-19	4.45e-18	0.00660491	0	0	0.0879491	0.00367367	0	0	2.83e-17	0.00995769	0	0.394588	0.00914939	0.069463	0.0804657	0	0.0596422	0.0599537	0.119596
CRC.SW.UM124.T	0	0	0.0118151	0.0392878	0	0.0853666	0.0221687	0.0128334	0	0	0.0245008	0.0242491	0.00120414	0.0497803	0.00539403	0.0140723	0	0.00466441	0	0.0311259	0	0	0.154	0.0717419	1.08465	0.326463	0.00415008	2.15e-19	0	2.7e-19	0.0321491	0.0225195	0	2.84e-18	6.96e-18	0	0.019296	4.07e-18	0.00396645	3.53e-18	0.0388927	0	0.000205011	0.106587	0	0	0	0	0.283796	2.44e-18	9.16e-18	0	2.49e-18	0.0539162	0.113196	0.0628345	0.00200345	0.02157	0.00166654	0.0117229	0	0	0	0	0.116088	0.00294697	1.21e-17	2.23e-17	0.0552052	0.0043469	0.00490958	0	0.000945923	4.14e-18	0.00717703	0.097134	0.04127	0.0367415	1.09e-17	0.0283089	0	0	0.00403654	0.0261316	6.29e-18	0.357113	0	0.172692	0.231359	5.83e-19	0.0191647	4.68e-18	0.0191647
CRC.SW.UM125.T	0.0112377	0	0.0119957	0	0	0.0998512	0.00409083	0.000302761	0.0119397	0	0.031316	0	0	0.0529946	0.00424146	0.0293992	0	0.0112039	0	0.0240891	0	0	0.236	0.038761	1.07779	0.292662	0	0.000247095	0.0413217	1.73e-19	0.024708	0.00587275	0	1.19e-17	1.4e-18	4.37e-18	0.011403	0	9.14e-19	2.42e-18	0.0342825	1.38e-19	0.00100596	0.0926722	2.29e-18	0	2.69e-20	1.05e-19	0.335787	0	2.8e-18	4.8e-18	2.03e-19	0.0765157	0.197556	0.0510682	0	0.0207445	0.0113139	0	2.06e-19	7.19e-20	1.7e-19	0	0.11267	0.0291098	0	0	0.166557	0	0	0	0.00114667	0	0	0.0940788	6.92e-18	0.0118424	3.6e-18	0.0171585	0	0	0.00139386	0.0431895	0	0.423154	0.0129083	0.201984	0.0508297	0	0.0138296	0.000123547	0.0139532
CRC.SW.UM126.T	0.00236875	0	0.00501341	0.00281035	0	0.0737178	0	0.00058659	0.00251013	0	0.0201374	0	0	0.0987415	0.0015833	0.0225084	0	0.00604024	0	0.061956	0	0.0042726	0.158	0.070176	1.09297	0.302246	0.00695857	0	1.45e-17	0	0.0289946	0.00508594	0	0	2.76e-17	9.05e-18	0.00509084	0	0.00381819	8.13e-18	0.0403252	0	0.0061084	0.120559	0	0.00653432	0.0273494	1.02e-18	0.351879	0	2.39e-17	0	0	0.0421069	0.196216	0.0482598	0.0101713	0.0213315	0.00221468	0.000473793	0.00178074	0	4.92e-20	1.39e-18	0.0972268	0	0	0	0	0.0167378	0.0123486	3.6e-19	0.000556579	4.13e-20	0	0.0447737	0.00866459	0.00444024	0	0.0210297	0	8e-18	0.0117991	0.0230125	0	0.546568	5.4e-20	0.0876278	0.212723	0	0.0197644	0.0136747	0.033439
CRC.SW.UM127.T	0.0185217	0	0.0385724	0.0191273	0	0.0784034	0	0	0.01362	0	0	0.0115149	0	0.0351317	0	0.0347285	0	0.00598801	0.0112818	0.0073601	0	0.00245554	0.04	0.159178	1.02409	0.276705	5.66e-18	1.95e-18	0	0	0	0.00779965	7.85e-18	0	0	0	0.0034946	1.13e-19	8.32e-19	0	0.0415231	0	0.00592264	0.100435	3.15e-19	0	0.00549689	0	0.306207	2.32e-19	7.4e-18	0	0	0.0309717	0.104239	0.048952	0.00103938	0.0187435	7.42e-21	0.00131061	0.000409312	0	0.00448271	0	0.103313	0	7.29e-18	1.03e-17	0.023807	0.0041687	0.000242327	0	0.000466328	1.13e-18	0	0.119393	0.0431693	0.00909912	3.25e-17	0.0200449	3.34e-18	0	1.31e-18	0.0145451	0	0.45216	1.46e-19	0.153613	0.0672455	2.76e-18	0.0127685	0.00274844	0.015517
CRC.SW.UM128.T	0	0.00715471	0.0695207	0.00241215	0	0.0493882	0.0414432	0	0	0	0.00984579	0	0.000980604	0.0655353	0.0250133	0	0.00640482	0	0	0.0147803	0.00352401	0	0.032	0.184875	1.01501	0.296003	0.0398854	0.00116238	1.09e-19	6.81e-19	0.0256767	0.00631096	0	0	1.9e-18	0	0.00994613	0	0.017778	0	0.0142754	0	2.93e-21	0.109334	0	0	0.00327726	2.58e-18	0.284101	0	0	5.1e-18	3.19e-18	0.0679027	0.0426868	0.0344631	0.00552177	0.0181615	0.00128444	0	0	0.000403002	0.000595623	5.66e-18	0.0999548	3.56e-18	0	0	0.0935798	0.00551112	0	2.93e-19	0.00246005	3.08e-18	0	0.0710727	1.31e-18	0.0171987	7.57e-19	0.0192862	9.63e-19	0	0.017425	0.0358174	0	0.459574	0.0146476	0.152601	0.118763	0	0.0121076	0.00221982	0.0143275
CRC.SW.UM129.T	0.00789041	0	0.0607292	0.00317929	0	0.0455811	0	0.00552611	0.0142132	0	0.00434698	0	0	0.0953626	0.00253724	0.0374009	0	0.00530666	0	0.0344035	0	0	0.005	0.322471	0.958519	0.316477	0.0701889	0.00445121	0.037243	0	6.05e-19	6.58e-22	0	8.04e-18	3.26e-18	3.44e-18	0.0024638	7.39e-19	3.55e-18	0	0.0728614	0.00126658	3.49e-18	0.0788707	1.08e-18	0.00159013	0.0333819	1.16e-18	0.274875	0	0	0.00976102	3.99e-18	0.221013	0.159628	0.0335736	0.00916598	0.0357899	0.0156477	1.11e-19	0	1.43e-05	6.77e-21	1.6e-18	0.0809605	0	2.01e-18	0	0.298174	0.0168603	0	0	0.00155768	0	0	0.136749	0	0	0	0.0144259	0	0	1.34e-19	0.0303801	1.6e-17	0.49101	0	0.117235	0.0205274	0	0.02492	0.0189166	0.0438366
CRC.SW.UM130.T	0	0.00408385	0.0331185	0.0389347	0	0.160601	0	0	0	0	0	0.00340857	0.00778482	0.0085658	0.00634398	0.0109411	0.00507729	0	0	0.0201905	0.00382878	0	0.056	0.139176	1.06195	0.302879	0	6.07e-20	0	6.06e-18	0.0817102	0.00211432	0	0	5.92e-19	0	0.00749558	0	0	9.38e-18	0.0454786	2.74e-17	5.56e-05	0.109796	0	7.69e-21	0	8.66e-19	0.282539	2.41e-18	8.55e-18	0	1.45e-18	0.112946	0.146011	0.0361348	0.00405742	0.0165872	0.00101691	0.00660275	0.00252503	0	0.00227513	8.45e-18	0.0906586	0	3.97e-18	2.98e-18	0.088733	0.00243403	0.00408106	2.69e-18	0.000231948	0	0	0.0777781	0.0463693	0	0	0.016182	0	0	1.56e-18	0.0166974	2.07e-18	0.360343	0.00233379	0.150378	0.00392697	0	0.0127415	4.3e-18	0.0127415
CRC.SW.UM131.T	0	0	0.102349	0.0970873	0	0.0674406	0.00724785	0.0100501	0.0199167	0	0.00810805	0.00402035	0	0.0455472	0.0221794	0.0445291	0	0.011882	0	0.0590587	0	0.000547536	0.005	0.340951	0.945351	0.499964	0.173292	1.99e-18	0	0.0193123	0.0252316	0.0205584	2.23e-18	0	4.84e-19	0	0.0044458	0.0107722	0.0410661	4.44e-19	0.0801653	0	0.0265466	0.0698084	1.03e-18	0.0163392	0.00507965	0	0.333303	2.03e-20	5.19e-18	6.68e-19	6.07e-18	0.0390045	0.162327	0.0687399	0.000555995	0.0395317	0.0197864	0.0074031	0.00440901	1.09e-19	6.27e-19	0	0.0679672	0	0	2.48e-18	1.24e-17	0.00239833	1.11e-20	3.22e-20	0.000990591	0.00011421	0.0115065	0.0715548	7.86e-19	0.0314827	0	0.0317027	4.49e-19	0	0.00433215	0.0343044	1.38e-19	0.418872	0.0436379	0.0651498	0.0868864	0.0108044	0.0679901	0.00253982	0.0705299
CRC.SW.UM132.T	0.000797225	0.00106436	0.0353162	0	0	0.0829388	0.00104803	0.00693945	0	0	0.0112827	0	0	0.0508545	0.00383385	0.0265244	0	0.00720968	0	0.0183484	0	0	0.038	0.164607	1.02265	0.246158	1.42e-18	5.51e-19	3.9e-18	0	0.0832275	0.00115285	0	1.36e-17	1.4e-17	0	0.00127589	0	0	3.94e-17	0.0337299	3.92e-18	0.000892655	0.0791133	1.63e-17	1.2e-18	8.76e-19	0	0.342264	3.81e-19	0	0	3.62e-18	0.0443836	0.125654	0.0528726	0	0.0017685	0	0	0.00108971	1e-19	0.000107445	0	0.112363	0.039531	0	0	0	0	0.00138534	6.36e-20	0.00124855	0	0	0.0826965	0.041392	0.0215368	2.54e-19	0.0186621	0	5.26e-17	0.00094843	0.0290877	0	0.446602	0	0.159449	0.0744221	7.65e-18	0.00190548	7.13e-19	0.00190548
CRC.SW.UM133.T	0.0311622	0	0.0390309	0	0	0.096299	0.00143912	0.0302371	0	0	0.0243885	0	0.00098463	0.0296558	0.00719188	0.0246952	0.00136949	0.0247746	0	0.0149545	0	0	0.038	0.161777	1.02262	0.326183	0.0267043	5.6e-19	1.4e-18	0.00282487	0.00211561	0.0157308	0	0	3.97e-19	1.23e-17	0.0207023	0	0	5.85e-18	0.0273002	0	0.00978447	0.124054	4.25e-18	0	0.0184154	0	0.279553	0	5.75e-18	0	1.32e-18	0.101744	0.062623	0.0384393	0.00639679	0.0213239	0.0056897	7.93e-20	0	0	0	0	0.140614	2.88e-18	0	1.75e-17	0.102707	0.0205517	0.0022173	9.39e-20	0.00195057	5.62e-20	0	0.0951896	0.0195338	0.0135489	1.04e-18	0.0189575	0	0	0.0216139	0.0188477	0	0.429031	0.0103595	0.219662	0.137924	4.08e-18	0.0160992	0.00920771	0.0253069
CRC.SW.UM134.T	0.0078555	0	0.0245261	0	0	0.110249	0.0251654	0	0	0	0.0234937	0	0.00655056	0.0151592	0	0.0206745	0	0.0370028	0	0.0257654	0	0	0.138	0.079237	1.0547	0.296442	0.0269559	0	0	9.36e-19	0.046117	0.0122927	0	3.59e-18	0	0	0.000398737	0	0	5.11e-18	0.0523845	0	0.00652804	0.104547	0	0	0.027278	0	0.266486	0.00118428	0	0.00272072	0	0.0684739	0.108393	0.0248311	0.00807727	0.0165881	0.00117935	1.69e-21	0.00120006	1.43e-19	0.00335474	4.5e-18	0.120827	5.34e-18	0	7.28e-18	0.0568209	0.0187855	0	1.12e-18	0.000999691	0	1.03e-17	0.109	0.0107518	0.0265976	0	0.0129009	2.36e-18	0	0.0194337	0.0274079	2.57e-19	0.35951	0.0184365	0.188951	0.131085	0	0.0118588	0.013639	0.0254978
CRC.SW.UM135.T	0.0110989	0	0.0415949	0.0158148	0	0.0736066	0.0558296	0	0	0	0.00824165	0	0.000910026	0.024875	0.00466028	0.00910513	0	0.00759915	0	0.0040276	0	0	0.006	0.305168	0.961216	0.257364	0.00856726	0	0	0	0.0370323	0.0110902	0	0	3.45e-18	0	0.00564464	1.56e-19	3.54e-18	6.21e-18	0.0288221	2.25e-18	0.00151535	0.0927815	0	0	0.0156896	6.79e-19	0.321153	0	0	0	0	0.0645903	0.0803396	0.0455359	0.00645905	0.0171388	0.00216558	0.00783096	0.000472865	0.000223331	0.00123055	0	0.0908997	3.66e-18	0	1.71e-17	4.59e-18	0.00641044	0	3.34e-19	0.00123785	3.78e-19	0	0.0626244	0.00717283	0.0604817	1.12e-17	0.0216683	1.16e-19	0	0.0080175	0.02354	0	0.449933	0.0190452	0.0925371	0.0641487	1.2e-19	0.0117411	0.00784481	0.0195859
CRC.SW.UM136.T	0.023944	0	0.21839	0.0370579	0	0.176477	0.0135607	0	0.0257787	0	0.0285229	0	0	0.0845815	0.00843986	0.0172085	0	0.020815	0	0.0580544	0	0	0	0.479157	0.877343	0.712831	0.253595	7.06e-20	1.25e-17	0.115369	0.0437111	0.0584749	0.0152794	0.0215888	0	0.0428787	0.00642683	0.0225815	0.0870271	3e-22	0.0865039	5.15e-19	0.051463	0.0901275	1.41e-18	0.0229143	0.00606008	0	0.292433	0	1.29e-18	3.2e-19	0	0.0452715	0.158898	0.0377054	0	0.0582409	0.0332954	0.00295482	0.00286793	0	2.94e-19	0.0268916	0.0611963	0	0	0	2.34e-18	0.00321919	1.9e-18	0	0.000421849	0	0.0162649	0.186764	1.44e-18	0.103347	0	0.0996249	0	0.011423	1.34e-18	0.0272922	4.58e-18	0.40207	0.0452749	0.097832	0.134529	0.0623117	0.173218	0.00303004	0.176248
CRC.SW.UM137.T	0	0	0.148998	0.00712107	0	0.118949	0.00877682	0	0	0	0.016384	0	0	0.0447481	0.0111419	0.0331974	0	0.00148689	0	0.0285442	0	0.00236379	0	0.516113	0.856672	0.421712	0.0564836	9.54e-20	2.17e-18	0.0151338	0.0561541	0.0240639	0	2.57e-18	0	0	0.00936157	2.21e-18	7.75e-20	6.6e-18	0.0571928	0	0.00748106	0.0766039	9.49e-19	0.00761761	0.0277765	7.45e-19	0.31714	5.6e-21	0	3.82e-18	0	0.0588796	0.303201	0.0396086	0.00667824	0.0343312	0.0174479	0.00331103	0	1.32e-19	1.92e-05	0	0.0983339	0.00510405	0	7.39e-18	0.0638643	0.0115221	2.41e-19	0	0.00136046	0	2.57e-18	0.0583024	0.0104315	0.00323061	8.96e-19	0.0453173	9.46e-18	0	0.00677129	0.02992	1.14e-18	0.391285	0.0290959	0.14228	0.127811	0	0.0380551	0.0138883	0.0519433
CRC.SW.UM138.T	0.123328	0.0113605	0.0308345	0.0257472	0	0.219001	0.0147448	0.021948	0	0	0.0297375	0	0	0.0629401	0.0211681	0.0325513	0	0.0174926	0	0.0221834	0	0	0.004	0.381032	0.927907	0.633037	0.417858	6.63e-20	3.9e-18	0.350352	0.0648517	0.0636426	0.0902189	0.0284536	0.0278814	6.92e-19	0.0106585	0.00972327	0.0318059	0	0.0468686	0	0.0982985	0.0765676	4.67e-19	0.0158194	0.0331755	1.7e-18	0.232043	0	3.66e-18	0	1.08e-19	0.116043	0	0.0209068	0.00760347	0.0445553	0.0475011	0.00216284	0.0029317	0	0.000896566	0.127321	0.104655	3.24e-20	8.84e-18	6.04e-18	0.165629	0.0237646	0	0.053046	0.000782181	1.06e-18	0	0.0906831	0	0.0369332	0	0.0308127	1.75e-18	0	0.0598241	0.0164371	0	0.371051	0.031206	0.10813	0.0203988	0.018076	0.301223	0.0165877	0.317811
CRC.SW.UM139.T	0.0128308	0	0.012123	0.00172754	0	0.0213871	0	0.00443411	0.00223395	0	0.00636552	0	0	0.100868	0.00509614	0.00855763	0	0	0	0.0443466	0	0	0.194	0.0528989	1.12431	0.219971	0	1.17e-20	0.0434231	0	0.0134376	0	4.41e-19	4.16e-18	0	5.58e-18	1.82e-18	7.99e-19	0	3.56e-19	0.0295796	0	0	0.0734123	0	0	0.00352894	1.13e-19	0.301662	0	0.0091424	0	2.43e-18	0.151439	0.147718	0.0432645	0.00360337	0.00845004	0.00336237	0.00465634	2.12e-19	0	0	1.29e-17	0.095167	0.0390172	5.08e-18	0	0.169316	0.00182669	5.88e-19	2.47e-18	0.00149262	5.25e-19	8.33e-18	0.060226	6.59e-18	0.0245198	5.87e-20	0.0133292	0	0	3.98e-18	0.0237469	0	0.302003	4.21e-20	0.113743	0.0493119	1.4e-18	0.00563336	0.00633567	0.011969
CRC.SW.UM140.T	0.00753778	0	0.00695082	0	0	0.0929925	0.00212346	0.00493102	0.0084609	0	0.0149915	0	0	0.043075	0.0132403	0.0373865	0.00503076	0	0.00103765	0.014578	0	0.00111757	0.169	0.0635517	1.06738	0.253454	0.053079	0.00386718	0.278136	5.69e-18	0	1.08e-23	0	0	0	0	1.33e-05	0	0	1.65e-18	0.034421	0.0126678	1.03e-18	0.0735019	0.000298744	1.55e-18	0.0733628	0	0.256122	0	0.156761	0.00171635	0	0.265695	0.154193	0.025652	0.0309156	0.0477876	0.033348	0.00411693	0	0.000326441	0.00430567	6.45e-18	0.0583529	0.05337	2.08e-18	1.71e-19	0.388243	0.0279106	8.72e-19	1.47e-17	0.00107222	0	1.38e-18	0.0223248	0	0	0.099061	0.00813214	5.13e-18	0	0	0.0241753	1.64e-18	0.39508	0.00611823	0.0483514	0.0515623	2.34e-18	0.0318584	0.116996	0.148854
CRC.SW.UM141.T	0.0341068	0	0.0214241	0.0440674	0	0.0980847	0.00911092	0.0353944	0.0172336	0	0.0141656	0.0192685	3.26848e-06	0.093494	0.03336	0.052432	0.00820528	0.00249011	0	0.021696	0	0.00499802	0.065	0.134028	1.03635	0.509535	0.283413	0.000563592	0.118354	0.00150914	0.0380115	0.0221362	8.79e-20	0	0	0	0.0101912	2.9e-20	0.0187721	1.6e-19	0.063149	0	0.0152642	0.116749	0	0.0250512	0.0181907	4.2e-18	0.25383	3e-19	0.0271417	0	0	0.0712297	0.0630025	0.0255349	0.00797682	0.0934265	0.0420933	0.0126858	0	0	0.00364794	0	0.109538	0.0121959	0	0	0.268214	0.0108607	0	0	0.000356539	0	1.86e-21	0.061185	0	0.052457	0.0437442	0.00404607	7.21e-19	0	0.0116349	0.0178197	0	0.309941	0.0280726	0.149854	0.15756	4.75e-20	0.0799912	0.022948	0.102939
CRC.SW.UM142.T	0	0.00349563	0.0544803	0.0287728	0	0.0580026	0	0.0117959	0	0	0	0	0.00801806	0.0201422	0.00571189	0	0.00183111	0	0	0.0520093	0.00385666	0	0.014	0.262186	0.988222	0.248116	6.31e-18	5.4e-19	3.09e-17	0	0.0048748	0.00655047	0	0	0	1.37e-17	0.00746106	0	0	3.01e-17	0.0375063	2.38e-18	0.00180506	0.158026	0	0	1.84e-19	1.46e-18	0.312953	0	2.41e-17	0	0	0.0484698	0.0943828	0.0632613	0	0.00459204	5.61e-20	0	0	0	1.21e-18	0	0.104465	0	2.99e-18	0	0	0	0.000364117	0	0.000366787	8.54e-19	1.05e-18	0.102611	0.0272217	0.0180518	0	0.0175328	1.59e-18	5.04e-18	0.0119039	0.0382238	4.89e-18	0.433392	6.51e-18	0.127826	0.204411	1.52e-17	0.00306136	1.24e-17	0.00306136
CRC.SW.UM143.T	0	0	0.0337926	0.00890823	0	0.0958552	0	0.0275221	0	0	0.0401141	0.0216354	0	0.0171666	0.00853497	0.016668	0	0.0251524	0	0.00711952	0	0.0236204	0.734	-0.0193603	1.1141	0.326089	0	5.02e-18	2.26e-17	0	0.0490804	0.00911639	0	9.84e-18	6.86e-18	0	0	0	0	0	0.0315347	0	0.00204752	0.11971	1.13e-17	5.02e-19	0.00948694	3.24e-18	0.288644	2.51e-18	4.13e-18	0	1.14e-17	0.00497857	0.108651	0.0516236	0.00774044	0.00456561	0	2.63e-18	0	1.9e-21	4.91e-21	7.07e-19	0.0844351	0	0	1.05e-18	0	0.0099482	0.0029684	0	0.00120064	0	1.42e-18	0.192512	0.0170433	0.025821	0	0.0279732	0	0.0179479	0.00650442	0.0286277	0	0.424284	0.0172572	0.142904	0.157652	0	0.00304374	0.00474347	0.00778721
CRC.SW.UM144.T	0.00497544	0	0.039423	0	0	0.0937811	0	0	0	0	0.0171448	0	0	0.0623597	0.00415218	0.0190561	0.00199306	0.00572531	0	0.00907685	0	0	0.017	0.244144	0.990627	0.257688	0.0249761	0.0042628	3.86e-18	0	0.0521738	0.00492613	2.57e-18	0	7.59e-19	7.81e-18	0.00788911	2.4e-20	6.75e-19	0	0.0350616	0	0.0104693	0.0939571	8.5e-19	4.27e-19	0.00780705	0	0.295461	0	0.00942097	0	1.37e-19	0.0770694	0.0365878	0.0271248	0.00377355	0.0174287	0	0.00541449	0.00333123	0	0.00397158	0	0.077089	0.000694843	0	3.65e-18	0.0523379	0.00304809	3.33e-05	0	0.00163219	0	3.09e-18	0.0493837	0.0176651	0.0061187	5.32e-18	0.0193713	0	0	0.000322378	0.0245679	0	0.47418	0.0228106	0.0879559	0.0817154	0	0.0138399	0.0107454	0.0245854
CRC.SW.UM145.T	0.00598306	0	0.0428868	0.0328929	0	0.0825892	0.0070265	0.00698536	0	0	0.005089	0	0.0111831	0.0271234	0.0108376	0.0120875	0.00584688	0	0	0.0320414	0.00716945	0	0.016	0.249983	0.984477	0.289742	0.050527	0.00235236	0.000995077	2.66e-18	0	0.00892526	9.22e-19	0	0	0	0.0252001	8.23e-20	1.98e-18	0	0.0361721	9.15e-20	0	0.11894	1.28e-18	0	0.0029167	0	0.263294	0	0.00778051	5.45e-18	2.34e-18	0.172286	0.0937517	0.0364493	0.000481332	0.0313581	0.0199654	1.8e-18	0	0	6.04e-21	7.75e-18	0.0973253	0.0233795	0	6.35e-18	0.244647	0.00655789	8.05e-20	0	0.000337114	2.08e-19	1.21e-17	0.0468496	0	0.00672915	0	0.0150586	0	0	5.43e-19	0.0309212	2.72e-18	0.386653	0.00298677	0.175817	0.117292	0	0.0209054	0.00652478	0.0274302
CRC.SW.UM146.T	0.00769416	0	0.0331661	0.00040307	0	0.0865687	0	6.04315e-05	0	0	0.0191778	0	0.00301713	0	0.00593093	0.00880193	0	0.00891342	0	0.0273654	7.15521e-05	0	0.027	0.199255	1.01538	0.201171	0	0	0	7.33e-19	0.0340184	0.00405656	0	0	0	8.91e-18	0.00192345	6.16e-19	4.14e-18	0	0.023444	7.35e-19	0.00311172	0.0523223	2.6e-18	3.98e-19	0	2.05e-19	0.351334	1.31e-18	0	0	0	0.0569226	0.0834933	0.0605267	0	0	2.65e-19	2.1e-19	3.22e-05	3.61e-05	1.04e-18	0	0.0629719	0.00641662	1.1e-17	4.57e-18	1.05e-17	0	0.000598511	4.55e-18	0.000878926	1.35e-19	5.32e-18	0.0445074	0.0121816	0.000754365	1.5e-18	0.0136546	0	0	0.00494292	0.0221026	1.02e-18	0.412113	0.0142183	0.080786	0.0322717	2e-18	2.15e-05	0	2.15e-05
CRC.SW.UM147.T	0.0202378	0	0.0417292	0.0278388	0	0.13747	0.0189969	0.027832	0	0	0.00828038	0.0033745	0.00761809	0.0170664	0.0023225	0.0161613	0.00528397	0.0545536	0.00506091	0.00686759	0	0	0.025	0.215269	1.00496	0.400694	0.145352	0.00029134	0.0272843	0	0.0343085	0.0219728	9.23e-20	1.24e-22	1.36e-18	2.49e-18	0.00912271	0	0	2.92e-18	0.0819859	0	0.00187073	0.104819	0	0.00309455	0.0502379	0	0.273384	0	1.47e-18	0.00213835	0	0.167186	0.0407759	0.0287472	0.0215081	0.0380915	0.021413	0	8.04e-19	0.00193338	0.00158106	1.86e-18	0.118315	0.073499	0	0	0.115867	0.0237102	0.000662731	0	0.00209467	3.38e-20	0	0.0431173	0	0.0563176	1.48e-17	0.0161567	0	0	0	0.0151063	0	0.436966	1.5e-20	0.133917	0.155228	0	0.0274574	0.0252646	0.052722
CRC.SW.UM148.T	0.0121659	0	0.00634469	0.00609813	0	0.0764382	0	0.0228346	0.0230078	0	0.009073	0	0.00221075	0.0100499	0.0274989	0.103986	0.00660518	0.0126826	0.0259007	0	0	0	0.045	0.152846	1.02259	0.344896	0.261314	0.0236338	0.149393	0	2.74e-17	0	0	0	0	0	0.00183699	1.61e-18	9.41e-19	1.35e-17	0.0861287	0.10809	0	0.0791623	5.47e-19	0.0126481	0.0883658	8.69e-19	0.0930672	0	0.589181	0.0047173	8.24e-19	0.465577	0.0783622	0.00577012	0.0504251	0.054914	0.0336331	0	0	0.00561766	0.00721431	3.83e-18	0.0221573	0.0287658	1.19e-18	9.9e-19	0.114667	0.0439515	0.036491	0	0.0115694	0	2.47e-17	0.0697644	0	1.14e-17	0.202229	1.6e-18	4.18e-18	0	1.47e-17	0.00206926	6.89e-21	0.646243	0	2.64e-19	0.0740467	0	0.0450415	0.35059	0.395632
CRC.SW.UM149.T	0.0106839	0	0.0193936	0.0190526	0	0.0744668	0.0106341	0.00702433	0	0	0.0194975	0	0	0.0548677	0.00659127	0.0340469	0	0.00654197	0	0.0422552	0	0.000936047	0.069	0.131147	1.0368	0.305992	0.0889049	0	0.126772	0	0.0450296	0.0189096	0	1.24e-19	1.68e-18	0	0.0121631	2.82e-19	0	9.63e-18	0.0466846	3.97e-18	1.66e-19	0.117097	2.34e-18	0.00169757	0.00351775	3.45e-18	0.237852	0	0	0.0132551	0	0.0448796	0.184982	0.0910021	0.00377774	0.0366316	0.017715	0	0	1.48e-19	0.0022224	3.38e-18	0.0904611	0.0386729	7.07e-18	0	0.291994	0	4.2e-18	0	0.0040702	0.000328014	0	0.0726477	0	0	0	0.00616991	2.52e-18	0	0.0112822	0.0525446	0	0.460412	0	0.130792	0.156431	0.0500287	0.0257715	0.00175888	0.0275303
CRC.SW.UM150.T	0.0196407	0	0.0183267	0.0306772	0	0.0958851	0	0.00500624	0	0	0.0173251	0	0	0.0372005	0.02396	0.0222738	0	0.00217893	0	0.0585954	0	0.0169104	0.069	0.130916	1.04057	0.34798	0.0592595	6.14e-19	8.98e-18	0	0.0446595	0.00634294	3.23e-19	3.73e-18	2.92e-18	3.82e-19	0.00648051	0	1.37e-18	7.36e-18	0.0723739	3.08e-18	0.00306533	0.0765548	0	0.00513568	0.034481	1.86e-19	0.279942	0	0	0	4.13e-18	0.0324341	0.222126	0.0533795	0.0159176	0.0175478	0.00466664	1.05e-18	0.00112428	0.00456053	0.000623916	0	0.0768475	0.0155212	0.00148493	3.76e-18	0	0.0229651	0.00436331	0	0.00220035	0.00405215	1.38e-18	0.0734692	0	0.0134691	0	0.0370065	0.00480523	0.0798025	0.00829682	0.0218752	5.74e-19	0.511957	0	0.085479	0.202128	0	0.0195632	0.0172405	0.0368037
CRC.SW.UM151.T	0	0.0130776	0.0987398	0.00817781	0	0.15224	0	0	0	0	0.00472924	0	0	0.035712	0.0141486	0	0.00444313	0.0253813	0	0.0299777	0.0024925	0	0.004	0.385831	0.926055	0.38912	0.0476293	5.06e-19	1.79e-17	0.0306407	0.0162462	0.0211852	0	8.45e-18	3.42e-18	3.88e-19	0.00653851	7.83e-18	2.88e-19	1.67e-17	0.0604154	0	0.0214381	0.131549	7.88e-19	0.000616753	0	2.5e-18	0.299631	0	0	0	0	0.0267923	0.0487477	0.0465303	0	0.0212991	0	1.14e-19	0.000475586	0	0.000633329	0.00752535	0.0938301	0	0	3.67e-18	0.00241981	8.23e-20	0	0	0.000147271	0	2.96e-18	0.19739	7.19e-20	0.0271082	0	0.0349849	2.67e-18	7.5e-18	0	0.0296859	0	0.439341	8.3e-19	0.105805	0.208768	2.35e-18	0.0353547	2.53e-19	0.0353547
CRC.SW.UM152.T	0.0155112	0.00238494	0.0307439	0.0345097	0	0.0522837	0	0.0073395	0.00123665	0	0.00450399	0	0.00521258	0.0340492	0.00860787	0.0118698	0	0	0	0.0171478	0	0	0.016	0.248538	0.988293	0.225401	3.9e-18	0.00176749	0	0	0.0299362	0.00110799	4.53e-19	0	0.012816	0	0.00878905	3.51e-20	0	0	0.0347606	0	0.00711757	0.0680705	2.23e-18	5.55e-20	0	0	0.262437	9.44e-19	0.0358576	0	2.19e-18	0.146356	0.188784	0.0392428	0	5.6e-20	3.27e-18	8.82e-19	1.5e-18	5.97e-05	0	0	0.0789709	0.00621031	0	5.65e-18	0.205649	0	0.000150794	4.33e-18	0.00380642	4.26e-19	0	0.0485022	0.0123678	0	0	0.0177488	0	0	1.22e-18	0.0215501	4.3e-18	0.45468	2.53e-18	0.088414	0.0247392	0	1.38e-18	0.0188125	0.0188125
CRC.SW.UM153.T	0.0051633	0	0.105962	0.0081851	0	0.152134	0.0325406	0.0247759	0	0	0.00363131	0.0182581	0	0.0144867	0.0261092	0.0593848	0.0043231	0.0231716	0.0108753	0.0146099	0	0	0.005	0.326964	0.950261	0.503611	0.283832	0.000551807	0.0134424	0.0483083	0.0973178	0.0302769	0	5.64e-20	1.24e-18	1.29e-17	0.0174484	0	0.0372623	0	0.0665465	1.74e-18	0.0154969	0.138962	0	0.0343261	0.000539971	2.86e-19	0.318551	0	0.00568953	2.8e-18	0	0.047232	0.224387	0.0561296	0.00189331	0.064481	0.0306292	0	0.0153721	0	0.00520756	3.4e-18	0.0896354	0.016572	0	6.17e-18	0.179052	0.000548965	0	0	3.65e-06	0	6.43e-05	0.00194271	0	0.0355323	3.5e-19	0.0434204	0	0	0.0215755	0.0252038	0	0.42893	0.0258256	0.112812	0.228941	0.000292158	0.108368	0.00339065	0.111758
CRC.SW.UM154.T	0.0124483	0	0.122311	0.0589796	0	0.0775963	0.00745444	0.0440454	0	0	0.0157482	0.00617639	0	0.0673386	0.0465613	0.0552486	0	0.00600307	0	0.0157019	0	0.0112891	0.004	0.371856	0.930396	0.546902	0.230012	0	0	0.0475883	0.122458	0.0172539	2.05e-19	6.68e-19	0	4.83e-19	0.0143484	0	0.0174427	1.02e-17	0.0521803	8.32e-19	0.0240418	0.104365	0	0.0118014	0.0280507	3.06e-18	0.338377	3.71e-18	3.24e-17	1.26e-18	0	0.0441485	0.112896	0.0425138	0.010315	0.0686637	0.0454265	0.00629498	0.00105759	0	0.00108301	0.00902538	0.0588495	4.73e-18	0	1.48e-17	0.220432	0.0180478	1.03e-18	2.75e-21	0	0.00544487	8.95e-19	0.0547804	1.73e-18	0.0471305	0	0.0363376	5.35e-20	1.08e-17	0.0225033	0.0251	1.75e-18	0.301997	0.0189942	0.120436	0.214706	0	0.0897039	0.0140253	0.103729
CRC.SW.UM155.T	0	0	0.0270213	0.00729643	0	0.0708701	0	0.00303931	0	0	0.0346432	0	0.00395068	0.107744	0.00603149	0.0135062	0	0.00457699	0	0.0390768	0	0	0.145	0.0772152	1.07551	0.317756	0.063912	0.00776402	0.118472	0	0.00742068	0	0	0	0.0103028	1.03e-18	0.00312523	3.28e-19	0	8.52e-18	0.0642342	0.0278404	4.04e-19	0.0440715	0	0.00133315	0.0750821	0.0039742	0.316993	7.54e-24	0.118008	0.00162299	0	0.228602	0.118337	0.0513019	0.0344897	0.0190514	0.00981862	0	0.000271198	0.0033204	0	7.99e-18	0.0214661	0.0335447	0	0	0.166051	0.0399165	0.00251937	0	0.00275978	0.00324739	7.09e-18	0.0193113	1.33e-17	4.5e-20	3.08e-17	0.00626954	0	0	0	0.0270721	4.24e-18	0.316064	0.00114068	0.0142131	0.0320177	0	0.0185849	0.100427	0.119012
CRC.SW.UM156.T	0	0	0.0220567	0.00495177	0	0.10538	0	0	0	0	0.0054053	0.00312216	0	0.0677145	6.85926e-05	0.0299504	0	0.00190558	0	0.0321934	0	0	0.111	0.0961311	1.06294	0.272749	0.0416035	2.2e-18	3.96e-18	0	0	0.010692	2.45e-19	0	1.09e-18	0	0.00309585	0	0	2.61e-18	0.0493317	0	0.00544951	0.0916968	0	5e-20	0.0012931	0	0.335518	0	6.4e-18	0	1.16e-19	0.0202353	0.0942799	0.0699599	0.000254219	0.0188116	0.00214694	0.000344421	0.00151905	0	0	0	0.0776696	0.013147	0	3.8e-18	3.92e-18	0.0005968	0	0	0.00230971	1.76e-19	3e-18	0.144162	0.0232707	0.015345	1.1e-18	0.0189827	1.01e-19	2.89e-17	0	0.0385423	0	0.416971	7.98e-18	0.12877	0.100955	2.62e-19	0.0135538	0.000646552	0.0142003
CRC.SW.UM157.T	0.00917418	0	0.040912	0	0	0.0681821	0	0.000998026	0.00496759	0	0.00559265	0	0	0.0525476	0.0250919	0.0382208	0	0	0.00601003	0.000645531	0	0	0.013	0.272349	0.976507	0.252342	0.0336357	0.00705525	0.169114	0	4.19e-18	0	0	2.23e-18	1.41e-17	1.3e-17	0	2.01e-18	1.18e-17	1.55e-17	0.0368735	0.0170662	0	0.037245	4.58e-19	0	0.0292707	2.43e-19	0.29989	0.00085404	0.0173211	0.0037555	7.6e-19	0.206042	0.181851	0.0389277	0.0104107	0.0168405	0.00790204	5.19e-19	5.53e-19	0.000129753	0.00592573	9.21e-18	0.0433224	0.00829852	1.41e-17	6.84e-18	0.235772	0.0210879	0	0	0.000626822	0	0	0.166777	0	0.000724299	0.0418516	0.00820079	2.28e-18	0	0	0.0305036	1.38e-18	0.444952	0	0.0275028	0.0288835	4.02e-18	0.011227	0.0268236	0.0380506
CRC.SW.UM158.T	0.0145792	0	0.0022069	0.00317739	0	0.118266	0.0200024	8.46638e-05	0	0	0.0428821	0	0.013014	0.0542847	0.032487	0.0380518	0	0.00805291	0	0.039267	0	0.0120696	0.093	0.107736	1.04612	0.398425	0.179287	0	5.1e-20	0	0.0705304	0.00598662	4.49e-18	9.91e-19	1.61e-18	0	0	2.83e-19	7.21e-18	2.88e-18	0.0740766	1.64e-19	0	0.0851844	0	0.00670896	0.0336294	0	0.332798	0	0	0	0	0.0199874	0.12365	0.0711006	0.0187603	0.0351898	0.0141126	0	0.000372635	0.00043418	0	0	0.0559086	0.00613653	0.0197583	1.47e-18	0.183904	0.0297719	0	1.16e-19	0.000160143	0.0026129	1.28e-17	0.0476875	0	0.0105897	1.52e-19	0.0202871	6.71e-19	0	0.0147674	0.0454702	0	0.457372	0.00898986	0.112269	0.182408	0	0.0430951	0.0168147	0.0599097
CRC.SW.UM159.T	0.0344237	0	0.0377676	0.0182261	0	0.0602065	0.017175	0.00730244	0	0	0.0252795	0	0	0.0446113	0.0152554	0.011579	0	0	0	0.0112575	0	0.00134438	0.076	0.122877	1.04139	0.284428	1.86e-18	3.09e-19	0	0.0210104	0.0226822	0.0104308	1.82e-18	1.22e-19	5.81e-18	6.71e-18	0.0117171	0	0	5.63e-18	0.0296442	0	0.0285374	0.0653803	0	0	0.0217163	0	0.296976	6.58e-19	0.00446446	1.71e-17	0	0.0411472	0.149405	0.0303525	0.0109717	0.00624459	0	0.00469037	0	0.000725635	0.00477773	1.59e-18	0.117039	1.23e-18	0	8.8e-18	0.0616167	0.022168	0.000412154	0	0.000421621	4.94e-19	8.8e-20	0.0711379	0.048537	0.0240489	0	0.034596	0	7.28e-19	0.0229299	0.0243019	7.09e-19	0.347709	0	0.188981	0.162134	0	0.01817	0.0130904	0.0312603
CRC.SW.UM160.T	0.0214833	0	0.00216866	0.0436686	0	0.105798	0.0182843	0.0335109	0	0	0.0430517	0.00692672	0	0.106068	0.028685	0.0631022	0	0.00933064	0	0.024923	0	0.0128191	0.245	0.0367993	1.08058	0.51982	0.226777	0	2.61e-19	0.0101125	0.131065	0.0100333	0	1.04e-18	4.11e-18	4.61e-18	0.00398735	1.62e-18	0.0047049	0	0.0336699	0	0.0153068	0.0885635	0	0.0107738	0.0156095	2.64e-18	0.341104	0	0	2.82e-19	0.00153545	0	0.0293823	0.0646849	0.010504	0.0830919	0.0497249	0.0083454	0.00120612	0	0.00237583	0	0.063087	0.0897919	0	3.92e-18	0.0863715	0.0166079	0.00311919	0	3.49e-05	6.22e-19	0.0031362	0.0639894	2.85e-19	0.0719111	0.0115426	0.0225803	2.65e-19	0.00345569	0.0367119	0.0158216	0.000605893	0.348331	0.00567817	0.160906	0.238846	0	0.0722137	0.00780477	0.0800184
CRC.SW.UM161.T	0.0093267	0	0.00607003	0.0281305	0	0.0776463	0	0.0118795	0.00413989	0	0.0108212	0.0134403	0	0.0419132	0.0150914	0.011879	0	0.00328686	0	0.0825499	0	0.00246475	0.165	0.0660454	1.093	0.31864	0.0521376	0.000139075	0	0	0.0271875	0.00554742	3.05e-19	1.3e-18	8.5e-19	0	0.0109493	5.61e-19	0.00170041	3.75e-20	0.00205206	5.64e-18	0.0152603	0.0784744	0	1.7e-19	0.00449479	1.7e-18	0.341023	0	4.7e-18	4.57e-18	0	0.0454881	0	0.0685644	0.00443463	0.0217844	0.00618802	0	0	0.00015108	3.32e-19	8.2e-18	0.0732367	0.000763777	0	2.15e-18	0.0551501	0.00236103	0.00450226	0	0.000359272	0	0	0.0519873	2.35e-19	0.0202281	5.19e-19	0.00951365	0	0	0.0113745	0.048413	3.12e-18	0.404223	8.5e-19	0.137317	0.150827	5.38e-18	0.014523	0.00231693	0.0168399
CRC.SW.UM163.T	0.00525468	0	0.0621515	0.0216384	0	0.07015	0.0165298	0.0507549	0.00381002	0	0.00478003	0.00862541	0	0.0521291	0.0576229	0.0188583	0	0.0145763	0	0.0499935	0	0.00352332	0.021	0.224516	1.0001	0.440398	0.203893	0	2.29e-17	0.0303798	0.119182	0.0157245	9.84e-19	0	7.3e-18	7.21e-18	0.011677	1.22e-18	0	0	0.0398092	0	0.0215836	0.103397	8.2e-18	0.00566736	0.0132759	0	0.275284	2.76e-19	1.15e-17	0	1.39e-18	0	0.0181591	0.0400903	0.00357306	0.0267508	0.01117	6.94e-19	0.000819515	0.000148697	0.000501047	0.00345542	0.115646	0.0295687	0	0	0.0100737	0.0128329	1.34e-18	4.31e-19	0	6.26e-19	5.99e-18	0.0511626	2.44e-18	0.0387226	1.81e-19	0.0328393	0	1.66e-17	0.028929	0.0186514	0	0.408391	0	0.196573	0.304925	1.1e-17	0.0424116	0.00663796	0.0490496
CRC.SW.UM164.T	0	0.00192162	0.0445739	0.024665	0	0.111233	0	0	0	0	0	9.47583e-05	0.0104536	0.00705316	0.000935551	0.00177314	0	0	0	0.0212042	0.00181694	0	0.013	0.26539	0.995623	0.225725	0	0	1.74e-17	1.86e-19	7.36e-20	0.00831017	2.17e-18	0	0	0.0292255	0.000888389	3.37e-18	0	5.63e-18	0.0454378	0	0.00523522	0.0703866	4.46e-18	0	0	0	0.301976	0	5.01e-18	3.09e-18	2.43e-18	0.0664085	0.101508	0.0392581	9.18e-19	0.00537865	1.48e-19	6.61e-19	3.43e-20	2.45e-19	0	5.63e-18	0.0569684	0.0105822	2.91e-18	1.08e-17	0	1.38e-18	5.09e-19	0	0.000823399	0	4.62e-18	0.127841	0.00927968	0.0100171	0	0.0202422	1.71e-19	4.65e-18	6.97e-18	0.0173532	4.51e-18	0.409484	0	0.0802824	0.0645221	0.00663748	0.00358577	2.5e-18	0.00358577
CRC.SW.UM165.T	0	0	0.0456039	0.0256574	0	0.0901431	0	0.00967107	0	0	0	0.0102034	0.00690435	0	0.0129916	0.0400169	0.000314681	0	0	0.0268528	0	0	0.027	0.199632	1.01139	0.268359	0.00740815	0.00566596	4.06e-18	0	1.85e-19	0.00836516	1.54e-18	7.75e-19	0	1.64e-18	0.00344937	2.56e-18	0.00265487	0	0.0404535	0	1.33e-18	0.0914061	3e-18	0.00165766	0.00794614	0	0.346321	0	0.00339126	8.11e-18	6.74e-19	0.16553	0.167436	0.0708871	0.00369281	0.0204037	0.00778233	0.000388147	0	0.00123727	0.000574569	1.33e-17	0.0894042	7.28e-18	0	0	0.0139945	0.00415202	0.00665069	6.02e-18	0.00159479	0	0	0.0341705	0.0227641	1.61e-18	1.45e-18	0.00933459	1.3e-18	0	2.01e-18	0.0242912	0	0.52152	0	0.0912547	0.0151452	0	0.0147076	0.00850168	0.0232092
CRC.SW.UM166.T	0.0248151	0	0.0388271	0.00988829	0	0.0686561	0	0.012226	0	0	0.0155317	0.0057169	0	0.0260393	0.00881483	0.0179471	0	0.0120237	0.000976023	0.00169866	0	0.00570867	0.1	0.102494	1.05129	0.248869	0	1.95e-19	0	0.00171853	0.040281	0.00265694	8.01e-18	0	8.76e-18	4.55e-19	0.0047539	7.61e-19	4.95e-18	0	0.0219151	0	0.0231789	0.0946721	0	0	0.0233666	4.23e-18	0.354019	6.64e-20	6.71e-18	0	1.33e-18	0.0185652	0.0710017	0.0815332	0.0187846	0.00744707	0	0.00333821	0.00363575	0.0023507	0.000131464	0.000840568	0.0723456	0	0	2.25e-17	0.107875	0.0220747	0.000704781	6.54e-18	0.00126506	2.79e-20	0	0.0590708	0	0.00773987	4.02e-18	0.0233762	2.56e-19	0	0.0210602	0.0244941	2.03e-19	0.27079	2.01e-18	0.0753497	0.194388	0	0.00853423	0.0116833	0.0202176
CRC.SW.UM167.T	0.00613367	0	0.154534	0.0143632	0	0.103941	0.0059876	0.0035688	0.000861093	0	0.00917126	0.000796086	0.00336794	0.0146523	0.00372571	0.0151927	0.00147786	0.00888889	0	0.0064125	0	0	0	0.540932	0.841635	0.353075	0.0737027	1.66e-18	1.89e-17	0.0431348	0.0267261	0.0222531	5.72e-19	0.000558404	0.00889333	0.000954544	0.0102915	0.0105411	0.00624461	0	0.0643055	7.09e-20	0.0299276	0.0820244	0	0.00379016	0.00719677	1.1e-18	0.281033	0	1.13e-17	5.54e-19	3.32e-19	0.0563789	0.0962985	0.0330604	0.00065025	0.0175063	0.0023624	0	0.00475417	0.000544437	0.000968838	0.00628299	0.0749059	0	0	6.58e-18	0	0.00500294	9.78e-20	0.000650403	0.000479101	1.76e-18	0.0116328	0.0651666	2.13e-18	0.0339079	0	0.0292751	0	4.26e-18	0.00885186	0.0162252	3.28e-18	0.425048	0.0463338	0.108677	0.0744711	0	0.0612784	0.00359838	0.0648768
CRC.SW.UM168.T	0.0129328	0	0.0664028	0.0321983	0	0.0617165	0.0546101	0.0171303	0	0	0.0224858	0	0	0.0220511	0.00761418	0.000892126	0.000601336	0	0	0.0182691	0.00521273	0	0.004	0.365149	0.935418	0.322117	0.0363984	1.99e-19	0	0	0.024269	0.0147712	0.00269337	5.93e-20	0.00567151	2.89e-19	0.0219656	0.0189213	0	1.65e-19	0.0396028	0	0.00582795	0.0784215	0	1.35e-19	0.0445806	4.22e-19	0.267278	0	1.03e-17	7.41e-19	3.38e-19	0.114072	0.108133	0.0300674	0.0194404	0.0132626	0.000279975	0	0.00245167	0.000849662	0.00129571	0	0.0933295	0	2.58e-18	6.38e-18	0.0040121	0.0287267	0	1.61e-18	0.000611805	7.49e-19	2.15e-18	0.061939	0.0125779	0.0302944	1.53e-17	0.0344362	1.85e-18	1.47e-18	0.000248546	0.0157459	0	0.477715	0.0203723	0.0963623	0.063276	0	0.0230903	0.0222903	0.0453806
CRC.SW.UM169.T	0	0.00517452	0.0625712	0	0	0.100062	0	0.0068051	0.000949246	0	0.0227653	0	0.00264302	0.0382404	0.0016393	0	0	0.0157352	0	0.0742778	0.000661958	0.0109123	0.014	0.264136	0.983665	0.342438	0.0114849	0	1.08e-17	0	0	0.0113774	2.83e-18	3.32e-18	1.13e-17	2.75e-18	0.00232416	0	1.5e-17	2.53e-18	0.0570983	0	7.21e-05	0.106024	6.63e-18	1.84e-18	0.0285124	0	0.30502	7.61e-19	3.35e-18	0	2.27e-18	0.0667463	0.0944583	0.0509265	0.00552062	0.0251265	0.00388472	5.12e-20	1.59e-19	0.000824334	0.00182402	0	0.113651	3.96e-19	0	4.3e-18	0.09033	0.0221267	5.14e-19	4.71e-19	0.000960294	6.81e-19	7e-18	0.210441	0	0.0125815	1.05e-18	0.0211088	5.14e-18	1.25e-17	4.41e-19	0.0335137	6.88e-18	0.409401	0	0.148405	0.177021	0	0.016751	0.0142562	0.0310072
CRC.SW.UM170.T	0	0.00330105	0.0782982	0.0340655	0	0.0938126	0	0	0	0	0	0	0.00840055	0.00359297	0	0.00482273	0	0	0	0.0367792	0	0	0.004	0.374318	0.93846	0.263073	5.22e-19	2.13e-18	0	0	1.01e-18	0.00935058	0	4.64e-18	0	0	0.00830054	0	1.91e-18	1.03e-17	0.049501	0	0.00537223	0.0789598	1.43e-18	0	0.0129702	0	0.322123	2.19e-19	1.72e-17	0	2.87e-18	0.0678203	0.123626	0.0522339	0.000907919	0.0175121	0.00356542	1.04e-21	0.00575507	0.000473184	6.05e-21	1.19e-20	0.102976	2.52e-18	0	1.64e-18	2.87e-18	0.00760621	0.00245776	0	0.000536444	0	0	0.0934353	0.0247571	0.00793395	6.39e-18	0.0143801	0	6.01e-18	0	0.0142203	0	0.437978	5.02e-19	0.114279	0.0563414	8.87e-18	0.0155114	0.00648509	0.0219965
CRC.SW.UM171.T	0.00164832	0	0.0310195	0.00570145	0	0.127015	0	0.000286343	0.0121508	0	0.00720114	0	0	0.0423782	0.00269597	0.0221886	0	0.00848034	0	0.0343524	0	0	0.038	0.163749	1.02938	0.295119	1.89e-19	6.54e-19	1.57e-17	3.34e-19	0.0126109	0.00450518	6.22e-18	5.9e-18	0	0.0242921	0.0071384	7.75e-19	0	3.23e-18	0.0359284	0	0.0102816	0.0548054	3.79e-18	0.00693298	2.02e-18	0.00196281	0.398931	3.21e-19	1.6e-18	3e-18	0	0.0532606	0.278996	0.0981611	1.39e-19	0.0109841	0	0.000522661	0.00258466	0	0.00230962	0	0.067938	1.15e-18	0	1.15e-17	0.0174754	0	0	1.27e-19	0.00146722	1.18e-19	0	0.0909895	6.08e-18	0.0281824	6.61e-20	0.0204947	1.45e-19	1.02e-17	2.48e-19	0.047849	0	0.317718	0.0215714	0.0779064	0.0528947	0.00880959	0.0149764	2.13e-18	0.0149764
CRC.SW.UM172.T	0	0.00398713	0.0833138	0.0265138	0	0.111438	0.0444591	0.0114095	0	0	0.0221731	0	0	0.0855907	0.0275279	0.0183016	0	0.0487031	0	0.03735	0	0.0179271	0.016	0.254715	0.97954	0.538695	0.217678	0	1.37e-17	0.0130831	0.0623189	0.029992	1.13e-18	0	5.13e-19	0	0.026324	0.00590994	0.00331537	2.02e-18	0.0630299	7.57e-18	0.0100719	0.149764	0	0.0142687	0.0193936	3.52e-19	0.256747	2.67e-19	1.32e-18	0	1.15e-17	0.0676471	0.142794	0.0393522	0.00994207	0.046653	0.0205195	5.03e-19	0.00231846	0.000905213	6.55e-19	1.19e-18	0.106699	5.62e-18	0.00353309	4.86e-18	9.12e-18	0.0107797	8.8e-19	3.86e-18	0.000499682	0.0038095	0	0.0584778	0	0.0396678	0	0.0425353	1.68e-18	0	0.0195322	0.0277222	0	0.51219	0.0381848	0.0862579	0.13352	2.08e-20	0.0597172	0.00969682	0.069414
CRC.SW.UM173.T	0	0.0168992	0.0200123	0.00314864	0	0.14352	0	0.0148875	0.00201559	0	0.0743846	0	0	0.0326669	0.00886707	0	0	0.0327319	0	0.119823	0	0.079759	0.034	0.176404	1.03034	0.548717	0.206676	0.00313004	0.0431125	0.0302132	0.0316698	0.0152244	0.0144259	3.68e-05	0.00283218	0	0.00334031	2.09e-19	0	1.29e-18	0.0680748	6.52e-18	0.0156438	0.0639026	0	0.0132147	0.0878615	1.39e-18	0.29933	1.01e-18	0	1.89e-18	1.99e-19	0.0780247	0.0791248	0.0511303	0.039119	0.0259432	0.0117006	0	1.89e-19	0.0037524	0.000984404	3.62e-18	0.0529769	0.000567584	0.0591379	0	0.148352	0.0618035	3.29e-05	0	0.000245863	0.0660359	4.84e-19	0.0715512	0	0.00506299	0.00107938	0.0221774	0	0	0.0106259	0.0283928	2.14e-18	0.327181	0.00170045	0.109818	0.146223	0.012934	0.129721	0.0454958	0.175217
