## Supplementary Tables for "Prognostic whole-genome and transcriptome signatures in colorectal cancers": Supplementary_Table_25.xlsx

### Sheet: The log10multiHR_multiP_corrplo
Supplementary Table 25. Overall and recurrence free survival analyses by MSI status and class for CIBERSORT and xCell predicted cell types.
Algorithm	Cell Line	Group name	Group type	Survival	log10 multivariable HR	Univariable HR	Univariable pValue	Multivariable HR	Multivariable pValue	Number cases	Cases after removal
CIBERSORT	B cells memory	MSI Status	MSI	Overall Survival	7.306	6e+10(7.6e-04~4.8e+24)	0.128	2e+07(5.6e-09~7.3e+22)	0.357	223	57
CIBERSORT	B cells memory	MSI Status	MSI	Recurrence Free Survival	13.121	2.5e+13(0.604~1e+27)	0.054	1.3e+13(2.7e-02~6.4e+27)	0.08	211	54
CIBERSORT	B cells memory	MSI Status	MSS	Overall Survival	-7.246	4.1e-05(3.1e-13~5.5e+03)	0.29	5.7e-08(5.1e-17~6.3e+01)	0.116	840	184
CIBERSORT	B cells memory	MSI Status	MSS	Recurrence Free Survival	-3.117	4.6e-04(1.2e-11~1.7e+04)	0.388	7.6e-04(4.5e-11~1.3e+04)	0.398	738	163
CIBERSORT	B cells memory	MSI Class	class1	Overall Survival	17.683	1.2e+14(3.602~3.8e+27)	0.041	4.8e+17(5e+03~4.6e+31)	0.013	150	40
CIBERSORT	B cells memory	MSI Class	class1	Recurrence Free Survival	16.416	1e+16(7e+02~1.5e+29)	0.017	2.6e+16(4.8e+02~1.4e+30)	0.019	143	39
CIBERSORT	B cells memory	MSI Class	class2	Overall Survival	-91.31	2.3e-32(1.3e-102~4.3e+38)	0.378	4.9e-92(7.2e-184~3.338)	0.051	73	17
CIBERSORT	B cells memory	MSI Class	class2	Recurrence Free Survival	-158.311	5.4e-125(0e+00~1.3e+143)	0.362	4.9e-159(0e+00~3.1e+86)	0.205	68	15
CIBERSORT	B cells naive	MSI Status	MSI	Overall Survival	-1.364	1.1e-05(1.2e-12~1.1e+02)	0.164	4.3e-02(7.2e-09~2.6e+05)	0.693	223	179
CIBERSORT	B cells naive	MSI Status	MSI	Recurrence Free Survival	-2.094	6e-06(2.9e-13~1.3e+02)	0.162	8e-03(7e-10~9.3e+04)	0.561	211	169
CIBERSORT	B cells naive	MSI Status	MSS	Overall Survival	-2.237	5.5e-03(5.7e-06~5.421)	0.139	5.8e-03(5.3e-06~6.322)	0.149	840	656
CIBERSORT	B cells naive	MSI Status	MSS	Recurrence Free Survival	-2.885	2.7e-03(1.9e-06~3.809)	0.11	1.3e-03(7.1e-07~2.406)	0.083	738	571
CIBERSORT	B cells naive	MSI Class	class1	Overall Survival	-3.013	1.2e-06(2.5e-14~6.1e+01)	0.132	9.7e-04(1.8e-11~5.2e+04)	0.445	150	123
CIBERSORT	B cells naive	MSI Class	class1	Recurrence Free Survival	-3.193	3.5e-07(3.8e-15~3.3e+01)	0.113	6.4e-04(1.9e-11~2.2e+04)	0.406	143	117
CIBERSORT	B cells naive	MSI Class	class2	Overall Survival	1.394	4.2e+01(2.7e-21~6.5e+23)	0.886	2.5e+01(3.6e-25~1.7e+27)	0.916	73	56
CIBERSORT	B cells naive	MSI Class	class2	Recurrence Free Survival	-0.825	1.2e+02(3.4e-23~4.3e+26)	0.868	0.149(2.2e-29~1e+27)	0.954	68	52
CIBERSORT	Dendritic cells activated	MSI Status	MSI	Overall Survival	-3.111	3.7e-08(1.7e-19~8.2e+03)	0.199	7.7e-04(2.8e-15~2.2e+08)	0.594	223	180
CIBERSORT	Dendritic cells activated	MSI Status	MSI	Recurrence Free Survival	-4.546	1e-07(3.2e-19~3.4e+04)	0.235	2.8e-05(1.7e-17~4.8e+07)	0.466	211	172
CIBERSORT	Dendritic cells activated	MSI Status	MSS	Overall Survival	-6.895	4.6e-09(2.9e-15~7.2e-03)	0.008	1.3e-07(9e-14~0.181)	0.028	840	681
CIBERSORT	Dendritic cells activated	MSI Status	MSS	Recurrence Free Survival	-1.864	2.8e-04(2.5e-10~3.1e+02)	0.249	1.4e-02(1.1e-08~1.7e+04)	0.55	738	603
CIBERSORT	Dendritic cells activated	MSI Class	class1	Overall Survival	-5.944	6.5e-09(1.6e-22~2.7e+05)	0.239	1.1e-06(2.7e-21~4.9e+08)	0.426	150	120
CIBERSORT	Dendritic cells activated	MSI Class	class1	Recurrence Free Survival	-4.983	1.9e-06(1.3e-18~2.8e+06)	0.357	1e-05(2.2e-19~4.9e+08)	0.475	143	115
CIBERSORT	Dendritic cells activated	MSI Class	class2	Overall Survival	-16.189	6.7e-06(1.3e-27~3.5e+16)	0.641	6.5e-17(6.4e-54~6.5e+20)	0.391	73	60
CIBERSORT	Dendritic cells activated	MSI Class	class2	Recurrence Free Survival	-28.882	1.1e-11(2.7e-38~4.5e+15)	0.42	1.3e-29(3.8e-74~4.5e+15)	0.204	68	57
CIBERSORT	Dendritic cells resting	MSI Status	MSI	Overall Survival	2.854	9.3e+19(1.1e-11~7.6e+50)	0.206	7.1e+02(9.3e-27~5.5e+31)	0.846	223	60
CIBERSORT	Dendritic cells resting	MSI Status	MSI	Recurrence Free Survival	5.539	4.4e+05(5.9e-35~3.3e+45)	0.781	3.5e+05(3.2e-36~3.7e+46)	0.791	211	57
CIBERSORT	Dendritic cells resting	MSI Status	MSS	Overall Survival	2.941	2.1e+03(4.5e-07~9.4e+12)	0.501	8.7e+02(7.3e-07~1e+12)	0.526	840	299
CIBERSORT	Dendritic cells resting	MSI Status	MSS	Recurrence Free Survival	2.866	1.6e+02(1.1e-08~2.6e+12)	0.67	7.4e+02(2.5e-07~2.2e+12)	0.553	738	262
CIBERSORT	Dendritic cells resting	MSI Class	class1	Overall Survival	10.161	2.1e+26(4.1e-06~1.1e+58)	0.104	1.4e+10(1.1e-18~1.8e+38)	0.479	150	38
CIBERSORT	Dendritic cells resting	MSI Class	class1	Recurrence Free Survival	8.185	4.2e+09(5.4e-33~3.3e+51)	0.652	1.5e+08(7e-36~3.3e+51)	0.711	143	37
CIBERSORT	Dendritic cells resting	MSI Class	class2	Overall Survival	-105.911	5.7e-18(2.2e-106~1.5e+71)	0.702	1.2e-106(1.5e-220~1e+08)	0.068	73	22
CIBERSORT	Dendritic cells resting	MSI Class	class2	Recurrence Free Survival	-24.277	1.3e-19(7.6e-130~2.2e+91)	0.737	5.3e-25(1.3e-160~2.1e+111)	0.726	68	20
CIBERSORT	Eosinophils	MSI Status	MSI	Overall Survival	0.727	1.5e+03(6.7e-12~3.5e+17)	0.664	5.331(1.7e-15~1.6e+16)	0.927	223	68
CIBERSORT	Eosinophils	MSI Status	MSI	Recurrence Free Survival	8.359	3.9e+06(3.1e-08~4.9e+20)	0.36	2.3e+08(1.8e-07~2.9e+23)	0.278	211	62
CIBERSORT	Eosinophils	MSI Status	MSS	Overall Survival	-5.099	5.1e-06(5.4e-14~4.9e+02)	0.194	8e-06(1.6e-13~4e+02)	0.194	840	382
CIBERSORT	Eosinophils	MSI Status	MSS	Recurrence Free Survival	-4.661	8e-05(5e-13~1.3e+04)	0.328	2.2e-05(8.1e-14~5.9e+03)	0.279	738	343
CIBERSORT	Eosinophils	MSI Class	class1	Overall Survival	0.682	1.4e+05(2.7e-10~6.7e+19)	0.494	4.805(5.3e-16~4.4e+16)	0.933	150	51
CIBERSORT	Eosinophils	MSI Class	class1	Recurrence Free Survival	6.834	5.1e+07(2.1e-07~1.3e+22)	0.294	6.8e+06(1e-09~4.5e+22)	0.397	143	48
CIBERSORT	Eosinophils	MSI Class	class2	Overall Survival	-75.742	3.4e-23(8.8e-89~1.3e+43)	0.502	1.8e-76(7.9e-180~4.2e+27)	0.151	73	17
CIBERSORT	Eosinophils	MSI Class	class2	Recurrence Free Survival	-52.723	4.2e-25(5.5e-102~3.3e+52)	0.534	1.9e-53(3.9e-195~9.2e+88)	0.466	68	14
CIBERSORT	Macrophages M0	MSI Status	MSI	Overall Survival	-3.627	8.6e-05(1.2e-08~0.644)	0.04	2.4e-04(3.4e-08~1.637)	0.064	223	220
CIBERSORT	Macrophages M0	MSI Status	MSI	Recurrence Free Survival	-3.172	8.6e-04(9.6e-08~7.673)	0.128	6.7e-04(7.8e-08~5.78)	0.114	211	209
CIBERSORT	Macrophages M0	MSI Status	MSS	Overall Survival	-1.071	3.5e-02(8.2e-04~1.522)	0.082	8.5e-02(2e-03~3.596)	0.197	840	813
CIBERSORT	Macrophages M0	MSI Status	MSS	Recurrence Free Survival	-1.421	8.4e-02(1.7e-03~4.058)	0.21	3.8e-02(7.8e-04~1.832)	0.098	738	716
CIBERSORT	Macrophages M0	MSI Class	class1	Overall Survival	-4.131	1.6e-05(4.8e-10~0.539)	0.038	7.4e-05(1.3e-09~4.105)	0.088	150	148
CIBERSORT	Macrophages M0	MSI Class	class1	Recurrence Free Survival	-3.064	9.5e-05(2.5e-09~3.621)	0.085	8.6e-04(1.4e-08~5.5e+01)	0.211	143	142
CIBERSORT	Macrophages M0	MSI Class	class2	Overall Survival	-2.148	7.5e-04(1.3e-12~4.2e+05)	0.484	7.1e-03(2.2e-12~2.3e+07)	0.658	73	72
CIBERSORT	Macrophages M0	MSI Class	class2	Recurrence Free Survival	-6.451	3e-03(1e-12~9.2e+06)	0.603	3.5e-07(1.6e-17~7.6e+03)	0.221	68	67
CIBERSORT	Macrophages M1	MSI Status	MSI	Overall Survival	0.998	1.1e+04(2.8e-02~4.1e+09)	0.157	9.965(8e-06~1.2e+07)	0.748	223	214
CIBERSORT	Macrophages M1	MSI Status	MSI	Recurrence Free Survival	1.334	9.7e+03(1.6e-02~6e+09)	0.177	2.2e+01(2.1e-05~2.2e+07)	0.663	211	203
CIBERSORT	Macrophages M1	MSI Status	MSS	Overall Survival	-2.225	5.7e-02(4.7e-06~7e+02)	0.551	6e-03(4.2e-07~8.5e+01)	0.294	840	748
CIBERSORT	Macrophages M1	MSI Status	MSS	Recurrence Free Survival	-5.236	7.9e-04(2.3e-08~2.7e+01)	0.18	5.8e-06(1.1e-10~0.295)	0.029	738	658
CIBERSORT	Macrophages M1	MSI Class	class1	Overall Survival	2.945	4.3e+05(0.139~1.3e+12)	0.089	8.8e+02(5.5e-05~1.4e+10)	0.423	150	147
CIBERSORT	Macrophages M1	MSI Class	class1	Recurrence Free Survival	2.247	8.3e+03(1.9e-03~3.7e+10)	0.248	1.8e+02(1.6e-05~1.9e+09)	0.531	143	140
CIBERSORT	Macrophages M1	MSI Class	class2	Overall Survival	-5.917	8.3e-02(5.8e-17~1.2e+14)	0.889	1.2e-06(7e-24~2.1e+11)	0.501	73	67
CIBERSORT	Macrophages M1	MSI Class	class2	Recurrence Free Survival	4.129	5e+02(1.4e-14~1.8e+19)	0.749	1.3e+04(4.5e-16~4e+23)	0.678	68	63
CIBERSORT	Macrophages M2	MSI Status	MSI	Overall Survival	1.835	8.5e+01(6.3e-02~1.2e+05)	0.227	6.8e+01(4e-02~1.2e+05)	0.266	223	217
CIBERSORT	Macrophages M2	MSI Status	MSI	Recurrence Free Survival	1.666	9.3e+01(6e-02~1.4e+05)	0.227	4.6e+01(3.3e-02~6.4e+04)	0.299	211	205
CIBERSORT	Macrophages M2	MSI Status	MSS	Overall Survival	-0.682	0.481(9.4e-03~2.5e+01)	0.716	0.208(3e-03~1.4e+01)	0.467	840	803
CIBERSORT	Macrophages M2	MSI Status	MSS	Recurrence Free Survival	-0.922	0.982(1.7e-02~5.7e+01)	0.993	0.12(1.5e-03~9.756)	0.344	738	703
CIBERSORT	Macrophages M2	MSI Class	class1	Overall Survival	0.439	1.2e+01(9e-04~1.7e+05)	0.604	2.748(1.1e-04~7.1e+04)	0.845	150	148
CIBERSORT	Macrophages M2	MSI Class	class1	Recurrence Free Survival	0.046	2.3(1.6e-04~3.2e+04)	0.864	1.111(8.6e-05~1.4e+04)	0.983	143	141
CIBERSORT	Macrophages M2	MSI Class	class2	Overall Survival	19.219	3e+13(2.7e+03~3.4e+23)	0.009	1.7e+19(4.3e+07~6.3e+30)	0.001	73	69
CIBERSORT	Macrophages M2	MSI Class	class2	Recurrence Free Survival	14.93	1e+14(2.2e+03~4.7e+24)	0.01	8.5e+14(2.9e+04~2.5e+25)	0.005	68	64
CIBERSORT	Mast cells activated	MSI Status	MSI	Overall Survival	-3.773	7e-05(6.1e-09~0.805)	0.045	1.7e-04(2.1e-08~1.368)	0.059	223	214
CIBERSORT	Mast cells activated	MSI Status	MSI	Recurrence Free Survival	-4.644	9.1e-05(6.1e-09~1.359)	0.058	2.3e-05(1.8e-09~0.288)	0.027	211	204
CIBERSORT	Mast cells activated	MSI Status	MSS	Overall Survival	1.232	5.4e+01(0.849~3.4e+03)	0.06	1.7e+01(0.232~1.3e+03)	0.196	840	769
CIBERSORT	Mast cells activated	MSI Status	MSS	Recurrence Free Survival	1.559	2.2e+02(3.403~1.4e+04)	0.011	3.6e+01(0.549~2.4e+03)	0.093	738	674
CIBERSORT	Mast cells activated	MSI Class	class1	Overall Survival	-4.687	1.8e-04(2.6e-09~1.3e+01)	0.131	2.1e-05(1.6e-10~2.663)	0.072	150	143
CIBERSORT	Mast cells activated	MSI Class	class1	Recurrence Free Survival	-4.42	4.8e-05(5.5e-10~4.263)	0.087	3.8e-05(4.6e-10~3.165)	0.078	143	137
CIBERSORT	Mast cells activated	MSI Class	class2	Overall Survival	-4.986	7.6e-06(2.1e-13~2.8e+02)	0.185	1e-05(9.8e-14~1.1e+03)	0.223	73	71
CIBERSORT	Mast cells activated	MSI Class	class2	Recurrence Free Survival	-8.018	4.1e-04(6.3e-12~2.6e+04)	0.395	9.6e-09(6.1e-18~1.5e+01)	0.087	68	67
CIBERSORT	Mast cells resting	MSI Status	MSI	Overall Survival	-0.063	2.534(1.1e-19~5.6e+19)	0.967	0.866(2.2e-21~3.4e+20)	0.995	223	23
CIBERSORT	Mast cells resting	MSI Status	MSI	Recurrence Free Survival	-5.141	6e-07(6.4e-32~5.6e+18)	0.625	7.2e-06(2.2e-31~2.4e+20)	0.693	211	21
CIBERSORT	Mast cells resting	MSI Status	MSS	Overall Survival	-3.096	2.1e-03(6.9e-08~6.2e+01)	0.24	8e-04(2.3e-08~2.8e+01)	0.182	840	270
CIBERSORT	Mast cells resting	MSI Status	MSS	Recurrence Free Survival	-3.376	7.1e-04(9.1e-09~5.5e+01)	0.207	4.2e-04(5.6e-09~3.2e+01)	0.175	738	240
CIBERSORT	Mast cells resting	MSI Class	class1	Overall Survival	-4.275	0.499(1.2e-21~2e+20)	0.977	5.3e-05(1.7e-30~1.7e+21)	0.743	150	19
CIBERSORT	Mast cells resting	MSI Class	class1	Recurrence Free Survival	-9.692	6.5e-06(2.1e-30~2e+19)	0.678	2e-10(7e-39~5.9e+18)	0.505	143	18
CIBERSORT	Monocytes	MSI Status	MSI	Overall Survival	5.444	4.5e+10(2.3e-03~8.9e+23)	0.116	2.8e+05(1.1e-09~7.2e+19)	0.459	223	52
CIBERSORT	Monocytes	MSI Status	MSI	Recurrence Free Survival	6.743	1.2e+11(3.4e-03~4.2e+24)	0.109	5.5e+06(7.3e-09~4.2e+21)	0.375	211	49
CIBERSORT	Monocytes	MSI Status	MSS	Overall Survival	-2.814	2.2e+08(3.4e-02~1.4e+18)	0.096	1.5e-03(6.5e-13~3.6e+06)	0.556	840	336
CIBERSORT	Monocytes	MSI Status	MSS	Recurrence Free Survival	-3.388	3.805(3.4e-13~4.2e+13)	0.931	4.1e-04(1.6e-17~1.1e+10)	0.621	738	281
CIBERSORT	Monocytes	MSI Class	class1	Overall Survival	9.456	2e+11(6.6e-03~6.3e+24)	0.1	2.9e+09(9.3e-08~8.8e+25)	0.261	150	34
CIBERSORT	Monocytes	MSI Class	class1	Recurrence Free Survival	6.537	2.4e+10(2.8e-04~2.1e+24)	0.144	3.4e+06(4.4e-11~2.7e+23)	0.448	143	33
CIBERSORT	Monocytes	MSI Class	class2	Overall Survival	-53.682	1.5e-02(3.5e-68~6.5e+63)	0.957	2.1e-54(1.4e-138~3.1e+30)	0.211	73	18
CIBERSORT	Monocytes	MSI Class	class2	Recurrence Free Survival	1.496	1e+12(2.6e-55~4.1e+78)	0.724	3.1e+01(5.1e-86~1.9e+88)	0.973	68	16
CIBERSORT	Neutrophils	MSI Status	MSI	Overall Survival	-3.133	5.1e-04(1.1e-08~2.4e+01)	0.167	7.4e-04(1.3e-08~4.3e+01)	0.198	223	201
CIBERSORT	Neutrophils	MSI Status	MSI	Recurrence Free Survival	-1.444	3.9e-02(1.7e-06~9e+02)	0.526	3.6e-02(1.7e-06~7.5e+02)	0.512	211	190
CIBERSORT	Neutrophils	MSI Status	MSS	Overall Survival	1.242	7.9e+01(0.415~1.5e+04)	0.103	1.8e+01(7.1e-02~4.3e+03)	0.308	840	594
CIBERSORT	Neutrophils	MSI Status	MSS	Recurrence Free Survival	-0.11	2.282(4.2e-03~1.2e+03)	0.797	0.777(1.2e-03~5.1e+02)	0.939	738	520
CIBERSORT	Neutrophils	MSI Class	class1	Overall Survival	-4.548	4.9e-04(9.6e-10~2.5e+02)	0.256	2.8e-05(1.4e-11~5.8e+01)	0.158	150	141
CIBERSORT	Neutrophils	MSI Class	class1	Recurrence Free Survival	-1.072	0.152(8.1e-07~2.8e+04)	0.761	8.5e-02(3.5e-07~2e+04)	0.696	143	134
CIBERSORT	Neutrophils	MSI Class	class2	Overall Survival	-2.862	2.3e-04(2.9e-13~1.9e+05)	0.424	1.4e-03(2.8e-12~6.8e+05)	0.519	73	60
CIBERSORT	Neutrophils	MSI Class	class2	Recurrence Free Survival	-4.477	8.8e-05(7.5e-15~1e+06)	0.43	3.3e-05(6.2e-15~1.8e+05)	0.367	68	56
CIBERSORT	NK cells activated	MSI Status	MSI	Overall Survival	-3.98	4.5e-05(5.7e-15~3.5e+05)	0.389	1.1e-04(1.1e-14~1e+06)	0.434	223	96
CIBERSORT	NK cells activated	MSI Status	MSI	Recurrence Free Survival	-6.868	1.5e-05(8.8e-16~2.6e+05)	0.357	1.4e-07(5.1e-18~3.6e+03)	0.197	211	93
CIBERSORT	NK cells activated	MSI Status	MSS	Overall Survival	8.151	5e+09(0.513~4.9e+19)	0.057	1.4e+08(1e-02~2e+18)	0.115	840	149
CIBERSORT	NK cells activated	MSI Status	MSS	Recurrence Free Survival	9.296	1.4e+08(1.3e-03~1.5e+19)	0.148	2e+09(6.9e-03~5.7e+20)	0.112	738	137
CIBERSORT	NK cells activated	MSI Class	class1	Overall Survival	-3.877	7.9e-04(2e-14~3e+07)	0.565	1.3e-04(2.9e-15~6.1e+06)	0.476	150	59
CIBERSORT	NK cells activated	MSI Class	class1	Recurrence Free Survival	-6.893	3e-05(2.6e-16~3.4e+06)	0.422	1.3e-07(1e-18~1.6e+04)	0.223	143	57
CIBERSORT	NK cells activated	MSI Class	class2	Overall Survival	6.197	1.3e-10(5.2e-36~3.3e+15)	0.446	1.6e+06(2.6e-25~9.4e+36)	0.693	73	37
CIBERSORT	NK cells activated	MSI Class	class2	Recurrence Free Survival	7.377	2.7e-06(2.1e-31~3.5e+19)	0.664	2.4e+07(1e-26~5.6e+40)	0.665	68	36
CIBERSORT	NK cells resting	MSI Status	MSI	Overall Survival	1.949	1.2e+02(4e-04~3.3e+07)	0.459	8.9e+01(3.9e-04~2e+07)	0.476	223	206
CIBERSORT	NK cells resting	MSI Status	MSI	Recurrence Free Survival	2.97	1.1e+03(3.9e-03~2.9e+08)	0.276	9.3e+02(8e-03~1.1e+08)	0.251	211	194
CIBERSORT	NK cells resting	MSI Status	MSS	Overall Survival	-4.345	7.4e-06(1.1e-10~0.484)	0.037	4.5e-05(5.8e-10~3.508)	0.082	840	751
CIBERSORT	NK cells resting	MSI Status	MSS	Recurrence Free Survival	-4.122	1e-05(9.7e-11~1.127)	0.052	7.6e-05(6e-10~9.575)	0.113	738	664
CIBERSORT	NK cells resting	MSI Class	class1	Overall Survival	3.972	1.2e+04(1.8e-02~8e+09)	0.17	9.4e+03(1.8e-02~5e+09)	0.174	150	139
CIBERSORT	NK cells resting	MSI Class	class1	Recurrence Free Survival	4.392	2.2e+04(3.4e-02~1.4e+10)	0.143	2.5e+04(8.5e-02~7.2e+09)	0.115	143	132
CIBERSORT	NK cells resting	MSI Class	class2	Overall Survival	-21.873	7.6e-09(1.2e-24~4.8e+07)	0.314	1.3e-22(1.4e-45~1.3e+01)	0.062	73	67
CIBERSORT	NK cells resting	MSI Class	class2	Recurrence Free Survival	-15.717	5.9e-07(2.1e-23~1.7e+10)	0.458	1.9e-16(3e-38~1.2e+06)	0.158	68	62
CIBERSORT	Plasma cells	MSI Status	MSI	Overall Survival	0.736	0.822(6.1e-03~1.1e+02)	0.938	5.447(3.2e-02~9.3e+02)	0.518	223	223
CIBERSORT	Plasma cells	MSI Status	MSI	Recurrence Free Survival	0.883	1.158(7.7e-03~1.8e+02)	0.954	7.63(4.8e-02~1.2e+03)	0.432	211	211
CIBERSORT	Plasma cells	MSI Status	MSS	Overall Survival	0.327	3.58(0.553~2.3e+01)	0.181	2.124(0.352~1.3e+01)	0.412	840	822
CIBERSORT	Plasma cells	MSI Status	MSS	Recurrence Free Survival	0.195	2.498(0.336~1.9e+01)	0.371	1.566(0.209~1.2e+01)	0.662	738	720
CIBERSORT	Plasma cells	MSI Class	class1	Overall Survival	-0.429	5.1e-02(9.1e-05~2.9e+01)	0.358	0.372(5.7e-04~2.4e+02)	0.765	150	150
CIBERSORT	Plasma cells	MSI Class	class1	Recurrence Free Survival	-1.119	1.1e-02(1.6e-05~8.033)	0.181	7.6e-02(1.1e-04~5.2e+01)	0.439	143	143
CIBERSORT	Plasma cells	MSI Class	class2	Overall Survival	3.301	2.6e+03(0.198~3.4e+07)	0.104	2e+03(5.6e-03~7.2e+08)	0.244	73	73
CIBERSORT	Plasma cells	MSI Class	class2	Recurrence Free Survival	7.581	1.6e+05(1.1e+01~2.4e+09)	0.014	3.8e+07(8.4e+01~1.7e+13)	0.009	68	68
CIBERSORT	T cells CD4 memory activated	MSI Status	MSI	Overall Survival	-0.137	2.381(1.6e-04~3.6e+04)	0.86	0.729(4.4e-05~1.2e+04)	0.949	223	145
CIBERSORT	T cells CD4 memory activated	MSI Status	MSI	Recurrence Free Survival	-0.753	0.723(2.3e-05~2.2e+04)	0.951	0.177(7.7e-06~4e+03)	0.735	211	137
CIBERSORT	T cells CD4 memory activated	MSI Status	MSS	Overall Survival	-3.729	8.3e-06(6.6e-11~1.059)	0.051	1.9e-04(1.7e-09~2e+01)	0.147	840	523
CIBERSORT	T cells CD4 memory activated	MSI Status	MSS	Recurrence Free Survival	-5.419	1.3e-07(3.7e-13~4.4e-02)	0.015	3.8e-06(1.9e-11~0.755)	0.045	738	458
CIBERSORT	T cells CD4 memory activated	MSI Class	class1	Overall Survival	-0.585	1.613(4.9e-05~5.3e+04)	0.928	0.26(5.6e-06~1.2e+04)	0.806	150	105
CIBERSORT	T cells CD4 memory activated	MSI Class	class1	Recurrence Free Survival	-1.073	0.348(5.6e-06~2.2e+04)	0.851	8.5e-02(1.7e-06~4.3e+03)	0.655	143	101
CIBERSORT	T cells CD4 memory activated	MSI Class	class2	Overall Survival	2.731	7.6e+01(5.4e-12~1e+15)	0.779	5.4e+02(3.3e-15~8.9e+19)	0.756	73	40
CIBERSORT	T cells CD4 memory activated	MSI Class	class2	Recurrence Free Survival	3.208	6.505(1e-14~4.2e+15)	0.914	1.6e+03(4.1e-15~6.3e+20)	0.721	68	36
CIBERSORT	T cells CD4 memory resting	MSI Status	MSI	Overall Survival	-0.022	0.34(1.2e-03~9.7e+01)	0.708	0.951(3.3e-03~2.8e+02)	0.986	223	222
CIBERSORT	T cells CD4 memory resting	MSI Status	MSI	Recurrence Free Survival	0.327	1.305(4.2e-03~4.1e+02)	0.928	2.124(7.6e-03~5.9e+02)	0.793	211	210
CIBERSORT	T cells CD4 memory resting	MSI Status	MSS	Overall Survival	-0.326	0.489(1.9e-02~1.2e+01)	0.665	0.472(1.5e-02~1.4e+01)	0.667	840	827
CIBERSORT	T cells CD4 memory resting	MSI Status	MSS	Recurrence Free Survival	0.043	1.079(3.9e-02~3e+01)	0.964	1.105(4e-02~3e+01)	0.953	738	725
CIBERSORT	T cells CD4 memory resting	MSI Class	class1	Overall Survival	-0.196	0.231(3.7e-04~1.4e+02)	0.655	0.637(9.6e-04~4.2e+02)	0.892	150	149
CIBERSORT	T cells CD4 memory resting	MSI Class	class1	Recurrence Free Survival	-0.111	0.304(5e-04~1.8e+02)	0.716	0.774(1.5e-03~4.1e+02)	0.936	143	142
CIBERSORT	T cells CD4 memory resting	MSI Class	class2	Overall Survival	-0.223	1.145(3.9e-07~3.4e+06)	0.986	0.599(3.2e-08~1.1e+07)	0.952	73	73
CIBERSORT	T cells CD4 memory resting	MSI Class	class2	Recurrence Free Survival	2.327	1.8e+02(2.8e-05~1.2e+09)	0.515	2.1e+02(2e-07~2.2e+11)	0.613	68	68
CIBERSORT	T cells CD4 naive	MSI Status	MSS	Overall Survival	-26.973	4.5e-39(1.5e-126~1.4e+49)	0.39	1.1e-27(7.5e-121~1.5e+66)	0.57	840	8
CIBERSORT	T cells CD4 naive	MSI Status	MSS	Recurrence Free Survival	-10.149	1.4e-16(9.2e-70~2.1e+37)	0.559	7.1e-11(8.6e-66~5.9e+44)	0.717	738	8
CIBERSORT	T cells CD8	MSI Status	MSI	Overall Survival	0.43	1.3e+01(0.119~1.3e+03)	0.287	2.692(2.6e-02~2.8e+02)	0.677	223	199
CIBERSORT	T cells CD8	MSI Status	MSI	Recurrence Free Survival	0.148	8.337(6e-02~1.2e+03)	0.4	1.406(1.2e-02~1.6e+02)	0.888	211	188
CIBERSORT	T cells CD8	MSI Status	MSS	Overall Survival	0.529	2.7e+01(8.8e-02~8.5e+03)	0.259	3.38(9.3e-03~1.2e+03)	0.686	840	705
CIBERSORT	T cells CD8	MSI Status	MSS	Recurrence Free Survival	0.235	2.288(3.8e-03~1.4e+03)	0.8	1.718(3.1e-03~9.7e+02)	0.867	738	622
CIBERSORT	T cells CD8	MSI Class	class1	Overall Survival	0.188	1.2e+01(8.1e-02~1.8e+03)	0.33	1.542(8.4e-03~2.8e+02)	0.87	150	139
CIBERSORT	T cells CD8	MSI Class	class1	Recurrence Free Survival	-0.222	3.487(1.5e-02~8.4e+02)	0.655	0.6(2.9e-03~1.2e+02)	0.851	143	132
CIBERSORT	T cells CD8	MSI Class	class2	Overall Survival	6.927	1.5e+02(1.3e-06~1.6e+10)	0.598	8.4e+06(2.7e-04~2.6e+17)	0.196	73	60
CIBERSORT	T cells CD8	MSI Class	class2	Recurrence Free Survival	10.97	4.7e+04(1.7e-04~1.3e+13)	0.278	9.3e+10(0.387~2.2e+22)	0.059	68	56
CIBERSORT	T cells follicular helper	MSI Status	MSI	Overall Survival	-1.811	0.242(7.2e-09~8.1e+06)	0.872	1.5e-02(1.1e-09~2.2e+05)	0.62	223	188
CIBERSORT	T cells follicular helper	MSI Status	MSI	Recurrence Free Survival	-1.894	0.17(2.5e-09~1.2e+07)	0.848	1.3e-02(1.2e-10~1.3e+06)	0.643	211	178
CIBERSORT	T cells follicular helper	MSI Status	MSS	Overall Survival	-5.712	7.5e-06(9.4e-11~0.601)	0.041	1.9e-06(1.6e-11~0.237)	0.028	840	609
CIBERSORT	T cells follicular helper	MSI Status	MSS	Recurrence Free Survival	-7.888	3.1e-08(1.4e-13~6.9e-03)	0.006	1.3e-08(2.6e-14~6.4e-03)	0.007	738	531
CIBERSORT	T cells follicular helper	MSI Class	class1	Overall Survival	0.053	2.5e+01(7.2e-08~8.5e+09)	0.749	1.13(2.2e-08~5.8e+07)	0.989	150	126
CIBERSORT	T cells follicular helper	MSI Class	class1	Recurrence Free Survival	-0.542	0.23(2.8e-10~1.9e+08)	0.889	0.287(4.3e-10~1.9e+08)	0.904	143	120
CIBERSORT	T cells follicular helper	MSI Class	class2	Overall Survival	-13.634	1.9e-07(8.3e-24~4.2e+09)	0.42	2.3e-14(9.6e-36~5.6e+07)	0.211	73	62
CIBERSORT	T cells follicular helper	MSI Class	class2	Recurrence Free Survival	-4.056	2.1e-02(7.3e-19~6e+14)	0.842	8.8e-05(1e-24~7.6e+15)	0.69	68	58
CIBERSORT	T cells regulatory Tregs	MSI Status	MSI	Overall Survival	-3.482	2.2e-03(1.3e-12~3.8e+06)	0.574	3.3e-04(9e-13~1.2e+05)	0.425	223	130
CIBERSORT	T cells regulatory Tregs	MSI Status	MSI	Recurrence Free Survival	-7.543	2.4e-09(7.9e-21~7.4e+02)	0.141	2.9e-08(2.2e-19~3.8e+03)	0.184	211	122
CIBERSORT	T cells regulatory Tregs	MSI Status	MSS	Overall Survival	-10.015	1.3e-10(1.4e-18~1.1e-02)	0.014	9.7e-11(2.9e-19~3.2e-02)	0.021	840	471
CIBERSORT	T cells regulatory Tregs	MSI Status	MSS	Recurrence Free Survival	-8.379	1.1e-08(1.7e-16~0.672)	0.045	4.2e-09(2.9e-17~0.601)	0.044	738	411
CIBERSORT	T cells regulatory Tregs	MSI Class	class1	Overall Survival	-4.939	4.6e-04(4.7e-14~4.5e+06)	0.513	1.2e-05(2.8e-15~4.7e+04)	0.314	150	98
CIBERSORT	T cells regulatory Tregs	MSI Class	class1	Recurrence Free Survival	-10.849	9.1e-13(8.6e-26~9.663)	0.07	1.4e-11(1.3e-24~1.6e+02)	0.103	143	92
CIBERSORT	T cells regulatory Tregs	MSI Class	class2	Overall Survival	38.473	1.2e+04(7.9e-30~2e+37)	0.809	3e+38(1.5e-13~5.9e+89)	0.142	73	32
CIBERSORT	T cells regulatory Tregs	MSI Class	class2	Recurrence Free Survival	36.977	2.4e+11(5.9e-23~9.8e+44)	0.507	9.5e+36(6.4e-17~1.4e+90)	0.173	68	30
xCell	aDC	MSI Status	MSI	Overall Survival	0.076	1.094(0.112~1.1e+01)	0.938	1.193(0.108~1.3e+01)	0.886	223	220
xCell	aDC	MSI Status	MSI	Recurrence Free Survival	0.032	1.159(0.111~1.2e+01)	0.902	1.076(9.6e-02~1.2e+01)	0.953	211	208
xCell	aDC	MSI Status	MSS	Overall Survival	-0.484	0.458(0.149~1.406)	0.173	0.328(0.105~1.021)	0.054	840	803
xCell	aDC	MSI Status	MSS	Recurrence Free Survival	-0.59	0.477(0.147~1.545)	0.217	0.257(7.7e-02~0.855)	0.027	738	704
xCell	aDC	MSI Class	class1	Overall Survival	0.145	1.202(5.3e-02~2.7e+01)	0.908	1.397(4.9e-02~4e+01)	0.845	150	150
xCell	aDC	MSI Class	class1	Recurrence Free Survival	-0.319	0.333(1.3e-02~8.706)	0.509	0.48(1.6e-02~1.4e+01)	0.672	143	143
xCell	aDC	MSI Class	class2	Overall Survival	-0.667	0.844(3.8e-03~1.9e+02)	0.951	0.215(4e-04~1.1e+02)	0.631	73	70
xCell	aDC	MSI Class	class2	Recurrence Free Survival	0.505	8.221(2.2e-02~3.1e+03)	0.486	3.201(5.7e-03~1.8e+03)	0.718	68	65
xCell	Adipocytes	MSI Status	MSI	Overall Survival	5.739	8.2e+06(4e-02~1.7e+15)	0.103	5.5e+05(5.3e-03~5.7e+13)	0.161	223	164
xCell	Adipocytes	MSI Status	MSI	Recurrence Free Survival	4.847	1.6e+07(7.7e-02~3.6e+15)	0.09	7e+04(6.6e-04~7.6e+12)	0.237	211	152
xCell	Adipocytes	MSI Status	MSS	Overall Survival	0.712	7.9e+01(4.708~1.3e+03)	0.002	5.157(0.221~1.2e+02)	0.307	840	701
xCell	Adipocytes	MSI Status	MSS	Recurrence Free Survival	1.246	1.3e+02(4.657~3.7e+03)	0.004	1.8e+01(0.443~7e+02)	0.127	738	614
xCell	Adipocytes	MSI Class	class1	Overall Survival	6.001	8.9e+06(2.6e-02~3.1e+15)	0.111	1e+06(3.1e-03~3.2e+14)	0.167	150	118
xCell	Adipocytes	MSI Class	class1	Recurrence Free Survival	4.854	6.6e+06(1.5e-02~2.9e+15)	0.123	7.2e+04(2.3e-04~2.2e+13)	0.262	143	111
xCell	Adipocytes	MSI Class	class2	Overall Survival	70.615	3.1e+20(5.6e-83~1.7e+123)	0.696	4.1e+70(1.1e-47~1.5e+188)	0.239	73	46
xCell	Adipocytes	MSI Class	class2	Recurrence Free Survival	64.072	2.6e+08(5.5e-113~1.2e+129)	0.891	1.2e+64(8.5e-73~1.6e+200)	0.356	68	41
xCell	Astrocytes	MSI Status	MSI	Overall Survival	-0.396	9.6e-02(1e-03~8.818)	0.31	0.402(4e-03~4e+01)	0.698	223	194
xCell	Astrocytes	MSI Status	MSI	Recurrence Free Survival	-0.317	0.175(1.6e-03~1.9e+01)	0.466	0.481(3.6e-03~6.4e+01)	0.769	211	182
xCell	Astrocytes	MSI Status	MSS	Overall Survival	0.04	2.072(0.466~9.221)	0.339	1.096(0.235~5.12)	0.907	840	722
xCell	Astrocytes	MSI Status	MSS	Recurrence Free Survival	-0.199	1.475(0.29~7.501)	0.64	0.632(0.117~3.41)	0.593	738	628
xCell	Astrocytes	MSI Class	class1	Overall Survival	-0.88	7.2e-02(2.5e-04~2.1e+01)	0.363	0.132(3.2e-04~5.4e+01)	0.509	150	145
xCell	Astrocytes	MSI Class	class1	Recurrence Free Survival	-0.622	6.4e-02(1.9e-04~2.2e+01)	0.355	0.239(5.2e-04~1.1e+02)	0.647	143	138
xCell	Astrocytes	MSI Class	class2	Overall Survival	-6.988	1e-09(2.8e-23~3.6e+04)	0.193	1e-07(1.7e-21~6.1e+06)	0.32	73	49
xCell	Astrocytes	MSI Class	class2	Recurrence Free Survival	-10.834	2e-13(1.6e-31~2.4e+05)	0.169	1.5e-11(1.3e-28~1.6e+06)	0.213	68	44
xCell	B cells	MSI Status	MSI	Overall Survival	-1.101	3.2e-02(1.4e-04~7.48)	0.217	7.9e-02(3.2e-04~2e+01)	0.367	223	195
xCell	B cells	MSI Status	MSI	Recurrence Free Survival	-1.08	5.6e-02(2.5e-04~1.3e+01)	0.299	8.3e-02(3.7e-04~1.9e+01)	0.368	211	184
xCell	B cells	MSI Status	MSS	Overall Survival	-0.762	0.268(2.8e-02~2.608)	0.257	0.173(1.6e-02~1.91)	0.152	840	610
xCell	B cells	MSI Status	MSS	Recurrence Free Survival	-0.76	0.176(1.3e-02~2.465)	0.197	0.174(1.3e-02~2.371)	0.189	738	538
xCell	B cells	MSI Class	class1	Overall Survival	-1.517	8.2e-03(1.6e-05~4.242)	0.132	3e-02(5.4e-05~1.7e+01)	0.28	150	136
xCell	B cells	MSI Class	class1	Recurrence Free Survival	-1.851	5.6e-03(9.7e-06~3.219)	0.11	1.4e-02(2.5e-05~7.958)	0.187	143	130
xCell	B cells	MSI Class	class2	Overall Survival	-0.626	4e+02(4e-06~4e+10)	0.524	0.237(1.2e-11~4.7e+09)	0.905	73	59
xCell	B cells	MSI Class	class2	Recurrence Free Survival	5.097	1.2e+05(1.6e-03~8.9e+12)	0.205	1.2e+05(6.5e-05~2.4e+14)	0.282	68	54
xCell	Basophils	MSI Status	MSI	Overall Survival	0.537	4.821(1.3e-02~1.7e+03)	0.601	3.443(4.4e-03~2.7e+03)	0.716	223	213
xCell	Basophils	MSI Status	MSI	Recurrence Free Survival	0.279	2.3e+01(5.7e-02~9e+03)	0.307	1.901(2.7e-03~1.3e+03)	0.848	211	202
xCell	Basophils	MSI Status	MSS	Overall Survival	-0.113	0.325(3.5e-03~3e+01)	0.627	0.771(1e-02~5.9e+01)	0.907	840	696
xCell	Basophils	MSI Status	MSS	Recurrence Free Survival	-0.496	8.3e-02(6.2e-04~1.1e+01)	0.32	0.319(2.6e-03~3.9e+01)	0.642	738	611
xCell	Basophils	MSI Class	class1	Overall Survival	1.085	2.4e+01(4e-02~1.5e+04)	0.328	1.2e+01(8e-03~1.8e+04)	0.504	150	143
xCell	Basophils	MSI Class	class1	Recurrence Free Survival	0.382	1.3e+01(1.9e-02~8.4e+03)	0.444	2.407(1.8e-03~3.3e+03)	0.812	143	136
xCell	Basophils	MSI Class	class2	Overall Survival	-0.495	1.5e-03(3.9e-10~5.7e+03)	0.4	0.32(8.3e-09~1.2e+07)	0.898	73	70
xCell	Basophils	MSI Class	class2	Recurrence Free Survival	2.485	1.5e+02(2.7e-05~8e+08)	0.527	3e+02(1.9e-05~4.8e+09)	0.499	68	66
xCell	CD4 memory T cells	MSI Status	MSI	Overall Survival	0.548	2.2e+01(1.8e-04~2.6e+06)	0.605	3.529(2.9e-05~4.3e+05)	0.833	223	220
xCell	CD4 memory T cells	MSI Status	MSI	Recurrence Free Survival	0.494	5.6e+01(4.6e-04~6.8e+06)	0.5	3.12(3.6e-05~2.7e+05)	0.845	211	208
xCell	CD4 memory T cells	MSI Status	MSS	Overall Survival	-2.471	7.7e-03(9.5e-07~6.3e+01)	0.29	3.4e-03(5.4e-07~2.1e+01)	0.202	840	771
xCell	CD4 memory T cells	MSI Status	MSS	Recurrence Free Survival	-2.12	8.4e-04(4.5e-08~1.6e+01)	0.158	7.6e-03(1e-06~5.8e+01)	0.284	738	676
xCell	CD4 memory T cells	MSI Class	class1	Overall Survival	0.267	1.3e+01(3e-05~5.9e+06)	0.696	1.851(3.7e-06~9.4e+05)	0.927	150	149
xCell	CD4 memory T cells	MSI Class	class1	Recurrence Free Survival	-0.399	3.161(5.4e-06~1.8e+06)	0.865	0.399(1.1e-06~1.4e+05)	0.888	143	142
xCell	CD4 memory T cells	MSI Class	class2	Overall Survival	5.094	4.1e+04(6.6e-13~2.6e+21)	0.59	1.2e+05(8.9e-19~1.7e+28)	0.666	73	71
xCell	CD4 memory T cells	MSI Class	class2	Recurrence Free Survival	16.197	8e+10(2.6e-07~2.5e+28)	0.222	1.6e+16(5.4e-10~4.6e+41)	0.213	68	66
xCell	CD4 naive T cells	MSI Status	MSI	Overall Survival	-0.604	0.814(7.7e-08~8.6e+06)	0.98	0.249(1.5e-08~4.2e+06)	0.87	223	146
xCell	CD4 naive T cells	MSI Status	MSI	Recurrence Free Survival	-1.592	2.6e-02(3.7e-10~1.8e+06)	0.691	2.6e-02(6.6e-10~9.9e+05)	0.681	211	137
xCell	CD4 naive T cells	MSI Status	MSS	Overall Survival	-3.573	4.4e-04(5.3e-08~3.655)	0.093	2.7e-04(3.6e-08~1.972)	0.07	840	522
xCell	CD4 naive T cells	MSI Status	MSS	Recurrence Free Survival	-2.494	1.1e-02(2.5e-06~4.8e+01)	0.291	3.2e-03(7.5e-07~1.4e+01)	0.178	738	452
xCell	CD4 naive T cells	MSI Class	class1	Overall Survival	-1.121	0.218(6.3e-09~7.6e+06)	0.864	7.6e-02(7.4e-10~7.7e+06)	0.784	150	106
xCell	CD4 naive T cells	MSI Class	class1	Recurrence Free Survival	-2.733	4.6e-04(1e-12~2e+05)	0.449	1.9e-03(5.7e-12~6e+05)	0.529	143	99
xCell	CD4 naive T cells	MSI Class	class2	Overall Survival	25.311	3.7e+19(5.2e-19~2.6e+57)	0.311	2e+25(1.7e-35~2.4e+85)	0.409	73	40
xCell	CD4 naive T cells	MSI Class	class2	Recurrence Free Survival	51.359	7.8e+28(1.8e-08~3.4e+65)	0.122	2.3e+51(0.128~4.1e+103)	0.054	68	38
xCell	CD4 T cells	MSI Status	MSI	Overall Survival	3.137	1.2e+06(2.6e-06~6.1e+17)	0.307	1.4e+03(5.3e-10~3.6e+15)	0.62	223	134
xCell	CD4 T cells	MSI Status	MSI	Recurrence Free Survival	1.618	3.2e+04(7.5e-09~1.4e+17)	0.484	4.2e+01(1.6e-11~1.1e+14)	0.799	211	126
xCell	CD4 T cells	MSI Status	MSS	Overall Survival	-6.154	1.6e-07(1.1e-20~2.3e+06)	0.311	7e-07(3.2e-19~1.5e+06)	0.328	840	454
xCell	CD4 T cells	MSI Status	MSS	Recurrence Free Survival	-4.134	8.5e-03(2.5e-14~3e+09)	0.725	7.3e-05(1.2e-15~4.3e+06)	0.452	738	411
xCell	CD4 T cells	MSI Class	class1	Overall Survival	0.393	9.8e+02(1.6e-11~5.9e+16)	0.67	2.471(2.8e-15~2.2e+15)	0.959	150	91
xCell	CD4 T cells	MSI Class	class1	Recurrence Free Survival	-1.702	0.183(5.4e-17~6.2e+14)	0.926	2e-02(2.3e-17~1.7e+13)	0.823	143	85
xCell	CD4 T cells	MSI Class	class2	Overall Survival	63.668	3.5e+35(1.2e+06~1.1e+65)	0.018	4.7e+63(4.5e+16~4.8e+110)	0.008	73	43
xCell	CD4 T cells	MSI Class	class2	Recurrence Free Survival	68.467	1e+42(1.2e+12~8.7e+71)	0.006	2.9e+68(1.2e+20~7.4e+116)	0.006	68	41
xCell	CD4 Tcm	MSI Status	MSI	Overall Survival	-8.129	1.2e-25(3e-97~4.7e+46)	0.495	7.4e-09(2.6e-71~2.1e+54)	0.799	223	116
xCell	CD4 Tcm	MSI Status	MSI	Recurrence Free Survival	-15.11	5.8e-25(2.6e-96~1.3e+47)	0.506	7.8e-16(4.5e-86~1.3e+55)	0.673	211	110
xCell	CD4 Tcm	MSI Status	MSS	Overall Survival	-2.422	7.8e-03(2e-08~3e+03)	0.459	3.8e-03(8.7e-09~1.6e+03)	0.4	840	532
xCell	CD4 Tcm	MSI Status	MSS	Recurrence Free Survival	-3.117	8.6e-03(1.2e-08~6.3e+03)	0.49	7.6e-04(8.9e-10~6.5e+02)	0.303	738	472
xCell	CD4 Tcm	MSI Class	class1	Overall Survival	-3.201	1.9e-24(4.5e-94~8.2e+45)	0.504	6.3e-04(2.8e-61~1.4e+54)	0.913	150	73
xCell	CD4 Tcm	MSI Class	class1	Recurrence Free Survival	-5.82	2.4e-25(1.3e-95~4.6e+45)	0.492	1.5e-06(2.6e-66~8.6e+53)	0.849	143	70
xCell	CD4 Tcm	MSI Class	class2	Overall Survival	-Inf	0e+00(0e+00~Inf)	0.997	0e+00(0e+00~Inf)	0.996	73	43
xCell	CD4 Tcm	MSI Class	class2	Recurrence Free Survival	-Inf	0e+00(0e+00~Inf)	0.998	0e+00(0e+00~Inf)	0.998	68	40
xCell	CD4 Tem	MSI Status	MSI	Overall Survival	-56.724	4.8e-84(0e+00~1e+186)	0.544	1.9e-57(6.9e-279~5.2e+164)	0.616	223	119
xCell	CD4 Tem	MSI Status	MSI	Recurrence Free Survival	-54.406	2.8e-79(0e+00~2.7e+183)	0.557	3.9e-55(1.8e-276~8.4e+166)	0.63	211	112
xCell	CD4 Tem	MSI Status	MSS	Overall Survival	0.257	1.789(7.2e-07~4.5e+06)	0.938	1.808(2.3e-07~1.4e+07)	0.942	840	495
xCell	CD4 Tem	MSI Status	MSS	Recurrence Free Survival	-0.882	2.5e-02(1.7e-09~3.7e+05)	0.661	0.131(4.8e-09~3.6e+06)	0.816	738	435
xCell	CD4 Tem	MSI Class	class1	Overall Survival	-27.243	4.1e-29(2.7e-170~6.1e+112)	0.693	5.7e-28(1e-169~3.2e+114)	0.706	150	78
xCell	CD4 Tem	MSI Class	class1	Recurrence Free Survival	-24.024	2.7e-29(7e-170~1e+112)	0.69	9.5e-25(2.3e-166~3.8e+117)	0.74	143	74
xCell	CD4 Tem	MSI Class	class2	Overall Survival	-Inf	0e+00(0e+00~Inf)	0.997	0e+00(0e+00~Inf)	0.996	73	41
xCell	CD4 Tem	MSI Class	class2	Recurrence Free Survival	-Inf	0e+00(0e+00~Inf)	0.997	0e+00(0e+00~Inf)	0.998	68	38
xCell	CD8 naive T cells	MSI Status	MSI	Overall Survival	0.108	7.8e+08(7.8e-10~7.9e+26)	0.333	1.284(1.5e-18~1.1e+18)	0.991	223	203
xCell	CD8 naive T cells	MSI Status	MSI	Recurrence Free Survival	0.415	8.4e+08(2e-10~3.5e+27)	0.347	2.598(5e-19~1.4e+19)	0.965	211	192
xCell	CD8 naive T cells	MSI Status	MSS	Overall Survival	-8.137	1.7e-06(4.1e-15~6.9e+02)	0.189	7.3e-09(8.4e-18~6.331)	0.074	840	721
xCell	CD8 naive T cells	MSI Status	MSS	Recurrence Free Survival	-10.271	6.2e-13(1.3e-22~3.1e-03)	0.014	5.4e-11(1.3e-20~0.212)	0.036	738	635
xCell	CD8 naive T cells	MSI Class	class1	Overall Survival	3.376	1.5e+11(2.6e-10~8.5e+31)	0.291	2.4e+03(5.2e-18~1.1e+24)	0.749	150	136
xCell	CD8 naive T cells	MSI Class	class1	Recurrence Free Survival	-0.973	9.3e+07(4.6e-14~1.9e+29)	0.464	0.106(1.7e-23~6.7e+20)	0.93	143	130
xCell	CD8 naive T cells	MSI Class	class2	Overall Survival	-15.015	2.1e+02(4.3e-34~1.1e+38)	0.898	9.7e-16(7.6e-59~1.2e+28)	0.495	73	67
xCell	CD8 naive T cells	MSI Class	class2	Recurrence Free Survival	12.513	4.2e+10(7.6e-28~2.4e+48)	0.581	3.3e+12(4.6e-29~2.3e+53)	0.548	68	62
xCell	CD8 T cells	MSI Status	MSI	Overall Survival	0.472	6e+01(6.4e-02~5.6e+04)	0.241	2.965(1.9e-03~4.7e+03)	0.772	223	153
xCell	CD8 T cells	MSI Status	MSI	Recurrence Free Survival	-0.1	2.5e+01(1.4e-02~4.5e+04)	0.396	0.795(3.9e-04~1.6e+03)	0.953	211	146
xCell	CD8 T cells	MSI Status	MSS	Overall Survival	-2.134	0.459(4.4e-05~4.8e+03)	0.869	7.3e-03(8.3e-07~6.5e+01)	0.289	840	529
xCell	CD8 T cells	MSI Status	MSS	Recurrence Free Survival	-1.492	0.421(2.3e-05~7.9e+03)	0.863	3.2e-02(4.1e-06~2.6e+02)	0.453	738	464
xCell	CD8 T cells	MSI Class	class1	Overall Survival	0.525	5.5e+01(4.3e-02~7.1e+04)	0.272	3.347(1.2e-03~9.3e+03)	0.765	150	110
xCell	CD8 T cells	MSI Class	class1	Recurrence Free Survival	-0.25	1e+01(3.3e-03~3.3e+04)	0.568	0.562(1.5e-04~2.1e+03)	0.891	143	105
xCell	CD8 T cells	MSI Class	class2	Overall Survival	23.637	8.6e+09(1.7e-14~4.4e+33)	0.411	4.3e+23(1.3e-09~1.5e+56)	0.154	73	43
xCell	CD8 T cells	MSI Class	class2	Recurrence Free Survival	35.128	1.4e+15(1.9e-08~1.1e+38)	0.194	1.3e+35(2.8e+02~6.6e+67)	0.035	68	41
xCell	CD8 Tcm	MSI Status	MSI	Overall Survival	0.076	6.4(0.1~4.1e+02)	0.381	1.191(1.5e-02~9.5e+01)	0.938	223	190
xCell	CD8 Tcm	MSI Status	MSI	Recurrence Free Survival	-0.196	4.273(4.9e-02~3.8e+02)	0.525	0.637(7.2e-03~5.7e+01)	0.844	211	181
xCell	CD8 Tcm	MSI Status	MSS	Overall Survival	-0.896	1.109(1.7e-03~7.2e+02)	0.975	0.127(2.7e-04~6.1e+01)	0.512	840	566
xCell	CD8 Tcm	MSI Status	MSS	Recurrence Free Survival	-0.842	0.216(1.2e-04~3.8e+02)	0.687	0.144(1.7e-04~1.2e+02)	0.571	738	498
xCell	CD8 Tcm	MSI Class	class1	Overall Survival	0.013	6.277(7.5e-02~5.3e+02)	0.417	1.03(7.9e-03~1.4e+02)	0.991	150	139
xCell	CD8 Tcm	MSI Class	class1	Recurrence Free Survival	-0.453	1.862(1.2e-02~3e+02)	0.81	0.353(2.2e-03~5.6e+01)	0.687	143	132
xCell	CD8 Tcm	MSI Class	class2	Overall Survival	9.861	2.2e+03(5e-08~9.6e+13)	0.538	7.3e+09(5.6e-06~9.4e+24)	0.201	73	51
xCell	CD8 Tcm	MSI Class	class2	Recurrence Free Survival	16.62	2.5e+07(1.9e-03~3.3e+17)	0.152	4.2e+16(1.2e+01~1.5e+32)	0.036	68	49
xCell	CD8 Tem	MSI Status	MSI	Overall Survival	1.335	8.5e+02(9.3e-03~7.7e+07)	0.247	2.2e+01(1.1e-04~4.4e+06)	0.622	223	135
xCell	CD8 Tem	MSI Status	MSI	Recurrence Free Survival	0.42	3.3e+02(1.6e-03~6.7e+07)	0.354	2.63(7.9e-06~8.8e+05)	0.882	211	128
xCell	CD8 Tem	MSI Status	MSS	Overall Survival	-7.241	2.7e-06(2.3e-22~3.2e+10)	0.497	5.7e-08(5.8e-23~5.7e+07)	0.344	840	452
xCell	CD8 Tem	MSI Status	MSS	Recurrence Free Survival	-6.084	3.2e-03(5e-16~2.1e+10)	0.703	8.2e-07(1.4e-19~4.7e+06)	0.35	738	393
xCell	CD8 Tem	MSI Class	class1	Overall Survival	1.555	1e+03(8.4e-03~1.2e+08)	0.246	3.6e+01(9.8e-05~1.3e+07)	0.584	150	96
xCell	CD8 Tem	MSI Class	class1	Recurrence Free Survival	0.503	1.5e+02(4.8e-04~4.9e+07)	0.436	3.187(6e-06~1.7e+06)	0.863	143	92
xCell	CD8 Tem	MSI Class	class2	Overall Survival	32.858	3e+04(8.4e-81~1.1e+89)	0.917	7.2e+32(1.2e-63~4.2e+128)	0.501	73	39
xCell	CD8 Tem	MSI Class	class2	Recurrence Free Survival	24.022	2.7e+12(7e-72~1e+96)	0.771	1.1e+24(1.5e-72~7.1e+119)	0.623	68	36
xCell	cDC	MSI Status	MSI	Overall Survival	0.292	2.826(3.4e-02~2.3e+02)	0.645	1.958(1.7e-02~2.2e+02)	0.781	223	223
xCell	cDC	MSI Status	MSI	Recurrence Free Survival	0.277	2.44(2.4e-02~2.5e+02)	0.705	1.893(1.4e-02~2.5e+02)	0.798	211	211
xCell	cDC	MSI Status	MSS	Overall Survival	-1.02	0.271(3.3e-02~2.217)	0.223	9.5e-02(1.1e-02~0.826)	0.033	840	826
xCell	cDC	MSI Status	MSS	Recurrence Free Survival	-0.848	0.488(5.6e-02~4.228)	0.515	0.142(1.5e-02~1.362)	0.091	738	724
xCell	cDC	MSI Class	class1	Overall Survival	-0.016	3.022(9.8e-03~9.3e+02)	0.705	0.964(1.6e-03~5.9e+02)	0.991	150	150
xCell	cDC	MSI Class	class1	Recurrence Free Survival	-0.212	0.659(1.5e-03~2.8e+02)	0.893	0.614(1.1e-03~3.5e+02)	0.881	143	143
xCell	cDC	MSI Class	class2	Overall Survival	1.215	2.5e+02(2e-06~3.2e+10)	0.561	1.6e+01(1.2e-09~2.3e+11)	0.814	73	73
xCell	cDC	MSI Class	class2	Recurrence Free Survival	0.549	2.7e+02(3.3e-07~2.2e+11)	0.593	3.537(5.8e-11~2.2e+11)	0.921	68	68
xCell	Chondrocytes	MSI Status	MSI	Overall Survival	0.446	0.178(1.4e-09~2.3e+07)	0.856	2.794(2.9e-08~2.7e+08)	0.913	223	135
xCell	Chondrocytes	MSI Status	MSI	Recurrence Free Survival	-6.601	2e-09(8.3e-24~4.8e+05)	0.236	2.5e-07(2.3e-20~2.7e+06)	0.321	211	130
xCell	Chondrocytes	MSI Status	MSS	Overall Survival	0.094	8.2e+01(2.232~3e+03)	0.017	1.241(2.5e-02~6.2e+01)	0.914	840	564
xCell	Chondrocytes	MSI Status	MSS	Recurrence Free Survival	1.058	1.5e+02(2.466~9.6e+03)	0.017	1.1e+01(0.107~1.2e+03)	0.307	738	489
xCell	Chondrocytes	MSI Class	class1	Overall Survival	-1.763	0.142(6.7e-10~3e+07)	0.842	1.7e-02(2.1e-11~1.4e+07)	0.698	150	103
xCell	Chondrocytes	MSI Class	class1	Recurrence Free Survival	-9.703	8.9e-11(7.4e-26~1.1e+05)	0.192	2e-10(4.9e-24~8e+03)	0.162	143	98
xCell	Chondrocytes	MSI Class	class2	Overall Survival	Inf	0e+00(0e+00~Inf)	0.65	Inf(0e+00~Inf)	0.84	73	32
xCell	Chondrocytes	MSI Class	class2	Recurrence Free Survival	Inf	0e+00(0e+00~Inf)	0.946	Inf(0e+00~Inf)	0.878	68	32
xCell	Class switched memory B cells	MSI Status	MSI	Overall Survival	-2.236	1.9e-03(4.5e-10~7.7e+03)	0.419	5.8e-03(1.2e-09~2.8e+04)	0.512	223	212
xCell	Class switched memory B cells	MSI Status	MSI	Recurrence Free Survival	-3.631	3.7e-05(2.2e-12~6.2e+02)	0.229	2.3e-04(1.2e-11~4.4e+03)	0.328	211	200
xCell	Class switched memory B cells	MSI Status	MSS	Overall Survival	-2.275	6.3e-03(4.6e-06~8.741)	0.17	5.3e-03(5.1e-06~5.513)	0.139	840	687
xCell	Class switched memory B cells	MSI Status	MSS	Recurrence Free Survival	-2.558	1.5e-03(4.3e-07~4.968)	0.116	2.8e-03(1e-06~7.531)	0.144	738	612
xCell	Class switched memory B cells	MSI Class	class1	Overall Survival	-2.708	9.7e-05(1.6e-12~5.7e+03)	0.312	2e-03(4.5e-11~8.6e+04)	0.487	150	146
xCell	Class switched memory B cells	MSI Class	class1	Recurrence Free Survival	-5.738	6e-08(1.4e-16~2.5e+01)	0.101	1.8e-06(4e-15~8.3e+02)	0.194	143	139
xCell	Class switched memory B cells	MSI Class	class2	Overall Survival	-9.684	1.5e+02(2.8e-15~7.6e+18)	0.799	2.1e-10(1.6e-35~2.6e+15)	0.45	73	66
xCell	Class switched memory B cells	MSI Class	class2	Recurrence Free Survival	4.632	2.3e+03(1.7e-15~3e+21)	0.716	4.3e+04(4.4e-18~4.1e+26)	0.68	68	61
xCell	CLP	MSI Status	MSI	Overall Survival	2.794	5e+03(0.492~5.1e+07)	0.07	6.2e+02(5.3e-02~7.4e+06)	0.179	223	223
xCell	CLP	MSI Status	MSI	Recurrence Free Survival	3.418	3.3e+04(2.173~5e+08)	0.034	2.6e+03(0.105~6.5e+07)	0.128	211	211
xCell	CLP	MSI Status	MSS	Overall Survival	-0.172	0.294(4.3e-03~2e+01)	0.571	0.673(7e-03~6.5e+01)	0.865	840	827
xCell	CLP	MSI Status	MSS	Recurrence Free Survival	0.133	0.268(3.4e-03~2.1e+01)	0.555	1.358(1.5e-02~1.2e+02)	0.894	738	725
xCell	CLP	MSI Class	class1	Overall Survival	3.081	6.3e+03(4.1e-02~9.6e+08)	0.151	1.2e+03(5.3e-03~2.8e+08)	0.26	150	150
xCell	CLP	MSI Class	class1	Recurrence Free Survival	4.987	6e+05(3.238~1.1e+11)	0.032	9.7e+04(0.213~4.4e+10)	0.084	143	143
xCell	CLP	MSI Class	class2	Overall Survival	5.951	1.5e+05(5e-03~4.7e+12)	0.175	8.9e+05(7.5e-05~1.1e+16)	0.247	73	73
xCell	CLP	MSI Class	class2	Recurrence Free Survival	3.86	2.7e+05(1.3e-03~5.7e+13)	0.201	7.2e+03(3.9e-07~1.3e+14)	0.461	68	68
xCell	CMP	MSI Status	MSI	Overall Survival	99.754	4e+52(2.8e-30~5.5e+134)	0.209	5.7e+99(1.3e-13~2.5e+212)	0.083	223	114
xCell	CMP	MSI Status	MSI	Recurrence Free Survival	130.294	9.8e+56(5.4e-26~1.8e+139)	0.174	2e+130(1.1e-12~3.6e+272)	0.073	211	110
xCell	CMP	MSI Status	MSS	Overall Survival	5.046	2.1e+09(1.7e-22~2.6e+40)	0.557	1.1e+05(1.1e-23~1.1e+33)	0.724	840	459
xCell	CMP	MSI Status	MSS	Recurrence Free Survival	-7.815	3e-14(4.7e-59~1.9e+31)	0.554	1.5e-08(1.2e-52~1.9e+36)	0.728	738	391
xCell	CMP	MSI Class	class1	Overall Survival	109.57	6.7e+51(2.2e-31~2.1e+134)	0.218	3.7e+109(2.2e-48~6.3e+266)	0.172	150	85
xCell	CMP	MSI Class	class1	Recurrence Free Survival	108.078	1.8e+53(2.6e-30~1.3e+136)	0.208	1.2e+108(4.7e-46~3.1e+261)	0.167	143	83
xCell	CMP	MSI Class	class2	Overall Survival	-Inf	0e+00(0e+00~Inf)	0.333	0e+00(0e+00~Inf)	0.288	73	29
xCell	CMP	MSI Class	class2	Recurrence Free Survival	-Inf	0e+00(0e+00~Inf)	0.264	0e+00(0e+00~Inf)	0.219	68	27
xCell	DC	MSI Status	MSI	Overall Survival	0.102	0.465(3.7e-06~5.9e+04)	0.899	1.264(6.2e-06~2.6e+05)	0.97	223	213
xCell	DC	MSI Status	MSI	Recurrence Free Survival	-0.227	0.534(2.5e-06~1.2e+05)	0.92	0.593(1.6e-06~2.2e+05)	0.936	211	202
xCell	DC	MSI Status	MSS	Overall Survival	-2.743	1.4e-02(2.5e-05~7.888)	0.187	1.8e-03(3e-06~1.082)	0.053	840	758
xCell	DC	MSI Status	MSS	Recurrence Free Survival	-2.576	0.105(1.8e-04~6e+01)	0.486	2.7e-03(3.5e-06~2.007)	0.079	738	663
xCell	DC	MSI Class	class1	Overall Survival	-1.417	0.275(7.7e-08~9.8e+05)	0.867	3.8e-02(2.8e-09~5.1e+05)	0.697	150	149
xCell	DC	MSI Class	class1	Recurrence Free Survival	-2.561	2.5e-03(2.7e-10~2.3e+04)	0.463	2.7e-03(1.8e-10~4.1e+04)	0.484	143	142
xCell	DC	MSI Class	class2	Overall Survival	0.579	3.3e-02(1.8e-24~6e+20)	0.896	3.792(2.1e-26~6.7e+26)	0.966	73	64
xCell	DC	MSI Class	class2	Recurrence Free Survival	6.416	1.4e+06(7.1e-17~2.6e+28)	0.589	2.6e+06(2.3e-20~3e+32)	0.629	68	60
xCell	Endothelial cells	MSI Status	MSI	Overall Survival	0.327	2.97(1.5e-04~6e+04)	0.83	2.122(3.8e-05~1.2e+05)	0.893	223	215
xCell	Endothelial cells	MSI Status	MSI	Recurrence Free Survival	-0.964	0.182(2.3e-06~1.4e+04)	0.767	0.109(4.1e-07~2.9e+04)	0.728	211	203
xCell	Endothelial cells	MSI Status	MSS	Overall Survival	-0.468	4.122(9.7e-02~1.8e+02)	0.459	0.341(5.6e-03~2.1e+01)	0.608	840	787
xCell	Endothelial cells	MSI Status	MSS	Recurrence Free Survival	-1.161	0.916(1.2e-02~7e+01)	0.968	6.9e-02(5.4e-04~8.778)	0.28	738	692
xCell	Endothelial cells	MSI Class	class1	Overall Survival	-3.567	1.8e-03(9.6e-10~3.4e+03)	0.391	2.7e-04(4.6e-11~1.6e+03)	0.302	150	149
xCell	Endothelial cells	MSI Class	class1	Recurrence Free Survival	-3.563	5e-04(1.5e-10~1.7e+03)	0.322	2.7e-04(4.6e-11~1.6e+03)	0.302	143	142
xCell	Endothelial cells	MSI Class	class2	Overall Survival	8.241	1.7e+11(7.4e+02~3.9e+19)	0.008	1.7e+08(8.7e-02~3.5e+17)	0.083	73	66
xCell	Endothelial cells	MSI Class	class2	Recurrence Free Survival	2.449	9.8e+07(5.3e-05~1.8e+20)	0.202	2.8e+02(1.6e-14~4.9e+18)	0.768	68	61
xCell	Eosinophils	MSI Status	MSI	Overall Survival	-53.541	1.1e-47(2.8e-122~4.3e+27)	0.217	2.9e-54(7.3e-133~1.1e+25)	0.182	223	107
xCell	Eosinophils	MSI Status	MSI	Recurrence Free Survival	-38.724	1.6e-41(2.9e-112~8.3e+29)	0.258	1.9e-39(4.9e-103~7.2e+24)	0.233	211	104
xCell	Eosinophils	MSI Status	MSS	Overall Survival	-25.544	1.5e-21(5.2e-36~4.2e-07)	0.005	2.9e-26(9.1e-42~8.9e-11)	0.001	840	556
xCell	Eosinophils	MSI Status	MSS	Recurrence Free Survival	-11.422	2e-09(9e-21~4.4e+02)	0.133	3.8e-12(2.1e-24~6.953)	0.068	738	486
xCell	Eosinophils	MSI Class	class1	Overall Survival	-39.882	1.2e-45(3.8e-119~3.8e+28)	0.231	1.3e-40(3.7e-108~4.6e+27)	0.247	150	69
xCell	Eosinophils	MSI Class	class1	Recurrence Free Survival	-44.627	2e-45(3.2e-118~1.3e+28)	0.229	2.4e-45(2.8e-114~2e+24)	0.204	143	68
xCell	Eosinophils	MSI Class	class2	Overall Survival	-Inf	0e+00(0e+00~Inf)	0.998	0e+00(0e+00~Inf)	0.999	73	38
xCell	Eosinophils	MSI Class	class2	Recurrence Free Survival	-Inf	0e+00(0e+00~Inf)	0.537	0e+00(0e+00~Inf)	0.521	68	36
xCell	Epithelial cells	MSI Status	MSI	Overall Survival	-1.137	7.9e-02(4.4e-04~1.4e+01)	0.335	7.3e-02(4.4e-04~1.2e+01)	0.314	223	223
xCell	Epithelial cells	MSI Status	MSI	Recurrence Free Survival	-0.878	9.9e-02(4.5e-04~2.2e+01)	0.401	0.133(8.4e-04~2.1e+01)	0.434	211	211
xCell	Epithelial cells	MSI Status	MSS	Overall Survival	0.799	4.12(0.262~6.5e+01)	0.314	6.298(0.49~8.1e+01)	0.158	840	826
xCell	Epithelial cells	MSI Status	MSS	Recurrence Free Survival	1.914	4.1e+01(1.728~9.7e+02)	0.022	8.2e+01(3.562~1.9e+03)	0.006	738	724
xCell	Epithelial cells	MSI Class	class1	Overall Survival	-1.909	9.1e-03(2.2e-05~3.741)	0.126	1.2e-02(3.2e-05~4.786)	0.148	150	150
xCell	Epithelial cells	MSI Class	class1	Recurrence Free Survival	-1.183	3.1e-02(6.3e-05~1.5e+01)	0.271	6.6e-02(1.7e-04~2.5e+01)	0.368	143	143
xCell	Epithelial cells	MSI Class	class2	Overall Survival	1.908	5e+01(7.8e-04~3.2e+06)	0.488	8.1e+01(1.6e-05~4.2e+08)	0.578	73	73
xCell	Epithelial cells	MSI Class	class2	Recurrence Free Survival	-0.404	3.8e+01(1.6e-04~8.6e+06)	0.564	0.395(1.6e-07~9.8e+05)	0.902	68	68
xCell	Erythrocytes	MSI Status	MSI	Overall Survival	133.279	1.3e+113(1.7e-127~Inf)	0.355	1.9e+133(5.7e-103~Inf)	0.267	223	132
xCell	Erythrocytes	MSI Status	MSI	Recurrence Free Survival	59.639	1.4e+15(3.9e-282~Inf)	0.92	4.4e+59(6.4e-217~Inf)	0.672	211	124
xCell	Erythrocytes	MSI Status	MSS	Overall Survival	-21.601	2.6e-131(2.8e-256~2.4e-06)	0.041	2.5e-22(8.1e-146~7.7e+101)	0.732	840	457
xCell	Erythrocytes	MSI Status	MSS	Recurrence Free Survival	-50.407	2.3e-122(3.6e-250~1.5e+06)	0.062	3.9e-51(8.6e-181~1.8e+79)	0.446	738	407
xCell	Erythrocytes	MSI Class	class1	Overall Survival	-3.218	3.9e-79(0e+00~6.5e+272)	0.662	6.1e-04(2e-319~Inf)	0.984	150	86
xCell	Erythrocytes	MSI Class	class1	Recurrence Free Survival	-124.183	2.4e-230(0e+00~3.9e+212)	0.309	6.6e-125(0e+00~8.4e+267)	0.535	143	80
xCell	Erythrocytes	MSI Class	class2	Overall Survival	Inf	Inf(2.5e+216~Inf)	0.002	Inf(Inf~Inf)	0.001	73	46
xCell	Erythrocytes	MSI Class	class2	Recurrence Free Survival	Inf	Inf(9.6e+127~Inf)	0.011	Inf(Inf~Inf)	0.002	68	44
xCell	Fibroblasts	MSI Status	MSI	Overall Survival	1.145	4.507(6.3e-02~3.2e+02)	0.49	1.4e+01(0.172~1.1e+03)	0.24	223	170
xCell	Fibroblasts	MSI Status	MSI	Recurrence Free Survival	0.163	0.516(2.9e-03~9.3e+01)	0.803	1.454(6.3e-03~3.3e+02)	0.893	211	162
xCell	Fibroblasts	MSI Status	MSS	Overall Survival	-0.231	1.499(0.496~4.529)	0.473	0.587(0.18~1.91)	0.376	840	690
xCell	Fibroblasts	MSI Status	MSS	Recurrence Free Survival	-0.165	1.774(0.515~6.111)	0.364	0.684(0.167~2.795)	0.597	738	609
xCell	Fibroblasts	MSI Class	class1	Overall Survival	0.943	5.715(5.5e-02~6e+02)	0.462	8.779(5.2e-02~1.5e+03)	0.406	150	129
xCell	Fibroblasts	MSI Class	class1	Recurrence Free Survival	-0.486	0.211(6.6e-04~6.8e+01)	0.597	0.327(6.7e-04~1.6e+02)	0.723	143	123
xCell	Fibroblasts	MSI Class	class2	Overall Survival	26.513	1.1e-12(3.3e-73~3.6e+48)	0.698	3.3e+26(1.4e-42~7.8e+94)	0.447	73	41
xCell	Fibroblasts	MSI Class	class2	Recurrence Free Survival	22.752	1.8e-11(1.8e-75~1.9e+53)	0.742	5.7e+22(2.1e-50~1.5e+95)	0.538	68	39
xCell	GMP	MSI Status	MSI	Overall Survival	-2.175	3.9e-03(1.2e-06~1.2e+01)	0.177	6.7e-03(1.9e-06~2.4e+01)	0.23	223	173
xCell	GMP	MSI Status	MSI	Recurrence Free Survival	-1.116	6.3e-02(3.3e-05~1.2e+02)	0.475	7.6e-02(3.6e-05~1.6e+02)	0.511	211	164
xCell	GMP	MSI Status	MSS	Overall Survival	-2.457	7.4e-03(3e-04~0.185)	0.003	3.5e-03(1.3e-04~9.7e-02)	0.001	840	733
xCell	GMP	MSI Status	MSS	Recurrence Free Survival	-2.322	1.6e-02(6.1e-04~0.417)	0.013	4.8e-03(1.7e-04~0.135)	0.002	738	644
xCell	GMP	MSI Class	class1	Overall Survival	-4.101	1.3e-04(8.2e-09~2.056)	0.07	7.9e-05(5.3e-09~1.191)	0.054	150	130
xCell	GMP	MSI Class	class1	Recurrence Free Survival	-2.875	2.7e-03(3.4e-07~2.1e+01)	0.196	1.3e-03(1.7e-07~1e+01)	0.147	143	124
xCell	GMP	MSI Class	class2	Overall Survival	12.401	8.2e+10(1.5e-02~4.5e+23)	0.093	2.5e+12(1.1e-04~5.9e+28)	0.138	73	43
xCell	GMP	MSI Class	class2	Recurrence Free Survival	17.465	2.4e+10(1.8e-04~3.3e+24)	0.15	2.9e+17(5.185~1.6e+34)	0.041	68	40
xCell	Hepatocytes	MSI Status	MSI	Overall Survival	-167.716	2.3e-153(0e+00~3.7e+290)	0.5	1.9e-168(0e+00~3.2e+248)	0.43	223	126
xCell	Hepatocytes	MSI Status	MSI	Recurrence Free Survival	-260.332	8.1e-292(0e+00~Inf)	0.394	4.7e-261(0e+00~Inf)	0.441	211	117
xCell	Hepatocytes	MSI Status	MSS	Overall Survival	-14.914	4.1e-12(4e-120~4.2e+96)	0.836	1.2e-15(1.2e-132~1.2e+102)	0.803	840	443
xCell	Hepatocytes	MSI Status	MSS	Recurrence Free Survival	2.368	8.9e+23(6.1e-75~1.3e+122)	0.633	2.3e+02(9.8e-105~5.5e+108)	0.965	738	385
xCell	Hepatocytes	MSI Class	class1	Overall Survival	-189.852	5.2e-141(0e+00~4.1e+300)	0.533	1.4e-190(0e+00~1.5e+230)	0.376	150	82
xCell	Hepatocytes	MSI Class	class1	Recurrence Free Survival	-229.852	1.8e-284(0e+00~Inf)	0.405	1.4e-230(0e+00~Inf)	0.487	143	76
xCell	Hepatocytes	MSI Class	class2	Overall Survival	-Inf	0e+00(0e+00~Inf)	0.998	0e+00(0e+00~Inf)	1	73	44
xCell	Hepatocytes	MSI Class	class2	Recurrence Free Survival	-Inf	0e+00(0e+00~Inf)	0.999	0e+00(0e+00~Inf)	1	68	41
xCell	HSC	MSI Status	MSI	Overall Survival	0.84	1.757(4.4e-02~7.1e+01)	0.765	6.918(0.128~3.8e+02)	0.342	223	219
xCell	HSC	MSI Status	MSI	Recurrence Free Survival	0.4	0.585(1e-02~3.4e+01)	0.795	2.513(3.6e-02~1.8e+02)	0.671	211	207
xCell	HSC	MSI Status	MSS	Overall Survival	-0.347	0.664(0.16~2.75)	0.572	0.45(0.112~1.805)	0.26	840	827
xCell	HSC	MSI Status	MSS	Recurrence Free Survival	-0.58	0.494(0.104~2.343)	0.374	0.263(5.4e-02~1.274)	0.097	738	725
xCell	HSC	MSI Class	class1	Overall Survival	0.402	1.045(1.3e-02~8.7e+01)	0.984	2.523(2e-02~3.2e+02)	0.708	150	150
xCell	HSC	MSI Class	class1	Recurrence Free Survival	-0.085	0.376(3.5e-03~4e+01)	0.682	0.823(5.7e-03~1.2e+02)	0.939	143	143
xCell	HSC	MSI Class	class2	Overall Survival	6.959	2e+02(2.4e-03~1.7e+07)	0.359	9.1e+06(0.272~3e+14)	0.07	73	69
xCell	HSC	MSI Class	class2	Recurrence Free Survival	3.596	6e-04(1.4e-12~2.6e+05)	0.464	3.9e+03(3e-07~5.2e+13)	0.486	68	64
xCell	iDC	MSI Status	MSI	Overall Survival	0.119	1.196(0.353~4.051)	0.773	1.315(0.376~4.597)	0.668	223	219
xCell	iDC	MSI Status	MSI	Recurrence Free Survival	0.127	1.3(0.365~4.634)	0.685	1.341(0.361~4.984)	0.661	211	208
xCell	iDC	MSI Status	MSS	Overall Survival	-0.167	0.878(0.454~1.697)	0.698	0.681(0.342~1.358)	0.275	840	817
xCell	iDC	MSI Status	MSS	Recurrence Free Survival	-0.092	1.199(0.615~2.337)	0.594	0.809(0.394~1.658)	0.562	738	715
xCell	iDC	MSI Class	class1	Overall Survival	-0.049	1.114(0.248~5.001)	0.888	0.893(0.179~4.463)	0.89	150	149
xCell	iDC	MSI Class	class1	Recurrence Free Survival	-0.038	0.972(0.204~4.64)	0.972	0.917(0.182~4.622)	0.916	143	142
xCell	iDC	MSI Class	class2	Overall Survival	2.715	6(2.3e-02~1.5e+03)	0.527	5.2e+02(0.2~1.4e+06)	0.119	73	70
xCell	iDC	MSI Class	class2	Recurrence Free Survival	1.724	4.503(1e-02~2e+03)	0.628	5.3e+01(1.3e-02~2.2e+05)	0.351	68	66
xCell	Keratinocytes	MSI Status	MSI	Overall Survival	-1.002	4.954(3.9e-06~6.2e+06)	0.823	1e-01(3.6e-08~2.8e+05)	0.761	223	223
xCell	Keratinocytes	MSI Status	MSI	Recurrence Free Survival	-0.328	1.6e+02(1.6e-04~1.5e+08)	0.474	0.47(3.3e-07~6.6e+05)	0.917	211	211
xCell	Keratinocytes	MSI Status	MSS	Overall Survival	2.149	5.6e+03(2.895~1.1e+07)	0.025	1.4e+02(7.4e-02~2.7e+05)	0.199	840	824
xCell	Keratinocytes	MSI Status	MSS	Recurrence Free Survival	4.337	2.5e+05(1.1e+02~5.5e+08)	0.002	2.2e+04(1.1e+01~4.3e+07)	0.01	738	723
xCell	Keratinocytes	MSI Class	class1	Overall Survival	-3.758	2.9e-03(2.4e-11~3.5e+05)	0.538	1.7e-04(6.4e-13~4.8e+04)	0.383	150	150
xCell	Keratinocytes	MSI Class	class1	Recurrence Free Survival	-1.325	4.405(2.5e-07~7.8e+07)	0.862	4.7e-02(1.9e-09~1.2e+06)	0.725	143	143
xCell	Keratinocytes	MSI Class	class2	Overall Survival	6.776	3e+07(5.1e-04~1.7e+18)	0.174	6e+06(1.8e-08~2e+21)	0.36	73	73
xCell	Keratinocytes	MSI Class	class2	Recurrence Free Survival	-1.699	7.6e+07(9.3e-05~6.1e+19)	0.195	2e-02(2.5e-17~1.6e+13)	0.823	68	68
xCell	ly Endothelial cells	MSI Status	MSI	Overall Survival	-1.025	0.346(2.5e-10~4.7e+08)	0.921	9.5e-02(5.4e-12~1.6e+09)	0.845	223	214
xCell	ly Endothelial cells	MSI Status	MSI	Recurrence Free Survival	-3.87	5.2e-03(1.5e-13~1.8e+08)	0.671	1.4e-04(1e-16~1.8e+08)	0.532	211	202
xCell	ly Endothelial cells	MSI Status	MSS	Overall Survival	-1.121	1.3e+01(1.3e-02~1.3e+04)	0.468	7.6e-02(2.1e-05~2.7e+02)	0.536	840	758
xCell	ly Endothelial cells	MSI Status	MSS	Recurrence Free Survival	-2.032	1.01(2.1e-04~4.8e+03)	0.998	9.3e-03(3.8e-07~2.3e+02)	0.364	738	662
xCell	ly Endothelial cells	MSI Class	class1	Overall Survival	-7.508	1.6e-05(2.9e-18~8.8e+07)	0.46	3.1e-08(7.6e-22~1.3e+06)	0.28	150	148
xCell	ly Endothelial cells	MSI Class	class1	Recurrence Free Survival	-7.461	5e-06(3.7e-19~6.8e+07)	0.429	3.5e-08(6.2e-22~1.9e+06)	0.287	143	141
xCell	ly Endothelial cells	MSI Class	class2	Overall Survival	15.797	8.7e+19(0.463~1.6e+40)	0.054	6.3e+15(2.4e-06~1.6e+37)	0.148	73	66
xCell	ly Endothelial cells	MSI Class	class2	Recurrence Free Survival	-2.039	8.4e+11(5.1e-19~1.4e+42)	0.439	9.2e-03(1.5e-43~5.6e+38)	0.922	68	61
xCell	Macrophages	MSI Status	MSI	Overall Survival	-0.091	3.544(4e-03~3.2e+03)	0.715	0.81(7.5e-04~8.7e+02)	0.953	223	223
xCell	Macrophages	MSI Status	MSI	Recurrence Free Survival	0.25	1.3e+01(1.2e-02~1.4e+04)	0.472	1.78(1.6e-03~2e+03)	0.872	211	211
xCell	Macrophages	MSI Status	MSS	Overall Survival	0.705	1.1e+01(0.365~3.2e+02)	0.168	5.073(0.127~2e+02)	0.388	840	825
xCell	Macrophages	MSI Status	MSS	Recurrence Free Survival	-0.247	7.229(0.211~2.5e+02)	0.272	0.566(1.2e-02~2.7e+01)	0.773	738	724
xCell	Macrophages	MSI Class	class1	Overall Survival	-0.853	4.035(2.7e-04~6.1e+04)	0.776	0.14(4.2e-06~4.7e+03)	0.712	150	150
xCell	Macrophages	MSI Class	class1	Recurrence Free Survival	-0.842	0.851(4.6e-05~1.6e+04)	0.974	0.144(5.8e-06~3.6e+03)	0.707	143	143
xCell	Macrophages	MSI Class	class2	Overall Survival	2.798	7.5e+01(1.5e-07~3.7e+10)	0.672	6.3e+02(4.3e-07~9.2e+11)	0.549	73	73
xCell	Macrophages	MSI Class	class2	Recurrence Free Survival	3.264	1.3e+05(9.9e-05~1.6e+14)	0.272	1.8e+03(2.5e-06~1.3e+12)	0.47	68	68
xCell	Macrophages M1	MSI Status	MSI	Overall Survival	-0.447	1.651(1.1e-04~2.5e+04)	0.919	0.358(1.8e-05~7.3e+03)	0.839	223	220
xCell	Macrophages M1	MSI Status	MSI	Recurrence Free Survival	-0.238	3.297(1.7e-04~6.5e+04)	0.813	0.578(2.6e-05~1.3e+04)	0.914	211	208
xCell	Macrophages M1	MSI Status	MSS	Overall Survival	-0.485	0.929(6.9e-03~1.3e+02)	0.976	0.327(1.7e-03~6.4e+01)	0.678	840	803
xCell	Macrophages M1	MSI Status	MSS	Recurrence Free Survival	-1.413	1.968(1.3e-02~2.9e+02)	0.791	3.9e-02(1.8e-04~8.063)	0.232	738	702
xCell	Macrophages M1	MSI Class	class1	Overall Survival	-2.683	0.204(7e-08~6e+05)	0.834	2.1e-03(1.6e-10~2.7e+04)	0.46	150	150
xCell	Macrophages M1	MSI Class	class1	Recurrence Free Survival	-3.436	1.5e-03(3.8e-10~6e+03)	0.402	3.7e-04(4.9e-11~2.8e+03)	0.327	143	143
xCell	Macrophages M1	MSI Class	class2	Overall Survival	4.87	6e+03(1.8e-08~2e+15)	0.521	7.4e+04(2.8e-09~2e+18)	0.477	73	70
xCell	Macrophages M1	MSI Class	class2	Recurrence Free Survival	5.995	9.8e+06(1.2e-05~7.8e+18)	0.25	9.9e+05(1.1e-07~9.3e+18)	0.365	68	65
xCell	Macrophages M2	MSI Status	MSI	Overall Survival	-1.68	2.3e+02(5.3e-14~1e+18)	0.767	2.1e-02(1.6e-20~2.7e+16)	0.856	223	167
xCell	Macrophages M2	MSI Status	MSI	Recurrence Free Survival	2.269	8.8e+07(9.2e-07~8.4e+21)	0.265	1.9e+02(1e-14~3.4e+18)	0.784	211	161
xCell	Macrophages M2	MSI Status	MSS	Overall Survival	6.629	1e+05(5.8e+01~1.8e+08)	0.002	4.3e+06(2.7e+02~6.8e+10)	0.002	840	530
xCell	Macrophages M2	MSI Status	MSS	Recurrence Free Survival	5.273	2.4e+04(6.223~9.6e+07)	0.017	1.9e+05(8.524~4.1e+09)	0.017	738	465
xCell	Macrophages M2	MSI Class	class1	Overall Survival	-5.333	0.811(1.1e-18~6.1e+17)	0.992	4.6e-06(5.5e-27~3.9e+15)	0.617	150	109
xCell	Macrophages M2	MSI Class	class1	Recurrence Free Survival	-1.068	1e+04(4.9e-13~2e+20)	0.631	8.6e-02(2.1e-20~3.5e+17)	0.91	143	105
xCell	Macrophages M2	MSI Class	class2	Overall Survival	12.334	1.5e+16(7.9e-20~2.8e+51)	0.369	2.2e+12(2.6e-27~1.8e+51)	0.534	73	58
xCell	Macrophages M2	MSI Class	class2	Recurrence Free Survival	14.311	6.9e+26(5.9e-05~8e+57)	0.09	2e+14(9.4e-27~4.4e+54)	0.487	68	56
xCell	Mast cells	MSI Status	MSI	Overall Survival	7.004	3.4e+02(1.4e-24~7.9e+28)	0.851	1e+07(6e-23~1.7e+36)	0.639	223	198
xCell	Mast cells	MSI Status	MSI	Recurrence Free Survival	10.941	7.6e+04(6.9e-23~8.4e+31)	0.724	8.7e+10(1.5e-19~5.2e+40)	0.471	211	186
xCell	Mast cells	MSI Status	MSS	Overall Survival	-6.336	0.135(2.4e-10~7.5e+07)	0.846	4.6e-07(5.3e-16~4e+02)	0.165	840	699
xCell	Mast cells	MSI Status	MSS	Recurrence Free Survival	-4.62	4.3e-02(9.7e-12~1.9e+08)	0.782	2.4e-05(2.8e-15~2.1e+05)	0.362	738	612
xCell	Mast cells	MSI Class	class1	Overall Survival	-9.086	2.2e-08(3.9e-40~1.2e+24)	0.636	8.2e-10(3.4e-45~2e+26)	0.615	150	141
xCell	Mast cells	MSI Class	class1	Recurrence Free Survival	-5.881	6.4e-09(3.2e-41~1.3e+24)	0.619	1.3e-06(1.4e-41~1.3e+29)	0.742	143	134
xCell	Mast cells	MSI Class	class2	Overall Survival	129.216	1.5e+54(3.6e-10~5.9e+117)	0.095	1.6e+129(8e+42~3.4e+215)	0.003	73	57
xCell	Mast cells	MSI Class	class2	Recurrence Free Survival	163.987	2.5e+63(3.4e-06~1.8e+132)	0.071	9.7e+163(2e+65~4.7e+262)	0.001	68	52
xCell	Megakaryocytes	MSI Status	MSI	Overall Survival	-11.229	1.4e+02(2.2e-77~8.5e+80)	0.958	5.9e-12(8.2e-105~4.2e+81)	0.813	223	131
xCell	Megakaryocytes	MSI Status	MSI	Recurrence Free Survival	-9.926	2.3e-04(8e-92~6.6e+83)	0.935	1.2e-10(4.8e-113~2.9e+92)	0.849	211	125
xCell	Megakaryocytes	MSI Status	MSS	Overall Survival	-3.073	7.2e+20(2.2e-17~2.4e+58)	0.276	8.5e-04(5.7e-46~1.3e+39)	0.886	840	503
xCell	Megakaryocytes	MSI Status	MSS	Recurrence Free Survival	-18.435	6.6e+11(4.1e-36~1.1e+59)	0.624	3.7e-19(3.3e-73~4e+35)	0.504	738	442
xCell	Megakaryocytes	MSI Class	class1	Overall Survival	-43.573	1.1e-09(3.1e-105~4.1e+86)	0.854	2.7e-44(4.5e-152~1.6e+64)	0.428	150	86
xCell	Megakaryocytes	MSI Class	class1	Recurrence Free Survival	-35.816	4.9e-14(8.9e-116~2.7e+88)	0.798	1.5e-36(3.6e-146~6.5e+73)	0.522	143	83
xCell	Megakaryocytes	MSI Class	class2	Overall Survival	128.373	9e+121(8.4e-117~Inf)	0.315	2.4e+128(1.4e-158~Inf)	0.379	73	45
xCell	Megakaryocytes	MSI Class	class2	Recurrence Free Survival	33.551	1.5e+92(6.2e-183~Inf)	0.51	3.6e+33(1.7e-309~Inf)	0.848	68	42
xCell	Melanocytes	MSI Status	MSI	Overall Survival	-46.966	1.6e-21(1.1e-82~2.4e+40)	0.505	1.1e-47(5.1e-104~2.3e+09)	0.102	223	191
xCell	Melanocytes	MSI Status	MSI	Recurrence Free Survival	-43.207	8.9e-27(1.3e-94~5.8e+41)	0.451	6.2e-44(6.6e-111~5.9e+23)	0.206	211	181
xCell	Melanocytes	MSI Status	MSS	Overall Survival	18.134	6.6e+11(1.4e-12~3.1e+35)	0.328	1.4e+18(4.6e-08~4e+43)	0.163	840	652
xCell	Melanocytes	MSI Status	MSS	Recurrence Free Survival	-11.455	8.9e-05(1e-30~7.9e+21)	0.76	3.5e-12(1.7e-39~7.1e+15)	0.411	738	572
xCell	Melanocytes	MSI Class	class1	Overall Survival	-37.704	5.9e-25(3e-101~1.2e+52)	0.534	2e-38(2.7e-114~1.4e+38)	0.33	150	131
xCell	Melanocytes	MSI Class	class1	Recurrence Free Survival	-67.217	7.3e-56(4.3e-138~1.2e+27)	0.189	6.1e-68(1.5e-148~2.4e+13)	0.102	143	125
xCell	Melanocytes	MSI Class	class2	Overall Survival	-89.76	1.3e-16(2.8e-124~6.2e+91)	0.773	1.7e-90(5.3e-199~5.6e+18)	0.105	73	60
xCell	Melanocytes	MSI Class	class2	Recurrence Free Survival	-0.474	3.3e+38(1e-86~1.1e+163)	0.544	0.336(1.4e-151~8e+149)	0.995	68	56
xCell	Memory B cells	MSI Status	MSI	Overall Survival	-12.117	9.3e-16(9.3e-31~0.929)	0.05	7.6e-13(2.8e-28~2.1e+03)	0.124	223	150
xCell	Memory B cells	MSI Status	MSI	Recurrence Free Survival	-10.446	3.7e-13(2.9e-27~4.6e+01)	0.084	3.6e-11(1.5e-25~8.6e+03)	0.154	211	140
xCell	Memory B cells	MSI Status	MSS	Overall Survival	-2.913	4.5e-03(3.9e-07~5.2e+01)	0.258	1.2e-03(3.3e-08~4.5e+01)	0.211	840	490
xCell	Memory B cells	MSI Status	MSS	Recurrence Free Survival	-2.692	1.8e-03(4.2e-08~7.6e+01)	0.244	2e-03(4.6e-08~8.9e+01)	0.256	738	427
xCell	Memory B cells	MSI Class	class1	Overall Survival	-15.953	1.4e-21(3.7e-40~5e-03)	0.028	1.1e-16(3.6e-35~3.5e+02)	0.091	150	104
xCell	Memory B cells	MSI Class	class1	Recurrence Free Survival	-15.106	1.1e-18(1.1e-35~0.105)	0.038	7.8e-16(5.2e-33~1.2e+02)	0.085	143	98
xCell	Memory B cells	MSI Class	class2	Overall Survival	-2.737	3.6e+18(1.3e-17~1e+54)	0.305	1.8e-03(3.9e-53~8.7e+46)	0.914	73	46
xCell	Memory B cells	MSI Class	class2	Recurrence Free Survival	17.111	5.7e+22(2.2e-15~1.4e+60)	0.233	1.3e+17(1.3e-30~1.3e+64)	0.476	68	42
xCell	MEP	MSI Status	MSI	Overall Survival	1.355	0.705(1.5e-05~3.4e+04)	0.949	2.3e+01(3.8e-04~1.4e+06)	0.578	223	223
xCell	MEP	MSI Status	MSI	Recurrence Free Survival	-0.174	0.25(2.9e-06~2.1e+04)	0.811	0.669(7.3e-06~6.1e+04)	0.945	211	211
xCell	MEP	MSI Status	MSS	Overall Survival	-2.842	3.4e-05(3.2e-07~3.6e-03)	0	1.4e-03(9.8e-06~0.21)	0.01	840	827
xCell	MEP	MSI Status	MSS	Recurrence Free Survival	-3.465	1e-05(7.5e-08~1.5e-03)	0	3.4e-04(1.7e-06~6.7e-02)	0.003	738	725
xCell	MEP	MSI Class	class1	Overall Survival	2.237	0.396(1.4e-07~1.1e+06)	0.903	1.7e+02(2.3e-05~1.3e+09)	0.523	150	150
xCell	MEP	MSI Class	class1	Recurrence Free Survival	2.533	1.2e+01(2.4e-06~6.3e+07)	0.75	3.4e+02(3.5e-05~3.3e+09)	0.478	143	143
xCell	MEP	MSI Class	class2	Overall Survival	2.874	1.874(3.3e-08~1.1e+08)	0.945	7.5e+02(2.5e-08~2.2e+13)	0.591	73	73
xCell	MEP	MSI Class	class2	Recurrence Free Survival	-5.201	1e-02(1.8e-11~5.8e+06)	0.656	6.3e-06(9.4e-19~4.2e+07)	0.427	68	68
xCell	Mesangial cells	MSI Status	MSI	Overall Survival	2.049	5.8e+04(5.5e-03~6.1e+11)	0.184	1.1e+02(8.7e-06~1.4e+09)	0.572	223	196
xCell	Mesangial cells	MSI Status	MSI	Recurrence Free Survival	1.574	4.004(1.6e-08~1e+09)	0.888	3.8e+01(3.5e-07~4e+09)	0.701	211	184
xCell	Mesangial cells	MSI Status	MSS	Overall Survival	0.363	0.746(1.7e-04~3.2e+03)	0.945	2.307(3.7e-04~1.4e+04)	0.851	840	725
xCell	Mesangial cells	MSI Status	MSS	Recurrence Free Survival	0.056	3.498(6.1e-04~2e+04)	0.776	1.138(1.2e-04~1e+04)	0.978	738	640
xCell	Mesangial cells	MSI Class	class1	Overall Survival	5.663	5e+06(3.6e-02~6.9e+14)	0.107	4.6e+05(2.4e-03~8.7e+13)	0.18	150	132
xCell	Mesangial cells	MSI Class	class1	Recurrence Free Survival	4.873	3e+01(8.2e-09~1.1e+11)	0.762	7.5e+04(4.5e-06~1.2e+15)	0.35	143	125
xCell	Mesangial cells	MSI Class	class2	Overall Survival	-22.495	8.4e-02(8.9e-19~7.9e+15)	0.901	3.2e-23(5.1e-49~2e+03)	0.087	73	64
xCell	Mesangial cells	MSI Class	class2	Recurrence Free Survival	-13.231	7.8e-09(5e-35~1.2e+18)	0.544	5.9e-14(3.8e-44~9.1e+16)	0.39	68	59
xCell	Monocytes	MSI Status	MSI	Overall Survival	-2.082	1.8e-02(6.4e-06~5.2e+01)	0.324	8.3e-03(3.1e-06~2.2e+01)	0.234	223	191
xCell	Monocytes	MSI Status	MSI	Recurrence Free Survival	-2.043	3.8e-02(1.3e-05~1.1e+02)	0.42	9.1e-03(3.5e-06~2.3e+01)	0.24	211	180
xCell	Monocytes	MSI Status	MSS	Overall Survival	1.415	4.9e+02(2e+01~1.2e+04)	0	2.6e+01(0.75~9e+02)	0.072	840	592
xCell	Monocytes	MSI Status	MSS	Recurrence Free Survival	1.234	2e+02(5.621~7e+03)	0.004	1.7e+01(0.319~9.2e+02)	0.162	738	525
xCell	Monocytes	MSI Class	class1	Overall Survival	-2.956	3.2e-02(4e-06~2.6e+02)	0.453	1.1e-03(6.6e-08~1.8e+01)	0.17	150	145
xCell	Monocytes	MSI Class	class1	Recurrence Free Survival	-2.58	2.2e-02(2.5e-06~2e+02)	0.412	2.6e-03(2.7e-07~2.6e+01)	0.205	143	138
xCell	Monocytes	MSI Class	class2	Overall Survival	-5.54	1.9e-07(1.5e-21~2.4e+07)	0.35	2.9e-06(1.6e-18~5.2e+06)	0.376	73	46
xCell	Monocytes	MSI Class	class2	Recurrence Free Survival	-6.625	1.1e-06(4.4e-21~2.7e+08)	0.417	2.4e-07(6.6e-20~8.5e+05)	0.301	68	42
xCell	MPP	MSI Status	MSI	Overall Survival	-Inf	0e+00(0e+00~Inf)	0.133	0e+00(0e+00~Inf)	0.316	223	107
xCell	MPP	MSI Status	MSI	Recurrence Free Survival	-Inf	0e+00(0e+00~Inf)	0.342	0e+00(0e+00~Inf)	0.499	211	102
xCell	MPP	MSI Status	MSS	Overall Survival	-Inf	0e+00(0e+00~Inf)	0.993	0e+00(0e+00~Inf)	0.993	840	442
xCell	MPP	MSI Status	MSS	Recurrence Free Survival	-Inf	0e+00(0e+00~Inf)	0.992	0e+00(0e+00~Inf)	0.993	738	383
xCell	MPP	MSI Class	class1	Overall Survival	-Inf	0e+00(0e+00~Inf)	0.077	0e+00(0e+00~Inf)	0.201	150	70
xCell	MPP	MSI Class	class1	Recurrence Free Survival	-Inf	0e+00(0e+00~Inf)	0.062	0e+00(0e+00~Inf)	0.137	143	66
xCell	MPP	MSI Class	class2	Overall Survival	Inf	Inf(0e+00~Inf)	0.905	Inf(0e+00~Inf)	0.652	73	37
xCell	MPP	MSI Class	class2	Recurrence Free Survival	Inf	Inf(0e+00~Inf)	0.094	Inf(0e+00~Inf)	0.082	68	36
xCell	MSC	MSI Status	MSI	Overall Survival	0.255	1.378(5.9e-02~3.2e+01)	0.842	1.8(5.3e-02~6.2e+01)	0.744	223	216
xCell	MSC	MSI Status	MSI	Recurrence Free Survival	0.363	2.414(9.8e-02~6e+01)	0.59	2.307(7.5e-02~7e+01)	0.632	211	204
xCell	MSC	MSI Status	MSS	Overall Survival	-0.221	0.698(0.172~2.833)	0.615	0.601(0.15~2.412)	0.472	840	729
xCell	MSC	MSI Status	MSS	Recurrence Free Survival	-0.352	0.472(0.104~2.148)	0.332	0.445(9.8e-02~2.021)	0.294	738	640
xCell	MSC	MSI Class	class1	Overall Survival	0.543	1.898(3.4e-02~1.1e+02)	0.755	3.488(4.5e-02~2.7e+02)	0.573	150	148
xCell	MSC	MSI Class	class1	Recurrence Free Survival	0.505	2.158(3.8e-02~1.2e+02)	0.709	3.2(4.6e-02~2.2e+02)	0.591	143	141
xCell	MSC	MSI Class	class2	Overall Survival	-0.329	0.765(3e-03~1.9e+02)	0.925	0.469(2.6e-04~8.4e+02)	0.843	73	68
xCell	MSC	MSI Class	class2	Recurrence Free Survival	-0.277	1.457(4.1e-03~5.2e+02)	0.9	0.528(4e-04~7e+02)	0.862	68	63
xCell	mv Endothelial cells	MSI Status	MSI	Overall Survival	0.495	4.212(2.9e-07~6.1e+07)	0.864	3.126(3.4e-08~2.9e+08)	0.903	223	216
xCell	mv Endothelial cells	MSI Status	MSI	Recurrence Free Survival	-2.436	7.1e-02(5.6e-10~9e+06)	0.782	3.7e-03(1.9e-12~7e+06)	0.607	211	205
xCell	mv Endothelial cells	MSI Status	MSS	Overall Survival	-1.535	3.259(1.9e-03~5.6e+03)	0.756	2.9e-02(6.6e-06~1.3e+02)	0.409	840	750
xCell	mv Endothelial cells	MSI Status	MSS	Recurrence Free Survival	-2.823	0.382(9.3e-05~1.6e+03)	0.821	1.5e-03(1.3e-07~1.7e+01)	0.172	738	662
xCell	mv Endothelial cells	MSI Class	class1	Overall Survival	-5.946	5.8e-05(3.1e-15~1.1e+06)	0.418	1.1e-06(4.7e-18~2.7e+05)	0.306	150	149
xCell	mv Endothelial cells	MSI Class	class1	Recurrence Free Survival	-6.87	5.3e-06(9.1e-17~3.1e+05)	0.337	1.4e-07(3.6e-19~5e+04)	0.245	143	142
xCell	mv Endothelial cells	MSI Class	class2	Overall Survival	14.649	7.1e+15(2.8e+02~1.8e+29)	0.02	4.4e+14(0.352~5.6e+29)	0.057	73	67
xCell	mv Endothelial cells	MSI Class	class2	Recurrence Free Survival	7.399	3.5e+11(3.4e-07~3.6e+29)	0.209	2.5e+07(5.1e-18~1.2e+32)	0.557	68	63
xCell	Myocytes	MSI Status	MSI	Overall Survival	-8.748	1.3e-16(6.8e-89~2.5e+56)	0.667	1.8e-09(3.4e-92~9.2e+73)	0.836	223	116
xCell	Myocytes	MSI Status	MSI	Recurrence Free Survival	-90.298	7.8e-84(6.2e-203~9.7e+35)	0.171	5e-91(1.6e-222~1.6e+41)	0.178	211	107
xCell	Myocytes	MSI Status	MSS	Overall Survival	-4.719	4.085(1.9e-18~8.8e+18)	0.948	1.9e-05(8.7e-25~4.2e+14)	0.633	840	499
xCell	Myocytes	MSI Status	MSS	Recurrence Free Survival	-4.785	1.1e-05(1.7e-28~7e+17)	0.67	1.6e-05(1.5e-29~1.7e+19)	0.696	738	433
xCell	Myocytes	MSI Class	class1	Overall Survival	-3.241	2.8e+02(1.7e-92~4.6e+96)	0.959	5.7e-04(2.2e-107~1.5e+100)	0.951	150	64
xCell	Myocytes	MSI Class	class1	Recurrence Free Survival	-151.586	2.4e-119(0e+00~5.1e+123)	0.337	2.6e-152(0e+00~1.8e+123)	0.28	143	60
xCell	Myocytes	MSI Class	class2	Overall Survival	-5.158	3.4e-38(3.3e-150~3.5e+74)	0.512	7e-06(2e-147~2.4e+136)	0.943	73	52
xCell	Myocytes	MSI Class	class2	Recurrence Free Survival	-56.914	2e-64(2.5e-206~1.6e+78)	0.379	1.2e-57(9.1e-227~1.6e+112)	0.51	68	47
xCell	naive B cells	MSI Status	MSI	Overall Survival	-17.947	2.8e-22(1.7e-55~4.9e+11)	0.204	1.1e-18(9.7e-52~1.3e+15)	0.287	223	142
xCell	naive B cells	MSI Status	MSI	Recurrence Free Survival	-17.38	4e-21(1.6e-54~9.9e+12)	0.231	4.2e-18(7.2e-50~2.4e+14)	0.283	211	135
xCell	naive B cells	MSI Status	MSS	Overall Survival	-9.494	2e-09(9.2e-22~4.2e+03)	0.166	3.2e-10(2.6e-23~3.9e+03)	0.155	840	465
xCell	naive B cells	MSI Status	MSS	Recurrence Free Survival	-5.08	3.6e-06(4.2e-16~3.1e+04)	0.283	8.3e-06(1.2e-15~5.7e+04)	0.311	738	401
xCell	naive B cells	MSI Class	class1	Overall Survival	-15.688	2.6e-25(8.8e-61~7.8e+10)	0.174	2.1e-16(5.2e-49~8e+16)	0.345	150	102
xCell	naive B cells	MSI Class	class1	Recurrence Free Survival	-18.066	2.2e-24(3.4e-59~1.5e+11)	0.183	8.6e-19(2e-51~3.6e+14)	0.278	143	98
xCell	naive B cells	MSI Class	class2	Overall Survival	-307.913	1.2e+76(6.8e-164~Inf)	0.533	1.2e-308(0e+00~4.2e+19)	0.065	73	40
xCell	naive B cells	MSI Class	class2	Recurrence Free Survival	-Inf	0e+00(0e+00~Inf)	0.996	0e+00(0e+00~Inf)	0.999	68	37
xCell	Neurons	MSI Status	MSI	Overall Survival	-61.657	2.4e-09(1.5e-129~3.7e+111)	0.888	2.2e-62(1.5e-165~3.3e+41)	0.242	223	193
xCell	Neurons	MSI Status	MSI	Recurrence Free Survival	-41.719	1.8e-60(1.7e-273~1.8e+153)	0.582	1.9e-42(2.7e-251~1.4e+167)	0.695	211	182
xCell	Neurons	MSI Status	MSS	Overall Survival	7.112	9.6e+22(7.7e+04~1.2e+41)	0.013	1.3e+07(1.5e-11~1.1e+25)	0.437	840	812
xCell	Neurons	MSI Status	MSS	Recurrence Free Survival	12.064	3.3e+24(3.3e-02~3.2e+50)	0.065	1.2e+12(1.6e-16~8.2e+39)	0.396	738	710
xCell	Neurons	MSI Class	class1	Overall Survival	116.565	3e+16(1e-255~8.9e+287)	0.905	3.7e+116(2.9e-188~Inf)	0.452	150	124
xCell	Neurons	MSI Class	class1	Recurrence Free Survival	77.036	6.6e+15(1.1e-257~4e+288)	0.909	1.1e+77(6.8e-221~Inf)	0.611	143	118
xCell	Neurons	MSI Class	class2	Overall Survival	-152.143	2.8e-16(2.2e-163~3.6e+131)	0.836	7.2e-153(0e+00~2.3e+19)	0.082	73	69
xCell	Neurons	MSI Class	class2	Recurrence Free Survival	-275.898	1.1e-154(0e+00~1.3e+241)	0.445	1.3e-276(0e+00~1.8e+157)	0.212	68	64
xCell	Neutrophils	MSI Status	MSI	Overall Survival	-3.868	3.3e-04(1.1e-09~1e+02)	0.214	1.4e-04(2.7e-10~6.8e+01)	0.183	223	198
xCell	Neutrophils	MSI Status	MSI	Recurrence Free Survival	-2.203	2.4e-02(1.8e-07~3.1e+03)	0.533	6.3e-03(4.3e-08~9.1e+02)	0.403	211	187
xCell	Neutrophils	MSI Status	MSS	Overall Survival	1.614	2.8e+01(0.106~7.5e+03)	0.241	4.1e+01(0.158~1.1e+04)	0.19	840	706
xCell	Neutrophils	MSI Status	MSS	Recurrence Free Survival	0.227	2.633(4.7e-03~1.5e+03)	0.764	1.685(3.2e-03~8.8e+02)	0.87	738	619
xCell	Neutrophils	MSI Class	class1	Overall Survival	-4.973	5.3e-04(2.9e-10~9.5e+02)	0.305	1.1e-05(8.4e-13~1.4e+02)	0.17	150	142
xCell	Neutrophils	MSI Class	class1	Recurrence Free Survival	-2.001	5.1e-02(9.5e-08~2.8e+04)	0.659	1e-02(9.2e-09~1.1e+04)	0.516	143	135
xCell	Neutrophils	MSI Class	class2	Overall Survival	-7.052	1.3e-06(1.6e-21~1e+09)	0.438	8.9e-08(7.3e-23~1.1e+08)	0.36	73	56
xCell	Neutrophils	MSI Class	class2	Recurrence Free Survival	-7.911	8.3e-08(1.6e-25~4.3e+10)	0.433	1.2e-08(5.5e-24~2.8e+07)	0.312	68	52
xCell	NK cells	MSI Status	MSI	Overall Survival	4.849	7e+03(3.7e-07~1.3e+14)	0.463	7.1e+04(4.7e-06~1.1e+15)	0.351	223	145
xCell	NK cells	MSI Status	MSI	Recurrence Free Survival	3.955	1.9e+03(2.8e-08~1.3e+14)	0.553	9e+03(4e-07~2e+14)	0.454	211	138
xCell	NK cells	MSI Status	MSS	Overall Survival	-10.456	1.1e-04(1.1e-35~1.2e+27)	0.803	3.5e-11(1e-37~1.2e+16)	0.44	840	416
xCell	NK cells	MSI Status	MSS	Recurrence Free Survival	-24.165	3.3e-22(9.3e-69~1.1e+25)	0.366	6.8e-25(1.9e-65~2.4e+16)	0.243	738	374
xCell	NK cells	MSI Class	class1	Overall Survival	5.243	2.8e+05(3e-05~2.7e+15)	0.284	1.8e+05(2.8e-06~1.1e+16)	0.341	150	98
xCell	NK cells	MSI Class	class1	Recurrence Free Survival	3.713	1.6e+04(3.2e-07~7.5e+14)	0.442	5.2e+03(5.2e-08~5.1e+14)	0.508	143	93
xCell	NK cells	MSI Class	class2	Overall Survival	6.737	1.9e-26(6.2e-91~5.8e+38)	0.434	5.5e+06(6.5e-56~4.6e+68)	0.831	73	47
xCell	NK cells	MSI Class	class2	Recurrence Free Survival	9.751	2e-20(1.8e-82~2.3e+42)	0.534	5.6e+09(1.9e-55~1.7e+74)	0.767	68	45
xCell	NKT	MSI Status	MSI	Overall Survival	-1.214	3.3e-03(1.2e-06~9.055)	0.157	6.1e-02(2.9e-05~1.3e+02)	0.474	223	223
xCell	NKT	MSI Status	MSI	Recurrence Free Survival	-1.91	4.1e-04(8.1e-08~2.051)	0.073	1.2e-02(2.6e-06~5.9e+01)	0.309	211	211
xCell	NKT	MSI Status	MSS	Overall Survival	-0.087	0.334(1.6e-02~7.021)	0.481	0.819(4.4e-02~1.5e+01)	0.893	840	826
xCell	NKT	MSI Status	MSS	Recurrence Free Survival	0.868	2.295(0.102~5.1e+01)	0.6	7.387(0.323~1.7e+02)	0.211	738	724
xCell	NKT	MSI Class	class1	Overall Survival	-0.553	4.1e-02(3.8e-06~4.4e+02)	0.5	0.28(4.9e-05~1.6e+03)	0.773	150	150
xCell	NKT	MSI Class	class1	Recurrence Free Survival	-0.822	5.6e-03(3e-07~1e+02)	0.301	0.151(9e-06~2.5e+03)	0.703	143	143
xCell	NKT	MSI Class	class2	Overall Survival	-8.347	3.5e-06(7.3e-13~1.7e+01)	0.109	4.5e-09(2.6e-18~7.72)	0.076	73	73
xCell	NKT	MSI Class	class2	Recurrence Free Survival	-8.511	9.5e-07(3.7e-14~2.4e+01)	0.111	3.1e-09(1.7e-18~5.603)	0.072	68	68
xCell	Osteoblast	MSI Status	MSI	Overall Survival	-3.892	7.2e-10(1.1e-43~4.5e+24)	0.596	1.3e-04(1.3e-38~1.3e+30)	0.822	223	114
xCell	Osteoblast	MSI Status	MSI	Recurrence Free Survival	-28.997	1.1e-30(1.3e-83~9.3e+22)	0.267	1e-29(2.9e-81~3.4e+22)	0.27	211	110
xCell	Osteoblast	MSI Status	MSS	Overall Survival	-1.218	1.6e-04(1.5e-12~1.8e+04)	0.356	6e-02(8.8e-10~4.2e+06)	0.761	840	408
xCell	Osteoblast	MSI Status	MSS	Recurrence Free Survival	0.994	0.673(8.5e-08~5.3e+06)	0.961	9.857(2e-06~4.9e+07)	0.771	738	363
xCell	Osteoblast	MSI Class	class1	Overall Survival	44.882	2.9e+43(4.761~1.7e+86)	0.046	7.6e+44(3.5e-16~1.7e+105)	0.145	150	69
xCell	Osteoblast	MSI Class	class1	Recurrence Free Survival	-Inf	0e+00(0e+00~Inf)	0.996	0e+00(0e+00~Inf)	0.998	143	67
xCell	Osteoblast	MSI Class	class2	Overall Survival	-28.371	2.7e-33(1.3e-87~5.6e+21)	0.24	4.3e-29(2.1e-85~8.7e+27)	0.323	73	45
xCell	Osteoblast	MSI Class	class2	Recurrence Free Survival	-35.584	2.7e-27(9.7e-81~7.4e+26)	0.33	2.6e-36(7e-92~9.7e+19)	0.209	68	43
xCell	pDC	MSI Status	MSI	Overall Survival	-2.105	4.6e-02(2.2e-05~9.5e+01)	0.428	7.8e-03(2.4e-06~2.5e+01)	0.24	223	214
xCell	pDC	MSI Status	MSI	Recurrence Free Survival	-2.232	4.7e-02(1.8e-05~1.2e+02)	0.447	5.9e-03(1.6e-06~2.2e+01)	0.221	211	203
xCell	pDC	MSI Status	MSS	Overall Survival	-2.686	4.6e-04(2e-07~1.095)	0.053	2.1e-03(2.2e-06~1.937)	0.077	840	753
xCell	pDC	MSI Status	MSS	Recurrence Free Survival	-3.166	3.6e-05(6.7e-09~0.197)	0.02	6.8e-04(2.4e-07~1.97)	0.073	738	664
xCell	pDC	MSI Class	class1	Overall Survival	-1.811	0.188(6e-05~5.8e+02)	0.683	1.5e-02(2.7e-06~8.9e+01)	0.345	150	144
xCell	pDC	MSI Class	class1	Recurrence Free Survival	-2.087	2.9e-02(5.4e-06~1.6e+02)	0.419	8.2e-03(1.4e-06~4.9e+01)	0.278	143	137
xCell	pDC	MSI Class	class2	Overall Survival	-13.622	4.9e-09(3.2e-21~7.6e+03)	0.181	2.4e-14(4e-32~1.4e+04)	0.133	73	70
xCell	pDC	MSI Class	class2	Recurrence Free Survival	-6.977	4e-04(9.8e-16~1.6e+08)	0.567	1.1e-07(6.8e-22~1.6e+07)	0.335	68	66
xCell	Pericytes	MSI Status	MSI	Overall Survival	6.268	1.2e+03(2.5e-07~5.7e+12)	0.533	1.8e+06(3.3e-06~1e+18)	0.296	223	170
xCell	Pericytes	MSI Status	MSI	Recurrence Free Survival	3.599	1.1e+02(3.4e-09~3.7e+12)	0.703	4e+03(3.5e-09~4.5e+15)	0.558	211	162
xCell	Pericytes	MSI Status	MSS	Overall Survival	0.804	2.9e+01(1.896~4.3e+02)	0.015	6.372(0.325~1.2e+02)	0.223	840	584
xCell	Pericytes	MSI Status	MSS	Recurrence Free Survival	0.593	1.5e+01(0.618~3.4e+02)	0.097	3.92(0.123~1.2e+02)	0.44	738	511
xCell	Pericytes	MSI Class	class1	Overall Survival	6.569	3e+03(5e-07~1.7e+13)	0.486	3.7e+06(4.3e-06~3.2e+18)	0.281	150	111
xCell	Pericytes	MSI Class	class1	Recurrence Free Survival	4.04	6.4e+01(1.4e-09~2.9e+12)	0.74	1.1e+04(1.8e-08~6.8e+15)	0.502	143	106
xCell	Pericytes	MSI Class	class2	Overall Survival	-297.482	1.3e-73(0e+00~2.1e+217)	0.623	3.3e-298(0e+00~Inf)	0.7	73	59
xCell	Pericytes	MSI Class	class2	Recurrence Free Survival	-Inf	0e+00(0e+00~Inf)	0.998	0e+00(0e+00~Inf)	0.998	68	56
xCell	Plasma cells	MSI Status	MSI	Overall Survival	-3.714	4e-06(8.7e-14~1.8e+02)	0.167	1.9e-04(3.6e-12~1e+04)	0.346	223	223
xCell	Plasma cells	MSI Status	MSI	Recurrence Free Survival	-2.917	3.5e-05(5.5e-13~2.2e+03)	0.263	1.2e-03(1.4e-11~1e+05)	0.471	211	211
xCell	Plasma cells	MSI Status	MSS	Overall Survival	0.15	4.297(1.2e-02~1.5e+03)	0.627	1.414(6e-03~3.4e+02)	0.901	840	815
xCell	Plasma cells	MSI Status	MSS	Recurrence Free Survival	0.01	4.023(6.7e-03~2.4e+03)	0.67	1.024(1.8e-03~5.8e+02)	0.994	738	718
xCell	Plasma cells	MSI Class	class1	Overall Survival	-5.025	1.8e-07(1.6e-16~2e+02)	0.143	9.4e-06(4.2e-15~2.1e+04)	0.293	150	150
xCell	Plasma cells	MSI Class	class1	Recurrence Free Survival	-5.394	9.5e-08(7.8e-17~1.2e+02)	0.13	4e-06(2.9e-15~5.5e+03)	0.247	143	143
xCell	Plasma cells	MSI Class	class2	Overall Survival	-4.567	8.3e-03(3.1e-17~2.2e+12)	0.777	2.7e-05(2e-24~3.7e+14)	0.64	73	73
xCell	Plasma cells	MSI Class	class2	Recurrence Free Survival	0.969	4.2e+01(1.4e-13~1.2e+16)	0.826	9.321(3.4e-20~2.5e+21)	0.926	68	68
xCell	Platelets	MSI Status	MSI	Overall Survival	-Inf	0e+00(0e+00~Inf)	0.996	0e+00(0e+00~Inf)	0.994	223	117
xCell	Platelets	MSI Status	MSI	Recurrence Free Survival	-Inf	0e+00(0e+00~Inf)	0.996	0e+00(0e+00~Inf)	0.997	211	108
xCell	Platelets	MSI Status	MSS	Overall Survival	-53.691	3.4e-38(8.7e-149~1.3e+73)	0.507	2e-54(1.4e-208~3e+100)	0.495	840	418
xCell	Platelets	MSI Status	MSS	Recurrence Free Survival	-14.85	2.7e-29(1.6e-127~4.6e+69)	0.569	1.4e-15(3.4e-122~5.8e+91)	0.785	738	374
xCell	Platelets	MSI Class	class1	Overall Survival	-Inf	0e+00(0e+00~Inf)	0.997	0e+00(0e+00~Inf)	0.998	150	80
xCell	Platelets	MSI Class	class1	Recurrence Free Survival	-Inf	0e+00(0e+00~Inf)	0.997	0e+00(0e+00~Inf)	0.997	143	75
xCell	Platelets	MSI Class	class2	Overall Survival	-Inf	0e+00(0e+00~Inf)	0.998	0e+00(0e+00~Inf)	0.996	73	37
xCell	Platelets	MSI Class	class2	Recurrence Free Survival	-Inf	0e+00(0e+00~Inf)	0.998	0e+00(0e+00~Inf)	0.999	68	33
xCell	Preadipocytes	MSI Status	MSI	Overall Survival	-12.503	2.4e-16(6.4e-56~8.8e+23)	0.439	3.1e-13(3.2e-45~3.1e+19)	0.444	223	98
xCell	Preadipocytes	MSI Status	MSI	Recurrence Free Survival	-14.499	1.3e-15(9.7e-55~1.7e+24)	0.455	3.2e-15(5.5e-48~1.8e+18)	0.386	211	95
xCell	Preadipocytes	MSI Status	MSS	Overall Survival	0.162	1.5e+03(0.861~2.6e+06)	0.055	1.451(5.9e-04~3.6e+03)	0.925	840	272
xCell	Preadipocytes	MSI Status	MSS	Recurrence Free Survival	1.895	1.7e+05(0.585~4.7e+10)	0.061	7.9e+01(1.5e-04~4.2e+07)	0.516	738	242
xCell	Preadipocytes	MSI Class	class1	Overall Survival	-10.583	5e-13(8.6e-53~2.9e+27)	0.544	2.6e-11(7.6e-44~9e+21)	0.524	150	76
xCell	Preadipocytes	MSI Class	class1	Recurrence Free Survival	-12.702	2e-13(2.3e-53~1.7e+27)	0.533	2e-13(8e-47~4.9e+20)	0.456	143	74
xCell	Preadipocytes	MSI Class	class2	Overall Survival	-Inf	0e+00(0e+00~Inf)	0.998	0e+00(0e+00~Inf)	0.996	73	22
xCell	Preadipocytes	MSI Class	class2	Recurrence Free Survival	-Inf	0e+00(0e+00~Inf)	0.998	0e+00(0e+00~Inf)	0.998	68	21
xCell	pro B cells	MSI Status	MSI	Overall Survival	-2.397	1.4e-03(1.1e-15~1.7e+09)	0.643	4e-03(1.7e-15~9.5e+09)	0.704	223	188
xCell	pro B cells	MSI Status	MSI	Recurrence Free Survival	-4.293	2.4e-02(8.7e-15~6.4e+10)	0.798	5.1e-05(9.4e-18~2.7e+08)	0.509	211	182
xCell	pro B cells	MSI Status	MSS	Overall Survival	-11.038	2.5e-16(9.1e-29~6.6e-04)	0.014	9.2e-12(2.4e-23~3.527)	0.062	840	531
xCell	pro B cells	MSI Status	MSS	Recurrence Free Survival	-9.092	1.1e-11(1e-22~1.096)	0.051	8.1e-10(3.3e-20~2e+01)	0.086	738	459
xCell	pro B cells	MSI Class	class1	Overall Survival	-1.758	2.7e-03(1.1e-17~6.5e+11)	0.726	1.7e-02(5.1e-17~6e+12)	0.813	150	123
xCell	pro B cells	MSI Class	class1	Recurrence Free Survival	-3.266	1.9e-03(5e-18~7e+11)	0.714	5.4e-04(1e-18~2.8e+11)	0.664	143	120
xCell	pro B cells	MSI Class	class2	Overall Survival	-1.991	2.2e-04(7.5e-28~6.5e+19)	0.76	1e-02(7.2e-30~1.4e+25)	0.886	73	65
xCell	pro B cells	MSI Class	class2	Recurrence Free Survival	1.198	3.9e+04(4.7e-22~3.3e+30)	0.728	1.6e+01(6.3e-32~4e+33)	0.942	68	62
xCell	Sebocytes	MSI Status	MSI	Overall Survival	-9.173	4.9e-13(7.3e-25~0.325)	0.041	6.7e-10(1e-20~4.5e+01)	0.097	223	223
xCell	Sebocytes	MSI Status	MSI	Recurrence Free Survival	-9.633	9.3e-11(3.8e-23~2.3e+02)	0.113	2.3e-10(6.1e-22~8.8e+01)	0.103	211	211
xCell	Sebocytes	MSI Status	MSS	Overall Survival	1.349	1.6e+01(3.3e-05~8.2e+06)	0.676	2.2e+01(9.2e-05~5.4e+06)	0.623	840	822
xCell	Sebocytes	MSI Status	MSS	Recurrence Free Survival	5.207	2.6e+04(3.6e-02~1.9e+10)	0.14	1.6e+05(0.231~1.1e+11)	0.081	738	722
xCell	Sebocytes	MSI Class	class1	Overall Survival	-23.894	2.9e-23(2.1e-38~3.9e-08)	0.003	1.3e-24(1.7e-40~9.7e-09)	0.003	150	150
xCell	Sebocytes	MSI Class	class1	Recurrence Free Survival	-18.341	1.9e-19(1.3e-34~2.6e-04)	0.015	4.6e-19(2.7e-34~7.6e-04)	0.018	143	143
xCell	Sebocytes	MSI Class	class2	Overall Survival	11.953	3.3e+06(1e-13~1e+26)	0.512	9e+11(1.4e-11~5.7e+34)	0.304	73	73
xCell	Sebocytes	MSI Class	class2	Recurrence Free Survival	-5.704	1.8e+12(7e-10~4.5e+33)	0.262	2e-06(1.2e-32~3.3e+20)	0.67	68	68
xCell	Skeletal muscle	MSI Status	MSI	Overall Survival	76.292	9.6e+72(3.1e-160~3e+305)	0.538	2e+76(1.5e-166~Inf)	0.537	223	127
xCell	Skeletal muscle	MSI Status	MSI	Recurrence Free Survival	100.087	9.4e+127(1.1e-81~Inf)	0.23	1.2e+100(1.7e-120~Inf)	0.372	211	120
xCell	Skeletal muscle	MSI Status	MSS	Overall Survival	27.083	1.9e+59(3.7e+14~9.4e+103)	0.009	1.2e+27(6.3e-19~2.3e+72)	0.241	840	440
xCell	Skeletal muscle	MSI Status	MSS	Recurrence Free Survival	48.487	3.8e+69(1e+19~1.4e+120)	0.007	3.1e+48(3.6e-05~2.6e+101)	0.073	738	393
xCell	Skeletal muscle	MSI Class	class1	Overall Survival	68.682	4.7e+77(1.2e-157~Inf)	0.516	4.8e+68(2.1e-177~Inf)	0.583	150	84
xCell	Skeletal muscle	MSI Class	class1	Recurrence Free Survival	88.061	9.4e+119(1.3e-93~Inf)	0.269	1.2e+88(4.8e-136~Inf)	0.44	143	80
xCell	Skeletal muscle	MSI Class	class2	Overall Survival	-Inf	0e+00(0e+00~Inf)	0.998	0e+00(0e+00~Inf)	0.999	73	43
xCell	Skeletal muscle	MSI Class	class2	Recurrence Free Survival	-Inf	0e+00(0e+00~Inf)	0.998	0e+00(0e+00~Inf)	0.999	68	40
xCell	Smooth muscle	MSI Status	MSI	Overall Survival	1.493	2.3e+01(0.563~9.1e+02)	0.098	3.1e+01(0.583~1.7e+03)	0.09	223	223
xCell	Smooth muscle	MSI Status	MSI	Recurrence Free Survival	1.704	2.7e+01(0.576~1.2e+03)	0.093	5.1e+01(0.941~2.7e+03)	0.054	211	211
xCell	Smooth muscle	MSI Status	MSS	Overall Survival	0.459	4.322(0.81~2.3e+01)	0.087	2.876(0.55~1.5e+01)	0.211	840	827
xCell	Smooth muscle	MSI Status	MSS	Recurrence Free Survival	0.32	2.414(0.408~1.4e+01)	0.331	2.089(0.346~1.3e+01)	0.422	738	725
xCell	Smooth muscle	MSI Class	class1	Overall Survival	1.775	3.5e+01(0.563~2.2e+03)	0.092	6e+01(0.776~4.6e+03)	0.065	150	150
xCell	Smooth muscle	MSI Class	class1	Recurrence Free Survival	2.06	1.4e+02(2.187~8.4e+03)	0.02	1.2e+02(1.601~8.2e+03)	0.03	143	143
xCell	Smooth muscle	MSI Class	class2	Overall Survival	0.945	4.582(1.8e-03~1.2e+04)	0.704	8.809(9.4e-05~8.2e+05)	0.709	73	73
xCell	Smooth muscle	MSI Class	class2	Recurrence Free Survival	-0.07	7.5e-02(2e-05~2.9e+02)	0.539	0.851(8.9e-06~8.2e+04)	0.978	68	68
xCell	Tgd cells	MSI Status	MSI	Overall Survival	2.337	2.4e+02(3.4e-03~1.6e+07)	0.337	2.2e+02(2.3e-03~2e+07)	0.356	223	206
xCell	Tgd cells	MSI Status	MSI	Recurrence Free Survival	2.081	7.2e+02(9.2e-03~5.6e+07)	0.252	1.2e+02(1.8e-03~8e+06)	0.398	211	194
xCell	Tgd cells	MSI Status	MSS	Overall Survival	-1.076	1.7e-03(1.2e-07~2.5e+01)	0.193	8.4e-02(5.2e-06~1.4e+03)	0.616	840	744
xCell	Tgd cells	MSI Status	MSS	Recurrence Free Survival	-2.531	1.2e-04(4.7e-09~2.859)	0.079	2.9e-03(1.2e-07~6.9e+01)	0.256	738	658
xCell	Tgd cells	MSI Class	class1	Overall Survival	2.034	4.4e+02(1.7e-03~1.1e+08)	0.338	1.1e+02(2.1e-04~5.5e+07)	0.485	150	144
xCell	Tgd cells	MSI Class	class1	Recurrence Free Survival	0.968	5.9e+01(1.5e-04~2.3e+07)	0.534	9.287(2.5e-05~3.4e+06)	0.733	143	137
xCell	Tgd cells	MSI Class	class2	Overall Survival	12.079	1.8e+02(3.9e-13~7.8e+16)	0.764	1.2e+12(3.1e-06~4.7e+29)	0.178	73	62
xCell	Tgd cells	MSI Class	class2	Recurrence Free Survival	20.774	9e+08(3.2e-06~2.6e+23)	0.225	6e+20(6.8e+01~5.2e+39)	0.032	68	57
xCell	Th1 cells	MSI Status	MSI	Overall Survival	-0.151	0.274(2.1e-03~3.7e+01)	0.604	0.706(4.6e-03~1.1e+02)	0.892	223	222
xCell	Th1 cells	MSI Status	MSI	Recurrence Free Survival	-1.363	7.9e-02(4.2e-04~1.5e+01)	0.341	4.3e-02(1.8e-04~1e+01)	0.259	211	211
xCell	Th1 cells	MSI Status	MSS	Overall Survival	-1.553	5.7e-03(2.6e-04~0.125)	0.001	2.8e-02(1.1e-03~0.692)	0.029	840	814
xCell	Th1 cells	MSI Status	MSS	Recurrence Free Survival	-1.649	4e-03(1.5e-04~0.105)	0.001	2.2e-02(8.1e-04~0.621)	0.025	738	714
xCell	Th1 cells	MSI Class	class1	Overall Survival	0.31	1.334(5.6e-03~3.2e+02)	0.918	2.042(8.4e-03~5e+02)	0.799	150	149
xCell	Th1 cells	MSI Class	class1	Recurrence Free Survival	-0.545	0.333(9.6e-04~1.2e+02)	0.713	0.285(7.4e-04~1.1e+02)	0.68	143	143
xCell	Th1 cells	MSI Class	class2	Overall Survival	-1.674	6.9e-04(1.4e-08~3.5e+01)	0.188	2.1e-02(1.8e-09~2.5e+05)	0.643	73	73
xCell	Th1 cells	MSI Class	class2	Recurrence Free Survival	-5.766	1.1e-03(6.1e-09~2.1e+02)	0.272	1.7e-06(7.6e-15~3.8e+02)	0.176	68	68
xCell	Th2 cells	MSI Status	MSI	Overall Survival	0.601	2e+01(0.686~5.6e+02)	0.082	3.988(0.135~1.2e+02)	0.424	223	223
xCell	Th2 cells	MSI Status	MSI	Recurrence Free Survival	0.24	1.2e+01(0.348~4.3e+02)	0.168	1.739(5.2e-02~5.8e+01)	0.757	211	211
xCell	Th2 cells	MSI Status	MSS	Overall Survival	-0.062	0.727(9.1e-02~5.83)	0.764	0.867(0.105~7.14)	0.894	840	812
xCell	Th2 cells	MSI Status	MSS	Recurrence Free Survival	-0.463	0.241(2.6e-02~2.253)	0.212	0.344(3.6e-02~3.282)	0.354	738	710
xCell	Th2 cells	MSI Class	class1	Overall Survival	0.557	2e+01(0.465~8.5e+02)	0.119	3.604(6.6e-02~2e+02)	0.53	150	150
xCell	Th2 cells	MSI Class	class1	Recurrence Free Survival	0.368	1.3e+01(0.282~6.1e+02)	0.189	2.332(4.9e-02~1.1e+02)	0.667	143	143
xCell	Th2 cells	MSI Class	class2	Overall Survival	0.839	1.9e+01(1.3e-02~2.9e+04)	0.431	6.904(1.3e-03~3.6e+04)	0.659	73	73
xCell	Th2 cells	MSI Class	class2	Recurrence Free Survival	0.011	1.1e+01(2.3e-03~5.5e+04)	0.578	1.025(3.2e-05~3.3e+04)	0.996	68	68
xCell	Tregs	MSI Status	MSI	Overall Survival	0.554	1.4e+01(8.3e-06~2.3e+07)	0.719	3.581(3.7e-07~3.5e+07)	0.876	223	161
xCell	Tregs	MSI Status	MSI	Recurrence Free Survival	0.292	0.18(1.7e-08~1.9e+06)	0.835	1.958(1.5e-07~2.6e+07)	0.936	211	152
xCell	Tregs	MSI Status	MSS	Overall Survival	-0.24	0.505(1.6e-04~1.6e+03)	0.868	0.575(1.4e-04~2.3e+03)	0.896	840	607
xCell	Tregs	MSI Status	MSS	Recurrence Free Survival	-0.855	0.903(2e-04~4e+03)	0.981	0.14(2.8e-05~6.9e+02)	0.65	738	536
xCell	Tregs	MSI Class	class1	Overall Survival	0.081	1.9e+01(5e-06~7.4e+07)	0.703	1.204(1.5e-08~9.6e+07)	0.984	150	115
xCell	Tregs	MSI Class	class1	Recurrence Free Survival	-0.97	1.3e-02(2.8e-10~5.9e+05)	0.629	0.107(8.8e-10~1.3e+07)	0.814	143	108
xCell	Tregs	MSI Class	class2	Overall Survival	-5.615	0.435(1e-24~1.8e+23)	0.976	2.4e-06(9.5e-38~6.2e+25)	0.726	73	46
xCell	Tregs	MSI Class	class2	Recurrence Free Survival	12.683	4.8e+05(1.5e-18~1.6e+29)	0.635	4.8e+12(1.9e-19~1.3e+44)	0.429	68	44
